# Inferential instability of national sugar and sweetener availability as an indicator of adult obesity trajectories: A global within–between panel audit

**DOI:** 10.64898/2026.08.25.26360957

**Authors:** Zawadi Ally Nkulikwa

**Affiliations:** St John’s University of Tanzania, Dodoma, United Republic of Tanzania

**Keywords:** food balance sheets, ecological inference, fixed effects, temporal diagnostics, inferential stability, cardiometabolic surveillance

## Abstract

National food-balance-sheet data are widely used to characterise population diets, although they measure availability rather than intake. We evaluated whether national sugar and sweetener availability provides an inferentially stable indicator of adult-obesity trajectories. We assembled 3,038 economy–years for 217 economies (2010–2023); the primary complete-case sample comprised 2,153 observations from 160 economies. Exposure was the percentage of dietary-energy supply from FAOSTAT ‘Sugar & Sweeteners’. Within–between and economy-and-year fixed-effects models used economy-clustered standard errors. Temporal specifications were fitted to both their maximal samples and a common sample; a two-part isometric log-ratio analysis addressed composition; and the principal estimator was independently replicated and assessed by wild-cluster bootstrap. A five-percentage-point higher long-run sugar share was associated with 2.37 percentage points higher WHO-modelled adult-obesity prevalence between economies (95% confidence interval 0.52 to 4.23). The adjusted two-way fixed-effects coefficient, reported on the same five-point scale, was −0.68 (−1.18 to −0.19), equivalent to −0.14 points per one-percentage-point higher share. In the common sample (1,228 observations; 156 economies), contemporaneous, one-year-lagged and three-year-lagged coefficients were −0.06 (−0.42 to 0.31), −0.08 (−0.42 to 0.27) and −0.05 (−0.46 to 0.36), respectively; the three-year-future coefficient remained −0.63 (−1.01 to −0.26) and differed from the contemporaneous coefficient by −0.58 (−0.95 to −0.21). The median-equivalent five-point isometric log-ratio estimate attenuated to −0.30 (−0.60 to 0.00; P = 0.051). Independent re-estimation reproduced the principal estimate, and wild-cluster-bootstrap inference supported its computational stability. Economy-specific trends reduced the coefficient to −0.03 (−0.10 to 0.05), and secondary outcomes did not reproduce the obesity pattern. These findings do not indicate that sugar is protective. Across the economies and years examined, national sugar availability did not provide a temporally or construct-stable indicator of change in WHO-modelled adult-obesity prevalence.

## Supplementary material for "Inferential instability of national sugar and sweetener availability as an indicator of adult obesity trajectories: A global within–between panel audit": S1 Data (part 1 of 3)

### Sheet: README
Sugar–NCD Socio-Metabolic Masterfile
Country–year ecological panel for hypothesis-generating research on sugar availability, structural stress, inequality, digital access and non-communicable disease.
Build summary
Version	2.0 — final locked analytical masterfile
Retrieval date	2026-08-08
Unit of analysis	World Bank economy/territory × calendar year
Panel period	2010–2023
Country/economy frame	217
Master rows	3038
Core downloaded sources	FAOSTAT FBS; World Bank WDI; WHO GHO/IDF; SWIID v9.92; ILOSTAT; WHO SSB price and tax data
Missing-data policy	Blanks retained; no interpolation, carry-forward or imputation by this build
Added modules and integration decisions
Inequality	SWIID v9.92 disposable- and market-income Gini estimates, with standard errors, are merged by ISO3-year as sensitivity measures.
Time poverty	ILOSTAT mean weekly hours and the derived share working 49+ hours are merged for observed country-years only.
SSB policy environment	WHO 2022 numeric price/tax/affordability values enter the panel; 2024 values and tax-design variables remain in a dedicated module.
WIID decision	UNU-WIDER temporarily withdrew its 2026 release for correction; SWIID is used transparently while WIID remains a future triangulation source.
Protection	Workbook structure and every worksheet are protected against accidental editing; protection is not file encryption.
What the masterfile can support
1	Descriptive country and time trends in sugar availability, obesity, raised glucose and premature NCD mortality.
2	Ecological panel models with country and year effects, subject to measurement, missingness and causal-identification limitations.
3	Effect-modification hypotheses using unemployment, observed or model-based Gini measures, Internet access and working-time proxies.
4	Transparent sensitivity analyses using kg, kcal and dietary-energy-share measures of sugar supply.
5	Two-wave descriptive policy analysis of WHO SSB price, affordability and tax measures without pretending that they form an annual panel.
What the masterfile does not establish
Evidence boundary	It does not measure individual craving, emotional regulation, dopamine activity, personalised advertising exposure, food engineering, loneliness, epigenetics or intergenerational transmission.
Causal boundary	Associations in this panel cannot by themselves establish that sugar, stress or digital access causes an individual outcome; ecological and time-varying confounding remain.
Proxy boundary	Internet access, unemployment and working time are structural proxies, not direct measures of algorithmic targeting, perceived stress or subjective time poverty.
Nutrition boundary	FAOSTAT food supply is availability, not measured intake; Sugar & Sweeteners is not identical to free or added sugars.
Recommended first analyses
Obesity model	Outcome obesity_adults_pct; sugar exposure plus total energy, GDP, urbanisation, unemployment, Internet use, age 65+ and health expenditure; use obesity_basic_complete.
Observed inequality	Add WDI Gini and test sugar × inequality only after examining missingness; use obesity_inequality_complete.
Inequality sensitivity	Use SWIID with its standard error as a separately labelled sensitivity analysis; use obesity_swiid_inequality_complete.
Time-poverty extension	Use working_49plus_pct and obesity_timepoverty_complete; retain ILOSTAT source labels and assess survey comparability.
NCD mortality model	Use ncd_premature_mortality_probability_pct and ncd_basic_complete; outcome availability ends in 2021.
Glucose model	Use raised_fasting_glucose_adults_pct_who and glucose_basic_complete; availability ends in 2014 and is not identical to diagnosed diabetes.
Inference	Use country-clustered uncertainty and country/year fixed effects where appropriate; preregister lag structure and avoid treating proxies as mechanisms.
Workbook map
Master_CountryYear	Analysis-ready country–year panel; derived columns are formulas.
Coverage	Non-missingness by variable, rows, countries and years.
Codebook	Definitions, units, transformations, evidence status and limitations.
Provenance	Provider, indicator, update/retrieval dates, URLs and integration method.
Country_Crosswalk	ISO3/M49 and source-entity matching.
Merge_QC	Key uniqueness, row counts, completeness and excluded entities.
FAO_Raw / Health_Raw / WB_Raw_Long	Original filtered source-level records used in the core merge.
SWIID_Raw	Version 9.92 inequality summary records and uncertainty.
ILOSTAT_Raw / ILOSTAT_Processed	Reported working-time components and transparent 49+ hours derivation.
WHO_SSB_2022_2024	Two-wave price/tax/affordability and 2024 policy-design module.
Future_Modules	Datasets requiring separate designs rather than an invalid row merge.

### Sheet: Master_CountryYear
Master Country–Year Panel
Merge key: iso3 + year. Blanks are genuine missing values. Formula columns: sugar_energy_share_pct, observed_variable_count and six model-specific completeness flags.
iso3	country_name	region	income_group	year	population_total	sugar_supply_kg_capita_year	sugar_supply_kcal_capita_day	total_dietary_energy_kcal_capita_day	sugar_energy_share_pct	obesity_adults_pct	raised_fasting_glucose_adults_pct_who	diabetes_prevalence_20_79_pct_idf	ncd_premature_mortality_probability_pct	gdp_per_capita_ppp_const_2021_intl	gini_index	gini_disposable_swiid	gini_disposable_swiid_se	gini_market_swiid	gini_market_swiid_se	urban_population_pct	unemployment_pct	mean_weekly_hours_worked	working_49plus_pct	ssb_price_ppp_intl_330ml	ssb_total_excise_tax_share_pct	ssb_total_tax_share_pct	ssb_affordability_gdp_pct_50l	internet_users_pct	mobile_subscriptions_per_100	population_age65_plus_pct	health_expenditure_gdp_pct	observed_variable_count	obesity_basic_complete	obesity_inequality_complete	obesity_swiid_inequality_complete	obesity_timepoverty_complete	ncd_basic_complete	glucose_basic_complete
AFG	Afghanistan	Middle East & North Africa	Low income	2010	28284089	9.92	89.09	2200.21	4.04916	9.06781	10.8		37.6	2848.59		31.6	2.47	33	2.76	22.2615	7.809							4	36.1187	2.30661	8.56967	18	1	0	1	0	1	1
AFG	Afghanistan	Middle East & North Africa	Low income	2011	29347708	15.26	127.52	2171.86	5.87147	9.68822	11.1	7.6	37.2	2757.05		31.7	2.49	33.1	2.75	22.8206	7.83							5	47.0152	2.32214	8.56191	19	1	0	1	0	1	1
AFG	Afghanistan	Middle East & North Africa	Low income	2012	30560034	17.4	146.8	2165.88	6.77785	10.3436	11.3		36.5	2985.32		31.8	2.49	33.2	2.76	23.3434	7.875							5.4545	50.1967	2.33791	7.89717	18	1	0	1	0	1	1
AFG	Afghanistan	Middle East & North Africa	Low income	2013	31622704	16.35	150.05	2205.33	6.80397	11.0381	11.6		36	3046.58		31.8	2.64	33.2	2.9	23.8077	7.921							5.9	53.149	2.34977	8.80596	18	1	0	1	0	1	1
AFG	Afghanistan	Middle East & North Africa	Low income	2014	32792523	17.4	160.83	2270.45	7.08362	11.772	11.9		35.4	3017.94		31.9	2.76	33.2	3.03	24.191	7.915	37.04	26.5032					7	56.1322	2.35654	9.52888	20	1	0	1	1	1	1
AFG	Afghanistan	Middle East & North Africa	Low income	2015	33831764	15.91	155.02	2251.27	6.88589	12.5478			35	2967.69		31.9	2.89	33.2	3.14	24.4649	9.032							8.26	58.256	2.3567	10.1053	17	1	0	1	0	1	0
AFG	Afghanistan	Middle East & North Africa	Low income	2016	34700612	11.89	112.6	2240.71	5.02519	13.3617			34.9	2958.79		31.9	3.01	33.3	3.24	24.6588	10.116							11	62.2553	2.3555	11.8186	17	1	0	1	0	1	0
AFG	Afghanistan	Middle East & North Africa	Low income	2017	35688935	14.81	144.81	2307.21	6.27641	14.204			35	2953		31.9	3.09	33.3	3.34	24.8353	11.184	37.96	30.0225					13.5	67.0508	2.35974	12.6208	19	1	0	1	1	1	0
AFG	Afghanistan	Middle East & North Africa	Low income	2018	36743039	16.9	164.1	2261.79	7.25532	15.0677			34.6	2902.39						24.9992	11.192							16.8	59.8109	2.36712	14.2084	13	1	0	0	0	1	0
AFG	Afghanistan	Middle East & North Africa	Low income	2019	37856121	15.88	155.34	2223.1	6.98754	15.9463			34.4	2927.25						25.1437	11.187							17.6	59.6471	2.37615	14.8313	13	1	0	0	0	1	0
AFG	Afghanistan	Middle East & North Africa	Low income	2020	39068979	15.69	154.06	2259.95	6.81696	16.8419			34.8	2769.69						25.2622	11.71	41.1	33.5534					17.0485	58.0461	2.37073	15.5336	15	1	0	0	1	1	0
AFG	Afghanistan	Middle East & North Africa	Low income	2021	40000412	13.15	130.4	2244.73	5.80916	17.7561			32.7	2144.17						25.3479	12.006	39.6	15.3704					16.5143	56.6945	2.35255	21.5084	15	1	0	0	1	1	0
AFG	Afghanistan	Middle East & North Africa	Low income	2022	40578842	8.5	85.67	2268.63	3.77629	18.6818				1981.71						25.3939	14.1							15.8663	56.2655	2.35514	23.0882	12	1	0	0	0	0	0
AFG	Afghanistan	Middle East & North Africa	Low income	2023	41454761	10.6	106.75	2314.63	4.61197	19.6179				1983.81						25.4731	14.008							15.9284	55.5475	2.37754	14.9858	12	1	0	0	0	0	0
ALB	Albania	Europe & Central Asia	Upper middle income	2010	2913021	36.87	253.41	3237.43	7.82751	16.8278	7.1		18.9	11829		37	2.2	50	3.39	51.8816	14.086	41.14	21.3976					45	91.9299	10.9201	6.16333	20	1	0	1	1	1	1
ALB	Albania	Europe & Central Asia	Upper middle income	2011	2905195	37.19	242.82	3282.92	7.39646	17.3045	7.1	2.8	18.7	12153.1		37.1	2.17	50.2	3.37	53.2917	13.481	35.63	9.97998					47	106.474	11.2282	6.11026	21	1	0	1	1	1	1
ALB	Albania	Europe & Central Asia	Upper middle income	2012	2860708	39.63	256.79	3324.83	7.7234	17.7914	7.2		14	12463.5	29	37	2.11	50.3	3.34	53.8638	13.376	39.5	17.4787					49.4	120.275	11.5093	6.08505	21	1	1	1	1	1	1
ALB	Albania	Europe & Central Asia	Upper middle income	2013	2816902	39.5	252.27	3317.95	7.60319	18.2861	7.3		13.5	12873.4		37.1	2.05	50.5	3.32	54.298	15.866	40.93	25.1126					51.8	126.772	11.8201	6.20897	20	1	0	1	1	1	1
ALB	Albania	Europe & Central Asia	Upper middle income	2014	2773767	30.28	189.11	3294.38	5.74038	18.7867	7.4		13.2	13366.5	34.6	37.1	1.94	50.6	3.3	54.7326	18.055	38.14	16.2892					54.3	115.701	12.1668	6.35884	21	1	1	1	1	1	1
ALB	Albania	Europe & Central Asia	Upper middle income	2015	2731293	34.31	195.69	3310.49	5.91121	19.2955			13.3	13876.8	32.8	37	1.81	50.8	3.27	55.1579	17.193	38.71	16.7945					56.9	117.33	12.5431	6.3881	20	1	1	1	1	1	0
ALB	Albania	Europe & Central Asia	Upper middle income	2016	2689469	35.93	194.81	3345.03	5.82386	19.8086			12.5	14643.4	33.7	36.8	1.67	50.9	3.25	55.5739	15.418	39.6	17.9922					59.6	116.284	12.9202	6.65019	20	1	1	1	1	1	0
ALB	Albania	Europe & Central Asia	Upper middle income	2017	2648285	35.78	194.61	3354.93	5.80072	20.3171			12	15359.4	33.1	36.4	1.63	50.9	3.26	55.9803	13.616	40.9	20.8022					62.4	125.1	13.3054	6.50112	20	1	1	1	1	1	0
ALB	Albania	Europe & Central Asia	Upper middle income	2018	2607733	36.48	196.8	3331.9	5.90654	20.8239			11.6	16170.9	30.1	35.9	1.65	50.9	3.3	56.377	12.304	41.35	20.112					65.4	93.8031	13.7395	6.59002	20	1	1	1	1	1	0
ALB	Albania	Europe & Central Asia	Upper middle income	2019	2567801	42.09	211.69	3361.19	6.29807	21.3339			11.3	16761.1	30.1	35.5	1.71	50.9	3.38	56.7639	11.466	41.71	20.3844					68.5504	91.1635	14.2481	6.78144	20	1	1	1	1	1	0
ALB	Albania	Europe & Central Asia	Upper middle income	2020	2528480	41.3	227.6	3343.03	6.80819	21.8596			10.4	16457.7	29.4	35.2	1.82	50.9	3.49	57.1409	11.639	40.91	16.3833					72.2377	91.1881	14.767	7.46514	20	1	1	1	1	1	0
ALB	Albania	Europe & Central Asia	Upper middle income	2021	2489762	47.68	243.7	3068.29	7.94253	22.4026			10	18212.8		34.9	2	50.9	3.65	57.5077	11.474	41.35	18.2563					79.3237	92.4843	15.266	7.3575	19	1	0	1	1	1	0
ALB	Albania	Europe & Central Asia	Upper middle income	2022	2451636	52.99	265.9	3263.47	8.14777	22.9607				19388.8		34.7	2.18	50.8	3.8	57.8643	10.785	41.87	20.0546	1.56137	0	16.6667	1.2954	82.6137	98.395	15.7763	7.53646	22	1	0	1	1	0	0
ALB	Albania	Europe & Central Asia	Upper middle income	2023	2411658	53.65	262.97	3237.8	8.12187	23.5357				20501.6						58.2106	10.669	41.61	19.292					83.1356	92.9973	16.302	7.0524	14	1	0	0	1	0	0
DZA	Algeria	Middle East & North Africa	Upper middle income	2010	36188236	29.44	278.68	3213.14	8.67314	17.8294	11.4		15.2	14496.4		34	3.38	35.5	3.83	67.1235	9.96							12.5	90.5824	4.89359	4.64001	18	1	0	1	0	1	1
DZA	Algeria	Middle East & North Africa	Upper middle income	2011	36903376	29.27	278.8	3317	8.40519	18.2944	11.7	7	15.1	14642	27.6	33.7	3.44	35.3	3.87	67.7344	9.96							14.9	96.5113	4.90949	4.82568	20	1	1	1	0	1	1
DZA	Algeria	Middle East & North Africa	Upper middle income	2012	37646166	29.38	280.14	3329.83	8.41304	18.7619	11.9		14.8	14697.5						68.3421	10.97							18.2	99.6853	4.94225	5.63659	14	1	0	0	0	1	1
DZA	Algeria	Middle East & North Africa	Upper middle income	2013	38414171	29.49	281.13	3405.35	8.25554	19.2305	12.2		14.5	14778.2						68.9464	9.82							22.5	102.871	5.00012	5.64542	14	1	0	0	0	1	1
DZA	Algeria	Middle East & North Africa	Upper middle income	2014	39205031	29.74	283.34	3398.2	8.33794	19.6969	12.4		14.3	15073.8						69.5469	10.207	42.2	19.3867					29.5	110.44	5.08618	6.01484	16	1	0	0	1	1	1
DZA	Algeria	Middle East & North Africa	Upper middle income	2015	40019529	29.97	285.37	3384.2	8.43242	20.1609			14.2	15239.5						70.1433	11.206							38.2	108.016	5.19674	6.33436	13	1	0	0	0	1	0
DZA	Algeria	Middle East & North Africa	Upper middle income	2016	40850721	30.14	286.92	3413.27	8.40602	20.6233			14.1	15511.7						70.7354	10.202							42.9455	115.154	5.3259	6.00081	13	1	0	0	0	1	0
DZA	Algeria	Middle East & North Africa	Upper middle income	2017	41689299	30.04	286.09	3349.87	8.54033	21.0523			14.1	15427.7						71.3228	12	43.7	26.0069					47.6911	109.97	5.46724	5.94845	15	1	0	0	1	1	0
DZA	Algeria	Middle East & North Africa	Upper middle income	2018	42505035	29.95	285.28	3346.05	8.52587	21.442			14	15343.4						71.9052	12.112							49.0385	110.938	5.61801	5.93239	13	1	0	0	0	1	0
DZA	Algeria	Middle East & North Africa	Upper middle income	2019	43294546	31.01	293.45	3431.1	8.55265	21.8058			14	15199.2						72.4825	12.302							55.7907	104.922	5.77498	5.41732	13	1	0	0	0	1	0
DZA	Algeria	Middle East & North Africa	Upper middle income	2020	44042091	31.43	296.31	3457.51	8.57004	22.1597			12.7	14194.2						73.0541	14.08							63.4727	103.437	5.89409	5.63831	13	1	0	0	0	1	0
DZA	Algeria	Middle East & North Africa	Upper middle income	2021	44761099	32.31	299.71	3453.56	8.67829	22.5072			13.3	14496.9						73.6199	13.656							72.2124	105.037	6.01404	5.02189	13	1	0	0	0	1	0
DZA	Algeria	Middle East & North Africa	Upper middle income	2022	45477389	30.79	285.42	3417.1	8.3527	22.8524				14782.2						74.1796	12.382							74.7815	107.787	6.18696	3.63464	12	1	0	0	0	0	0
DZA	Algeria	Middle East & North Africa	Upper middle income	2023	46164219	31.07	289.65	3396.01	8.52913	23.2053				15159.3						74.7328	11.645							76.1976	111.606	6.37686	4.35083	12	1	0	0	0	0	0
ASM	American Samoa	East Asia & Pacific	High income	2010	55228					71.7932										86.3191										4.04592		4	0	0	0	0	0	0
ASM	American Samoa	East Asia & Pacific	High income	2011	54895					72.1134										86.0285										4.22439		4	0	0	0	0	0	0
ASM	American Samoa	East Asia & Pacific	High income	2012	54489					72.4236										85.7161										4.43117		4	0	0	0	0	0	0
ASM	American Samoa	East Asia & Pacific	High income	2013	54006					72.7305										85.3846										4.66337		4	0	0	0	0	0	0
ASM	American Samoa	East Asia & Pacific	High income	2014	53466					73.0362										85.0351										4.90686		4	0	0	0	0	0	0
ASM	American Samoa	East Asia & Pacific	High income	2015	52878					73.3416										84.6687										5.14203		4	0	0	0	0	0	0
ASM	American Samoa	East Asia & Pacific	High income	2016	52245					73.6496										84.2863										5.37664		4	0	0	0	0	0	0
ASM	American Samoa	East Asia & Pacific	High income	2017	51586					73.9532										83.889										5.61393		4	0	0	0	0	0	0
ASM	American Samoa	East Asia & Pacific	High income	2018	50908					74.2468										83.478										5.85069		4	0	0	0	0	0	0
ASM	American Samoa	East Asia & Pacific	High income	2019	50209					74.5335										83.0542										6.08357		4	0	0	0	0	0	0
ASM	American Samoa	East Asia & Pacific	High income	2020	49761					74.8143										82.6241										6.36536		4	0	0	0	0	0	0
ASM	American Samoa	East Asia & Pacific	High income	2021	49225					75.0875										82.2127										6.71915		4	0	0	0	0	0	0
ASM	American Samoa	East Asia & Pacific	High income	2022	48342					75.3525										81.7948										7.10363		4	0	0	0	0	0	0
ASM	American Samoa	East Asia & Pacific	High income	2023	47521					75.6114										81.3722										7.55035		4	0	0	0	0	0	0
AND	Andorra	Europe & Central Asia	High income	2010	80706					16.5616	7			58285.1		30	3.72	39.8	6.76	88.7605								81	81.1526	12.7438	7.68835	13	0	0	0	0	0	0
AND	Andorra	Europe & Central Asia	High income	2011	77783					16.6791	7	5.4		60470.5		30	3.78	39.8	6.84	88.6888								81	83.6224	12.6911	7.62053	14	0	0	0	0	0	0
AND	Andorra	Europe & Central Asia	High income	2012	76834					16.7822	7			58172.1		30	3.84	39.8	6.91	88.6291								82.7	83.1208	12.6786	6.71966	13	0	0	0	0	0	0
AND	Andorra	Europe & Central Asia	High income	2013	75194					16.8608	6.9			57332.2		30	3.88	39.8	6.96	88.5809								84.4	85.0214	12.7504	6.79758	13	0	0	0	0	0	0
AND	Andorra	Europe & Central Asia	High income	2014	73737					16.9163	6.9			59929.2		30	3.94	39.8	7	88.544								86.1	89.8341	12.8606	6.77313	13	0	0	0	0	0	0
AND	Andorra	Europe & Central Asia	High income	2015	72174					16.9603				62105.2		30	3.98	39.9	7.04	88.5181								87.9	98.8389	12.9258	6.91369	12	0	0	0	0	0	0
AND	Andorra	Europe & Central Asia	High income	2016	72181					16.9975				64402.8		30	4.03	39.9	7.1	88.5027								89.7	105.474	13.0179	6.94163	12	0	0	0	0	0	0
AND	Andorra	Europe & Central Asia	High income	2017	73763					17.0235				63239.7						88.4977								91.5675	108.912	13.1984	7.07158	8	0	0	0	0	0	0
AND	Andorra	Europe & Central Asia	High income	2018	75162					17.0362				63048.6						88.5081								93.5	109.915	13.4862	7.37781	8	0	0	0	0	0	0
AND	Andorra	Europe & Central Asia	High income	2019	76474					17.0409				63215.9						88.5392								90.7187	114.953	13.8257	7.32239	8	0	0	0	0	0	0
AND	Andorra	Europe & Central Asia	High income	2020	77380					17.0453				55488.5						88.5908								93.2057	103.877	14.2169	8.78462	8	0	0	0	0	0	0
AND	Andorra	Europe & Central Asia	High income	2021	78364					17.0581				59332.2						88.6627								93.8975	119.688	14.598	8.64672	8	0	0	0	0	0	0
AND	Andorra	Europe & Central Asia	High income	2022	79705					17.0719				63913.4						88.7549								94.0517	142.426	14.9689	7.52136	8	0	0	0	0	0	0
AND	Andorra	Europe & Central Asia	High income	2023	80856					17.0858				64631.3						88.8202								94.215	156.097	15.4182	7.69928	8	0	0	0	0	0	0
AGO	Angola	Sub-Saharan Africa	Lower middle income	2010	23294825	21.79	128.29	2430.49	5.27836	7.94505	7.3		24.8	11074.1		49.3	2.99	51.6	3.15	60.131	16.595							2.8	40.3668	2.7299	2.36374	18	1	0	1	0	1	1
AGO	Angola	Sub-Saharan Africa	Lower middle income	2011	24218352	21.37	125.16	2494.66	5.01712	8.20584	7.5	2.9	24.7	11034.6		49.4	3.13	51.7	3.28	60.8432	16.77							4.7	49.8515	2.72826	2.35562	19	1	0	1	0	1	1
AGO	Angola	Sub-Saharan Africa	Lower middle income	2012	25177394	22.1	129.29	2440.35	5.29801	8.47196	7.7		24.3	11516.8		49.5	3.26	51.8	3.43	61.5114	16.539							7.7	50.7801	2.72627	2.13677	18	1	0	1	0	1	1
AGO	Angola	Sub-Saharan Africa	Lower middle income	2013	26165620	23	137.02	2517.1	5.44357	8.74807	7.9		24.2	11623		49.6	3.37	51.8	3.55	62.1333	16.464							13	50.7735	2.71903	2.42977	18	1	0	1	0	1	1
AGO	Angola	Sub-Saharan Africa	Lower middle income	2014	27160769	27.9	167.97	2549.7	6.58783	9.03856	8.2		23.1	11718.4		49.6	3.5	51.9	3.65	62.7231	16.372							21.3623	51.7384	2.70449	2.1568	18	1	0	1	0	1	1
AGO	Angola	Sub-Saharan Africa	Lower middle income	2015	28157798	21.93	128.65	2468.9	5.21082	9.34571			23.2	11389.8		49.7	3.61	51.9	3.76	63.5157	16.472							22	49.3097	2.69128	2.29967	17	1	0	1	0	1	0
AGO	Angola	Sub-Saharan Africa	Lower middle income	2016	29183070	21.22	125.44	2429.06	5.16414	9.66878			23	10964		49.8	3.68	52	3.86	64.2992	16.572							23.2	44.5502	2.68501	2.39069	17	1	0	1	0	1	0
AGO	Angola	Sub-Saharan Africa	Lower middle income	2017	30234839	20.16	120.25	2449.86	4.90844	10.004			22.9	10565.2		49.9	3.78	52.1	3.96	65.0851	16.617							26	44.0682	2.68524	2.43794	17	1	0	1	0	1	0
AGO	Angola	Sub-Saharan Africa	Lower middle income	2018	31297155	20.43	125.58	2449.56	5.12663	10.3494			24	10154.8	51.3	49.9	3.85	52.1	4.05	65.8732	16.602							29	42.4589	2.69304	2.29887	18	1	1	1	0	1	0
AGO	Angola	Sub-Saharan Africa	Lower middle income	2019	32375632	22.09	140.08	2425.25	5.7759	10.7064			24.6	9712.98						66.6638	16.497	41.56	30.5678					32.1294	45.8065	2.70798	2.20394	15	1	0	0	1	1	0
AGO	Angola	Sub-Saharan Africa	Lower middle income	2020	33451132	19.03	123.66	2390.13	5.17378	11.077			25.3	8904.95						67.4568	16.696	40.99	27.4238					33.3209	43.7804	2.72561	2.81689	15	1	0	0	1	1	0
AGO	Angola	Sub-Saharan Africa	Lower middle income	2021	34532429	17.8	116.62	2406.24	4.84657	11.4599			24.7	8720.19						68.2524	15.799	42.57	32.0447					34.5565	44.3869	2.7447	2.73987	15	1	0	0	1	1	0
AGO	Angola	Sub-Saharan Africa	Lower middle income	2022	35635029	16.25	95.85	2426.99	3.94934	11.8553				8750.99						69.0506	14.124	43.4	34.1841					35.838	66.6008	2.77334	2.60041	14	1	0	0	1	0	0
AGO	Angola	Sub-Saharan Africa	Lower middle income	2023	36749906	14.66	96.04	2399.33	4.00278	12.2647				8597.54						69.8515	14.051	43.48	35.2135					37.8859	70.052	2.81145	2.54693	14	1	0	0	1	0	0
ATG	Antigua and Barbuda	Latin America & Caribbean	High income	2010	85320	48.75	269.25	2320.07	11.6053	25.4486	10.2		17	25826.6						26.017								47	196.871	7.15361	4.7577	13	0	0	0	0	0	0
ATG	Antigua and Barbuda	Latin America & Caribbean	High income	2011	86332	50.63	257.25	2370.59	10.8517	26.0978	10.5	12.5	16.3	25023.9						25.6947								52	203.873	7.29741	4.81001	14	0	0	0	0	0	0
ATG	Antigua and Barbuda	Latin America & Caribbean	High income	2012	87260	37.82	217.47	2418.26	8.99283	26.7453	10.8		16.6	25592.9						25.4556								58	145.979	7.46505	4.81755	13	0	0	0	0	0	0
ATG	Antigua and Barbuda	Latin America & Caribbean	High income	2013	88064	51.86	266.8	2448.44	10.8967	27.3894	11.2		17.1	25206.8						25.2476								63.4	129.858	7.64667	4.91031	13	0	0	0	0	0	0
ATG	Antigua and Barbuda	Latin America & Caribbean	High income	2014	88765	50.03	250.2	2411.42	10.3756	28.034	11.5		17.9	25557.5						25.09								67.78	135.235	7.85107	5.32218	13	0	0	0	0	0	0
ATG	Antigua and Barbuda	Latin America & Caribbean	High income	2015	89409	48.09	243.39	2420.04	10.0573	28.6822			18.2	25734.2						25								70	196.848	8.11104	4.90963	12	0	0	0	0	0	0
ATG	Antigua and Barbuda	Latin America & Caribbean	High income	2016	89969	51.79	261.66	2407.06	10.8705	29.3339			18.1	26627.7						24.924								70.2716	200.069	8.44513	4.9398	12	0	0	0	0	0	0
ATG	Antigua and Barbuda	Latin America & Caribbean	High income	2017	90468	51.54	252.16	2448.38	10.2991	29.9833			17.7	27199.2						24.85								70.5442	203.387	8.79869	4.66319	12	0	0	0	0	0	0
ATG	Antigua and Barbuda	Latin America & Caribbean	High income	2018	90926	51.53	238.6	2489.8	9.5831	30.6302			17.9	28878.6						24.7781		40.57	7.89032					70.8179		9.1272	4.68657	13	0	0	0	0	0	0
ATG	Antigua and Barbuda	Latin America & Caribbean	High income	2019	91364	51.11	242.89	2465.2	9.85275	31.2756			18.5	29651.9						24.7083								71.0926	201.392	9.47315	4.2771	12	0	0	0	0	0	0
ATG	Antigua and Barbuda	Latin America & Caribbean	High income	2020	91846	52.98	259.83	2430.24	10.6915	31.9247			15	23930.7						24.6406								71.3684	200.335	9.86325	5.68408	12	0	0	0	0	0	0
ATG	Antigua and Barbuda	Latin America & Caribbean	High income	2021	92349	44.46	223.62	2457.8	9.09838	32.5803			12.1	25745.5						24.575								71.6453	199.244	10.2789	4.81315	12	0	0	0	0	0	0
ATG	Antigua and Barbuda	Latin America & Caribbean	High income	2022	92840	46.11	220.5	2512.09	8.77755	33.2416				27785.6						24.5114				2.05092	0	27.1282	1.03778	71.9233	200.541	10.7287	4.43147	15	0	0	0	0	0	0
ATG	Antigua and Barbuda	Latin America & Caribbean	High income	2023	93316	47.98	234.04	2544.28	9.19867	33.9096				28712.4						24.45			4.71046					72.1241		11.2388	3.91348	11	0	0	0	0	0	0
ARG	Argentina	Latin America & Caribbean	Upper middle income	2010	41288694	46.7	465.57	3064.14	15.1941	24.7466	9.1		17.3	28056.3	43.7	40.3	1.08	42.8	2.37	90.993	7.714	39.96	23.1127					45	138.252	10.4021	9.48524	21	1	1	1	1	1	1
ARG	Argentina	Latin America & Caribbean	Upper middle income	2011	41730660	46.71	464.3	3055.1	15.1975	25.5087	9.3	5.5	17.1	29425.8	42.7	39.6	1.07	42.2	2.31	91.1072	7.18	40	22.4125					51	145.511	10.5161	9.51042	22	1	1	1	1	1	1
ARG	Argentina	Latin America & Caribbean	Upper middle income	2012	42161721	46.05	458.43	3086	14.8552	26.3012	9.4		16.9	28826	41.4	39	1.06	41.7	2.27	91.2041	7.217	39.42	21.0956					55.8	152.574	10.6423	9.88519	21	1	1	1	1	1	1
ARG	Argentina	Latin America & Caribbean	Upper middle income	2013	42582455	46.14	459.92	3117.33	14.7537	27.1188	9.5		16.6	29227.7	41.1	38.6	1.08	41.2	2.31	91.3015	7.1	39.18	20.2498					59.9	158.191	10.7672	9.92091	21	1	1	1	1	1	1
ARG	Argentina	Latin America & Caribbean	Upper middle income	2014	43024071	46.19	460.14	3156.44	14.5778	27.964	9.7		16	28200.8	41.8	38.2	1.1	40.8	2.33	91.3975	7.268	38.75	18.8426					64.7	142.325	10.8941	9.79773	21	1	1	1	1	1	1
ARG	Argentina	Latin America & Caribbean	Upper middle income	2015	43477012	45.9	456.73	3210.04	14.2282	28.8367			16.2	28669.2		38	1.17	40.6	2.35	91.4923	7.577							68.0431	142.241	11.0315	10.2736	17	1	0	1	0	1	0
ARG	Argentina	Latin America & Caribbean	Upper middle income	2016	43900313	46.03	458.19	3150.8	14.542	29.7285			16.5	27802.1	42.3	37.9	1.23	40.4	2.36	91.5857	8.088	42.88						70.969	145.147	11.1688	10.0536	19	1	1	1	0	1	0
ARG	Argentina	Latin America & Caribbean	Upper middle income	2017	44288894	46.73	464.44	3178.47	14.6121	30.6291			15.9	28334.9	41.4	37.9	1.13	40.3	2.32	91.6776	8.347	37.7	17.8382					74.2949	139.758	11.3071	10.2606	20	1	1	1	1	1	0
ARG	Argentina	Latin America & Caribbean	Upper middle income	2018	44654882	45.06	446.4	3220.13	13.8628	31.5375			15.7	27367.1	41.7	38	1.12	40.2	2.31	91.768	9.22	37.5	17.8669					77.7	131.224	11.4637	10.1729	20	1	1	1	1	1	0
ARG	Argentina	Latin America & Caribbean	Upper middle income	2019	44973465	46.26	449.81	3253.2	13.8267	32.453			15.6	26629.6	43.3	38.1	1.14	40.1	2.33	91.8568	9.843	36.77	17.1389					79.947	125.303	11.6325	10.1191	20	1	1	1	1	1	0
ARG	Argentina	Latin America & Caribbean	Upper middle income	2020	45191965	47.4	465.39	3297.1	14.1151	33.3789			14.7	23877.1	42.7	38.1	1.14	40	2.36	91.9439	11.461	35.05	13.3923					85.5144	121.181	11.7934	10.6725	20	1	1	1	1	1	0
ARG	Argentina	Latin America & Caribbean	Upper middle income	2021	45312281	37.99	376.96	3341.96	11.2796	34.3171			13.4	26300.3	42.4	38	1.13	39.9	2.38	92.0293	8.736	36.39	15.423					87.1507	130.353	11.9186	11.0091	20	1	1	1	1	1	0
ARG	Argentina	Latin America & Caribbean	Upper middle income	2022	45407904	36.34	357.8	3355.13	10.6643	35.2663				27825	40.7	37.9	1.16	39.8	2.41	92.1128	6.805	37.02	16.1518	2.06907	6.70466	22.8964	1.05919	88.3754	131.484	12.0341	10.1595	23	1	1	1	1	0	0
ARG	Argentina	Latin America & Caribbean	Upper middle income	2023	45538401	39.06	386.07	3360.43	11.4887	36.2273				27230.4	42.4	38.1	1.24	39.9	2.49	92.1945	6.139	37.07	15.8027					89.229	137.706	12.203	10.2695	19	1	1	1	1	0	0
ARM	Armenia	Europe & Central Asia	Upper middle income	2010	3044800	60.14	426.1	3163.16	13.4707	19.0151	10.6		24.8	10438.6	30	35.3	1.12	46.9	1.95	64.3304	19.523	37.69	19.5593					25	131.875	10.7248	9.23538	21	1	1	1	1	1	1
ARM	Armenia	Europe & Central Asia	Upper middle income	2011	3027900	54.93	372.91	3163.09	11.7894	19.4488	10.8	8.5	23.7	10990.2	29.4	35	1.09	46.7	1.95	64.3207	18.884	37.2	17.1344					32	109.85	10.6449	9.37589	22	1	1	1	1	1	1
ARM	Armenia	Europe & Central Asia	Upper middle income	2012	3024100	54.09	359.01	3139.71	11.4345	19.8846	11		23.7	11796.3	29.6	35.6	1.14	47	1.99	64.3268	17.511	37.99	18.4413					37.5	113.697	10.6602	9.13455	21	1	1	1	1	1	1
ARM	Armenia	Europe & Central Asia	Upper middle income	2013	3022000	53.35	348.6	3178.69	10.9668	20.3242	11.3		22.7	12194	30.6	36.1	1.17	47.2	2.02	64.3584	16.576	38.3	18.5151					41.9	114.5	10.7084	10.3235	21	1	1	1	1	1	1
ARM	Armenia	Europe & Central Asia	Upper middle income	2014	3013800	50.97	323.92	3182.42	10.1784	20.7596	11.5		22.3	12667.4	31.5	36.6	1.19	47.4	2.05	64.4143	17.498	40.43	19.1013					54.6228	118.365	10.7767	10.1783	21	1	1	1	1	1	1
ARM	Armenia	Europe & Central Asia	Upper middle income	2015	3004600	43.54	277.44	3166.96	8.76045	21.1928			22.2	13112.8	32.4	36.8	1.2	47.5	2.07	64.493	18.261	38.25	13.3281					59.1008	118.599	10.9238	10.1176	20	1	1	1	1	1	0
ARM	Armenia	Europe & Central Asia	Upper middle income	2016	2992300	41.81	259.15	3126.97	8.28758	21.6295			21.6	13193	32.5	36.9	1.21	47.5	2.08	64.5929	17.617	37.89	12.7488					64.346	117.671	11.1449	9.95195	20	1	1	1	1	1	0
ARM	Armenia	Europe & Central Asia	Upper middle income	2017	2979400	42.56	263.14	3064.87	8.58568	22.0595			21.3	14243.9	33.6	36.8	1.21	47.3	2.1	64.7125	17.704	38.51	12.6862					64.7449	119.676	11.4172	10.3627	20	1	1	1	1	1	0
ARM	Armenia	Europe & Central Asia	Upper middle income	2018	2969000	47.69	288.93	3096.23	9.33167	22.4684			20.1	15037	34.4	36.4	1.21	47	2.09	64.8503	18.966	38.8	23.758					68.2451	123	11.7117	10.0054	20	1	1	1	1	1	0
ARM	Armenia	Europe & Central Asia	Upper middle income	2019	2962500	55.91	314.11	3136.93	10.0133	22.8618			20.2	16215.4	30	35.5	1.23	46.5	2.12	65.0047	18.304							66.5439	124.614	12.0453	11.3798	18	1	1	1	0	1	0
ARM	Armenia	Europe & Central Asia	Upper middle income	2020	2961500	48.64	302.81	3120.83	9.70287	23.2642			21.3	15052.9	25.1	34.3	1.21	45.8	2.14	65.1742	18.175							76.5077	120.682	12.3433	12.2406	18	1	1	1	0	1	0
ARM	Armenia	Europe & Central Asia	Upper middle income	2021	2962300	48.04	297.2	3138.89	9.46832	23.6739			20.6	15921.7	27.9	34	1.24	45.5	2.21	65.3573	15.469							78.6123	125.395	12.6002	12.3227	18	1	1	1	0	1	0
ARM	Armenia	Europe & Central Asia	Upper middle income	2022	2969200	50.09	294	3139.31	9.36512	24.0965				17886.2	27.9	33.9	1.33	45.3	2.34	65.5624	13.451							77.0277	130.54	12.9152	9.96211	17	1	1	1	0	0	0
ARM	Armenia	Europe & Central Asia	Upper middle income	2023	2964300	57.33	289.09	3129.25	9.23832	24.5325				19402.8	27.2	33.9	1.56	45.2	2.5	65.6957	12.405							79.9966	134.52	13.211	9.32119	17	1	1	1	0	0	0
ABW	Aruba	Latin America & Caribbean	High income	2010	101838									34037.5						64.1613		39.43						62	131.65	9.48923		7	0	0	0	0	0	0
ABW	Aruba	Latin America & Caribbean	High income	2011	102591							12.4		34926.1						63.9993								69		9.85086		6	0	0	0	0	0	0
ABW	Aruba	Latin America & Caribbean	High income	2012	104110									34058.3						63.8252								74	132.661	10.2596		6	0	0	0	0	0	0
ABW	Aruba	Latin America & Caribbean	High income	2013	105675									35711.9						63.6383								78.9	135.338	10.6935		6	0	0	0	0	0	0
ABW	Aruba	Latin America & Caribbean	High income	2014	106807									35837.3						63.4393								83.78	135.142	11.1519		6	0	0	0	0	0	0
ABW	Aruba	Latin America & Caribbean	High income	2015	107906									36753.4						63.2288								88.6612	135.337	11.6404		6	0	0	0	0	0	0
ABW	Aruba	Latin America & Caribbean	High income	2016	108727									36926.1						63.0078								93.5425		12.1632		5	0	0	0	0	0	0
ABW	Aruba	Latin America & Caribbean	High income	2017	108735									38213.3						62.7768								97.17		12.7168		5	0	0	0	0	0	0
ABW	Aruba	Latin America & Caribbean	High income	2018	108908									39378.2						62.5368										13.3108		4	0	0	0	0	0	0
ABW	Aruba	Latin America & Caribbean	High income	2019	109203									39754.6						62.2883									131.682	13.942		5	0	0	0	0	0	0
ABW	Aruba	Latin America & Caribbean	High income	2020	108587									30408.8						62.0029									131.285	14.5767		5	0	0	0	0	0	0
ABW	Aruba	Latin America & Caribbean	High income	2021	107700									35207.2						61.9275									131.092	15.1295		5	0	0	0	0	0	0
ABW	Aruba	Latin America & Caribbean	High income	2022	107310									39083.5						61.8812									130.648	15.7002		5	0	0	0	0	0	0
ABW	Aruba	Latin America & Caribbean	High income	2023	107359									42783.2						61.8351										16.369		4	0	0	0	0	0	0
AUS	Australia	East Asia & Pacific	High income	2010	22031750	45.41	504.74	3514.7	14.3608	24.9867	5.9		9.9	52739.3	34.7	33	0.89	48.2	0.97	86.2199	5.214	34.09	15.2422					76	101.619	13.5293	8.41933	21	1	1	1	1	1	1
AUS	Australia	East Asia & Pacific	High income	2011	22340024	43.06	489.46	3496.46	13.9987	25.39	5.9	6.6	9.8	53257		32.8	0.98	48.1	1.13	86.3269	5.083	34.02	15.5099					79.4877	105.824	13.7988	8.53425	21	1	0	1	1	1	1
AUS	Australia	East Asia & Pacific	High income	2012	22733465	42.85	489.81	3544.38	13.8193	25.7816	5.9		9.4	54403.9		32.5	0.64	48	1	86.4451	5.225	33.96	14.3307					79	106.5	14.088	8.67021	20	1	0	1	1	1	1
AUS	Australia	East Asia & Pacific	High income	2013	23128129	42.33	489.44	3526.67	13.8782	26.1797	5.9		9.4	54895		32.6	0.99	48.2	1.2	86.5741	5.663	33.87	14.4676					83.4535	107.332	14.3663	8.74656	20	1	0	1	1	1	1
AUS	Australia	East Asia & Pacific	High income	2014	23475686	43.89	471.99	3514.57	13.4295	26.5871	5.9		9.3	55489.1	34.4	32.7	0.95	48.4	1.14	86.7221	6.078	33.66	14.5809					84	106.206	14.6344	9.82834	21	1	1	1	1	1	1
AUS	Australia	East Asia & Pacific	High income	2015	23815995	42.49	454.01	3500.05	12.9715	27.0046			9.3	55880		32.7	1.1	48.4	1.25	86.8779	6.055	33.58	14.2222					84.5605	107.608	14.8995	10.1364	19	1	0	1	1	1	0
AUS	Australia	East Asia & Pacific	High income	2016	24190907	43.96	454.54	3517.43	12.9225	27.428			9	56530	33.7	32.7	0.98	48.3	1.17	87.0166	5.711	33.34						86.54	109.129	15.1508	10.0896	19	1	1	1	0	1	0
AUS	Australia	East Asia & Pacific	High income	2017	24592588	43.07	453.34	3472.98	13.0533	27.8471			8.7	56881.9		32.7	1.13	48.3	1.25	87.1281	5.592	33.34						86.545	107.8	15.3876	10.1088	18	1	0	1	0	1	0
AUS	Australia	East Asia & Pacific	High income	2018	24963258	41.38	436.08	3450.47	12.6383	28.2524			8.7	57647.8	34.3	32.7	1.01	48.2	1.09	87.2268	5.345	33.23						90.0082	110.033	15.641	10.0891	19	1	1	1	0	1	0
AUS	Australia	East Asia & Pacific	High income	2019	25334826	40.75	415.71	3485.34	11.9274	28.6425			9	58048.6		32.6	1.13	48.2	1.23	87.302	5.143	33.03						93.6099	109.753	15.9451	10.2542	18	1	0	1	0	1	0
AUS	Australia	East Asia & Pacific	High income	2020	25649248	40.9	418.95	3468.42	12.079	29.0278			8.3	57260.5	33.8	32.6	0.95	48.1	1.11	87.2713	6.394	32.29						94.6935	104.93	16.3387	10.7032	19	1	1	1	0	1	0
AUS	Australia	East Asia & Pacific	High income	2021	25685412	40.8	417.14	3473.79	12.0082	29.4119			8.3	58327.4						87.2353	5.022							96.9722	105.119	16.7492	10.5161	13	1	0	0	0	1	0
AUS	Australia	East Asia & Pacific	High income	2022	26018721	44.14	449.55	3539.56	12.7007	29.7975				60029.1						87.3343	3.728			1.84486	0	9.09091	0.422113	96.1194	109.469	17.075	9.89226	16	1	0	0	0	0	0
AUS	Australia	East Asia & Pacific	High income	2023	26659922	43.17	431.92	3561.93	12.126	30.1887				60685						87.4867	3.668							96.1161	112.513	17.384	10.3985	12	1	0	0	0	0	0
AUT	Austria	Europe & Central Asia	High income	2010	8363404	46.55	470.96	3784.91	12.4431	14.06	4.3		12.4	59730.5	30.3	28.1	0.74	49.8	0.94	67.1047	4.883	36.47	12.4894					75.17	146.334	17.6592	10.3162	21	1	1	1	1	1	1
AUT	Austria	Europe & Central Asia	High income	2011	8391643	46.97	475.23	3834.49	12.3936	14.1613	4.3	6.6	12.2	61272.2	30.8	28.1	0.78	49.8	0.97	67.1484	4.637	36.55	12.3451					78.74	155.155	17.7361	10.137	22	1	1	1	1	1	1
AUT	Austria	Europe & Central Asia	High income	2012	8429991	46.6	471.14	3822.94	12.324	14.2554	4.3		12	61376.6	30.5	27.9	0.8	49.9	0.98	67.2086	4.909	36.18	11.9585					80.03	161.156	17.9497	10.302	21	1	1	1	1	1	1
AUT	Austria	Europe & Central Asia	High income	2013	8479823	44.9	457.25	3796.95	12.0426	14.3574	4.3		11.8	60863	30.8	27.9	0.85	49.9	0.97	67.2981	5.367	35.87	11.0741					80.6188	156.483	18.1994	10.4057	21	1	1	1	1	1	1
AUT	Austria	Europe & Central Asia	High income	2014	8546356	45.26	456.33	3754.41	12.1545	14.4762	4.3		11.7	60845.6	30.5	27.8	0.9	49.9	1	67.4154	5.674	35.46	10.773					80.9958	151.531	18.3881	10.5116	21	1	1	1	1	1	1
AUT	Austria	Europe & Central Asia	High income	2015	8642699	47.09	476.39	3734.47	12.7566	14.6194			11.6	60951.6	30.5	27.8	0.91	49.9	0.99	67.5576	5.802	35.12	10.0526					83.9401	155.837	18.4614	10.5169	20	1	1	1	1	1	0
AUT	Austria	Europe & Central Asia	High income	2016	8736668	48.51	491.6	3721.98	13.208	14.7857			11.2	61572.6	30.8	27.9	0.9	49.9	1.04	67.7218	6.064	35.12	9.87954					84.3237	126.798	18.4999	10.5171	20	1	1	1	1	1	0
AUT	Austria	Europe & Central Asia	High income	2017	8797566	47.57	479.43	3761.97	12.7441	14.9632			10.8	62535.8	29.7	27.8	0.84	49.7	1.02	67.9051	5.561	34.94	9.61748					87.9356	123.415	18.6103	10.5713	20	1	1	1	1	1	0
AUT	Austria	Europe & Central Asia	High income	2018	8840521	45.9	464.11	3761.46	12.3386	15.1498			10.9	63777.9	30.8	27.8	0.89	49.7	1.04	68.1047	4.933	35.2	9.5354					87.4791	124.23	18.7626	10.5157	20	1	1	1	1	1	0
AUT	Austria	Europe & Central Asia	High income	2019	8879920	40.83	415.63	3822.84	10.8723	15.3468			10.3	64609.3	30.2	27.6	0.85	49.6	1.07	68.3176	4.56	35.29	9.29848					87.7522	120.776	18.9403	10.6253	20	1	1	1	1	1	0
AUT	Austria	Europe & Central Asia	High income	2020	8916864	37.21	377.56	3784.16	9.97738	15.5599			10.1	60276.3	29.8	27.6	0.84	49.7	1.02	68.541	5.201	34.5	8.1943					87.5294	120.132	19.1698	11.4129	20	1	1	1	1	1	0
AUT	Austria	Europe & Central Asia	High income	2021	8955797	37.2	374.21	3792.9	9.86607	15.7875			9.9	62968.9	30.7	27.9	0.93	49.6	1.04	68.7736	6.459	33.33	7.31112					92.5292	121.358	19.4629	12.1852	20	1	1	1	1	1	0
AUT	Austria	Europe & Central Asia	High income	2022	9041851	37.64	379.09	3802.17	9.97036	16.0258				65694.5	30.9	28.1	0.96	49.5	1.07	68.9981	4.992	33.34	7.07455	1.31433	0	16.6667	0.281127	93.6141	121.166	19.7898	11.2252	23	1	1	1	1	0	0
AUT	Austria	Europe & Central Asia	High income	2023	9131761	37.47	377.53	3755.86	10.0518	16.2733				64536.2	31.2	28.2	1.19	49.4	1.27	69.2265	5.264	33.17	6.7069					95.3347	121.746	20.164	11.153	19	1	1	1	1	0	0
AZE	Azerbaijan	Europe & Central Asia	Upper middle income	2010	9054332	44.61	190.45	2956.8	6.44108	20.214	11		27.5	19925.4						53.2848	5.63	34.62	4.52166					46	99.489	5.88788	2.64635	16	1	0	0	1	1	1
AZE	Azerbaijan	Europe & Central Asia	Upper middle income	2011	9173082	44.67	193.73	2982.74	6.49503	20.7471	11.3	2.8	26.2	19358.1						53.5085	5.42		4.64284					50	109.334	5.74281	2.59547	16	1	0	0	1	1	1
AZE	Azerbaijan	Europe & Central Asia	Upper middle income	2012	9295784	47.27	205.69	3007.01	6.84035	21.2841	11.7		25.2	19523.4						53.8076	5.19		4.54992					54.2	107.989	5.67836	3.15682	15	1	0	0	1	1	1
AZE	Azerbaijan	Europe & Central Asia	Upper middle income	2013	9416801	48.5	212.11	3005	7.05857	21.8246	12		23.6	20398.6						54.1821	4.97	33.69	4.44088					73	106.583	5.68448	3.22551	16	1	0	0	1	1	1
AZE	Azerbaijan	Europe & Central Asia	Upper middle income	2014	9535079	58.81	289.21	2984.55	9.69024	22.3602	12.3		22.7	20709.2						54.6319	4.91	36.76						75	109.567	5.71574	3.58703	15	1	0	0	0	1	1
AZE	Azerbaijan	Europe & Central Asia	Upper middle income	2015	9649341	54.95	274.29	3016.72	9.09233	22.894			21.3	20678.8						55.157	4.96	36.78	4.18593					77	109.682	5.79496	4.34131	15	1	0	0	1	1	0
AZE	Azerbaijan	Europe & Central Asia	Upper middle income	2016	9757812	46.1	253.41	3055.43	8.29376	23.3972			21.1	19822.4						55.7575	5	36.86	4.08088					78.2	103.248	5.9464	4.42242	15	1	0	0	1	1	0
AZE	Azerbaijan	Europe & Central Asia	Upper middle income	2017	9854033	46.04	236.69	3111.73	7.60638	23.8618			20.9	19659						56.4332	5	36.88	4.07791					79	101.59	6.14014	4.07397	15	1	0	0	1	1	0
AZE	Azerbaijan	Europe & Central Asia	Upper middle income	2018	9939771	48.91	248.22	3166.17	7.83976	24.3237			19.9	19781.9						57.1842	4.9	36.86	4.07321					79.8	102.987	6.36888	3.83661	15	1	0	0	1	1	0
AZE	Azerbaijan	Europe & Central Asia	Upper middle income	2019	10024283	53.97	260	3281.8	7.92248	24.8207			19.3	20101.5						58.1308	5	36.88	4.06166					81.1	106.328	6.62764	4.18189	15	1	0	0	1	1	0
AZE	Azerbaijan	Europe & Central Asia	Upper middle income	2020	10093121	55.4	257.38	3339.01	7.70827	25.3571			21.6	19126.1						58.2935	7.24	37.12	4.0948					84.6	101.597	6.88337	5.84818	15	1	0	0	1	1	0
AZE	Azerbaijan	Europe & Central Asia	Upper middle income	2021	10137750	58.56	275.99	3360.14	8.21365	25.9001			17.4	20111.4						58.366	6.04	34.36	4.03858					86	105.694	7.14668	4.68527	15	1	0	0	1	1	0
AZE	Azerbaijan	Europe & Central Asia	Upper middle income	2022	10141756	52.66	271.08	3312.6	8.1833	26.4426				21051.2						58.4383	5.65	34.43	4.05721	2.21843	0	15.2542	1.51364	88	107.506	7.52651	3.4155	18	1	0	0	1	0	0
AZE	Azerbaijan	Europe & Central Asia	Upper middle income	2023	10153958	47.83	242.09	3339.19	7.24996	26.9917				21310.7						58.5075	5.64							89	107.687	8.01055	4.27114	12	1	0	0	0	0	0
BHS	Bahamas, The	Latin America & Caribbean	High income	2010	367478	46.66	335.12	2615.33	12.8137	38.0912	11.9		21.9	32711.5		44.5	3.95	47.7	4.93	82.4198	14.435							43	116.572	9.15675	5.25594	18	1	0	1	0	1	1
BHS	Bahamas, The	Latin America & Caribbean	High income	2011	371729	72.3	360.85	2606.34	13.8451	38.9289	12	12.1	21.3	32535.7		44.6	4	47.8	4.99	82.413	14.52							65	80.3784	9.40551	5.32399	19	1	0	1	0	1	1
BHS	Bahamas, The	Latin America & Caribbean	High income	2012	375469	71.41	346.31	2707.96	12.7886	39.7369	12.2		20.8	33667.6		44.6	4.06	47.8	5.04	82.3947	14.02							71.7482	79.9001	9.637	5.31909	18	1	0	1	0	1	1
BHS	Bahamas, The	Latin America & Caribbean	High income	2013	378953	72.91	365.78	2659.44	13.754	40.5156	12.3		20.3	32402.9		44.7	4.12	47.8	5.12	82.3636	16.18							72	75.735	9.84964	5.68411	18	1	0	1	0	1	1
BHS	Bahamas, The	Latin America & Caribbean	High income	2014	382298	70.93	353.25	2604.73	13.5619	41.2759	12.5		21	32712.6						82.3181	13.8							76.92	82.3551	10.0401	5.64134	14	1	0	0	0	1	1
BHS	Bahamas, The	Latin America & Caribbean	High income	2015	385346	69.54	349.02	2593.36	13.4582	42.0259			20.2	32777.6						82.2569	12							78	80.7521	10.2099	5.24463	13	1	0	0	0	1	0
BHS	Bahamas, The	Latin America & Caribbean	High income	2016	388055	70.19	358.13	2602.25	13.7623	42.7653			20.5	32172.3						82.1784	12.7							80	92.8219	10.3649	5.65515	13	1	0	0	0	1	0
BHS	Bahamas, The	Latin America & Caribbean	High income	2017	390485	71.27	365.69	2623.63	13.9383	43.4888			20.4	33050						82.0814	9.8							80.6	90.5387	10.5142	6.60364	13	1	0	0	0	1	0
BHS	Bahamas, The	Latin America & Caribbean	High income	2018	392717	58.09	363.69	2657.27	13.6866	44.1944			20.3	33650.2						81.9643	10							83	98.9789	10.6676	5.8389	13	1	0	0	0	1	0
BHS	Bahamas, The	Latin America & Caribbean	High income	2019	394675	54.84	342.05	2615.52	13.0777	44.8866			20.3	33202.5						81.8257	9.336	37.65	7.2424					90.6933	107.812	10.8244	5.70484	15	1	0	0	1	1	0
BHS	Bahamas, The	Latin America & Caribbean	High income	2020	395863	50.78	336.24	2629.62	12.7866	45.5697			20	26452.7						81.6643	12.016							92.4437	117.717	10.9764	7.39833	13	1	0	0	0	1	0
BHS	Bahamas, The	Latin America & Caribbean	High income	2021	396373	47.96	299.17	2676.02	11.1797	46.2509			20.4	31064.7						81.4784	11.078							92.3498	100.257	11.092	6.78537	13	1	0	0	0	1	0
BHS	Bahamas, The	Latin America & Caribbean	High income	2022	397538	62.95	275.85	2657.3	10.3808	46.9327				34342.9						81.3201	9.25							92.256	101.624	11.2521	7.04287	12	1	0	0	0	0	0
BHS	Bahamas, The	Latin America & Caribbean	High income	2023	399440	70.36	197.46	2672.43	7.38878	47.6125				35221.3						81.3214	8.645	39.2	10.6638					92.3873	100.048	11.498	6.30261	14	1	0	0	1	0	0
BHR	Bahrain	Middle East & North Africa	High income	2010	1228543					30.545	11.1		19.5	50704.8						100	1.13							55	129.158	2.15047	3.92259	11	0	0	0	0	0	0
BHR	Bahrain	Middle East & North Africa	High income	2011	1195020					31.0541	11.2	19.5	18.9	53132.3						100	1.21							77	140.351	2.23518	3.7181	12	0	0	0	0	0	0
BHR	Bahrain	Middle East & North Africa	High income	2012	1208964					31.5271	11.3		18	54516.8						100	1.2							88	174.62	2.30276	3.95061	11	0	0	0	0	0	0
BHR	Bahrain	Middle East & North Africa	High income	2013	1253191					31.9828	11.4		16.6	55376.4						100	1.184							90	175.802	2.45569	4.14491	11	0	0	0	0	0	0
BHR	Bahrain	Middle East & North Africa	High income	2014	1314562					32.4325	11.5		14.9	55065.8		47.9	6.26	50.2	7.12	100	1.144							90.5031	177.4	2.6254	4.23691	15	0	0	0	0	0	0
BHR	Bahrain	Middle East & North Africa	High income	2015	1370322					32.8485			14.3	54149.9						100	1.164							93.4783	183.92	2.58876	4.75126	10	0	0	0	0	0	0
BHR	Bahrain	Middle East & North Africa	High income	2016	1423726					33.2073			14.5	54107.1						100	1.19							98	209.489	2.53749	4.62361	10	0	0	0	0	0	0
BHR	Bahrain	Middle East & North Africa	High income	2017	1501116					33.4837			14.5	53859.8						100	1.18							95.8781	159.547	2.61202	4.30237	10	0	0	0	0	0	0
BHR	Bahrain	Middle East & North Africa	High income	2018	1503091					33.7313			14.4	54893.1						100	1.188							98.6447	139.735	2.77239	3.94325	10	0	0	0	0	0	0
BHR	Bahrain	Middle East & North Africa	High income	2019	1483756	53.37	495.67	3489.08	14.2063	33.9634			14.5	56750						100	1.217							99.7015	129.143	3.00447	3.78431	13	1	0	0	0	1	0
BHR	Bahrain	Middle East & North Africa	High income	2020	1472204	53.67	475.96	3510.61	13.5578	34.2142			15.1	53814.2						100	1.765							99.671	119.412	3.27889	4.55686	13	1	0	0	0	1	0
BHR	Bahrain	Middle East & North Africa	High income	2021	1504365	60.32	472.03	3441.49	13.7159	34.4838			14.8	54954.7						100	1.548							100	128.079	3.46416	4.32771	13	1	0	0	0	1	0
BHR	Bahrain	Middle East & North Africa	High income	2022	1524693	55.92	461.58	3493.86	13.2112	34.6322				57573						100	1.265							100	139.636	3.49895	3.89098	12	1	0	0	0	0	0
BHR	Bahrain	Middle East & North Africa	High income	2023	1577059	51.93	455.06	3422.85	13.2948	34.7526				57819.9						100	1.049							100	153.9	3.638	3.99562	12	1	0	0	0	0	0
BGD	Bangladesh	South Asia	Lower middle income	2010	152201981	10.56	79.23	2328.05	3.40328	2.15689	9		22	4125.46	32.1	34.1	2.22	37.7	2.41	27.7254	3.379	46						3.7	44.6275	4.20925	2.28808	20	1	1	1	0	1	1
BGD	Bangladesh	South Asia	Lower middle income	2011	153591076	10.65	79.56	2365.3	3.36363	2.34734	9.2	10.5	20.8	4352.43		34.1	2.35	37.5	2.53	28.11	3.737							4.5	54.9307	4.34377	2.36418	19	1	0	1	0	1	1
BGD	Bangladesh	South Asia	Lower middle income	2012	155070101	10.69	79.57	2383.37	3.33855	2.54963	9.4		20.1	4592.05		34	2.45	37.4	2.67	28.4788	4.07							5	62.6684	4.48906	2.35379	18	1	0	1	0	1	1
BGD	Bangladesh	South Asia	Lower middle income	2013	156532141	10.85	79.8	2384.59	3.34649	2.7652	9.6		19.7	4822.73		34	2.55	37.2	2.77	28.8407	4.426	45.36	45.6048					6.63	74.4595	4.62684	2.29574	20	1	0	1	1	1	1
BGD	Bangladesh	South Asia	Lower middle income	2014	157964929	10.59	79.36	2410.22	3.29265	2.9933	9.8		19.3	5068.64		33.9	2.65	37.1	2.85	29.1944	4.417							9.0529	80.3128	4.75657	2.27915	18	1	0	1	0	1	1
BGD	Bangladesh	South Asia	Lower middle income	2015	159383179	10.67	79.74	2481.03	3.21399	3.23572			19.1	5352.71		33.9	2.7	36.9	2.91	29.5395	4.397							12.3688	82.4276	4.9026	2.27218	17	1	0	1	0	1	0
BGD	Bangladesh	South Asia	Lower middle income	2016	160811932	10.5	79.34	2425.98	3.27043	3.49248			19.1	5682.54	32.4	33.8	2.74	36.8	2.96	29.8754	4.35	49	51.1349					16.8991	84.5595	5.07224	2.38938	20	1	1	1	1	1	0
BGD	Bangladesh	South Asia	Lower middle income	2017	162186147	10.12	77.05	2488.05	3.0968	3.7519			19.3	6005.71		33.8	2.88	36.7	3.09	30.2016	4.372	46.93	47.3614					21.5	93.069	5.25889	2.3672	19	1	0	1	1	1	0
BGD	Bangladesh	South Asia	Lower middle income	2018	163523103	10.12	76.19	2566.95	2.96811	4.00945			19.3	6392.59		33.7	2.97	36.6	3.21	30.5176	4.439							25.5651	98.9289	5.45814	2.31622	17	1	0	1	0	1	0
BGD	Bangladesh	South Asia	Lower middle income	2019	164913055	10.17	77.91	2522.89	3.08813	4.27197			19.2	6838.33		33.7	3.1	36.5	3.31	30.8228	4.504							30.3831	100.4	5.66256	2.12713	17	1	0	1	0	1	0
BGD	Bangladesh	South Asia	Lower middle income	2020	166298024	10.43	81.23	2589.33	3.1371	4.54157			18.9	7015.2		33.6	3.17	36.4	3.39	31.1169	5.539							36.1091	106.002	5.83514	2.18255	17	1	0	1	0	1	0
BGD	Bangladesh	South Asia	Lower middle income	2021	167658854	10.41	82.24	2595.44	3.16863	4.82033			18.1	7441.07		33.5	3.24	36.3	3.49	31.3992	5.457							38.9174	110.012	5.97381	2.26679	17	1	0	1	0	1	0
BGD	Bangladesh	South Asia	Lower middle income	2022	169384897	9.68	74.86	2619.73	2.85755	5.11601				7888.16	30.9	33.5	3.3	36.3	3.55	31.6737	4.593	46.09	34.229	2.37864	25	40	4.26478	41.6165	109.867	6.13516	2.21545	23	1	1	1	1	0	0
BGD	Bangladesh	South Asia	Lower middle income	2023	171466990	9.95	73.19	2587.65	2.82844	5.43007				8242.4						32.1578	3.352	46.02	36.3779					44.5027	111.281	6.32055	2.17015	14	1	0	0	1	0	0
BRB	Barbados	Latin America & Caribbean	High income	2010	275243	63	586.04	3081.38	19.0188	29.4329	11.2		17.8	20464.8		44.4	3.1	47.3	3.97	59.2366	10.69							65.1	127.183	11.8179	5.97029	18	1	0	1	0	1	1
BRB	Barbados	Latin America & Caribbean	High income	2011	276139	62.79	583.91	3045.08	19.1755	30.1558	11.4	12.4	17.7	20383.3		44.1	3.18	47.1	4.02	59.2367	11.19							66.5	125.993	11.9514	6.0591	19	1	0	1	0	1	1
BRB	Barbados	Latin America & Caribbean	High income	2012	276938	69.63	652.71	3069.88	21.2617	30.8737	11.7		17.3	19743.6		43.8	3.25	46.9	4.07	59.2372	11.59							71.2	126.128	12.139	6.85219	18	1	0	1	0	1	1
BRB	Barbados	Latin America & Caribbean	High income	2013	277665	62.76	583.57	3055.15	19.1012	31.5857	11.9		17.4	19730.3		43.5	3.28	46.7	4.11	59.2385	11.55							71.8	110.82	12.369	6.48274	18	1	0	1	0	1	1
BRB	Barbados	Latin America & Caribbean	High income	2014	278348	61.72	582.27	3041.56	19.1438	32.2974	12.2		17.5	19840.8		43.2	3.3	46.5	4.13	59.241	12.17							71.9246	109.739	12.6331	6.09732	18	1	0	1	0	1	1
BRB	Barbados	Latin America & Caribbean	High income	2015	278990	61.73	582.31	3078.45	18.9157	33.0134			17.3	19642.2		42.9	3.3	46.3	4.16	59.2451	9.803							72.0494	120.001	12.9216	6.09171	17	1	0	1	0	1	0
BRB	Barbados	Latin America & Caribbean	High income	2016	279598	61.05	575.12	3061.58	18.7851	33.7318			17.5	19877.1	34.1	42.6	3.32	46	4.19	59.251	8.247							71.573	118.816	13.2031	6.1948	18	1	1	1	0	1	0
BRB	Barbados	Latin America & Caribbean	High income	2017	280171	61.01	574.3	3032.73	18.9367	34.4438			17.2	19966.3		42.4	3.41	45.9	4.27	59.2593	8.62							71.1485	117.63	13.5159	6.00205	17	1	0	1	0	1	0
BRB	Barbados	Latin America & Caribbean	High income	2018	280711	62	584.75	3077.41	19.0014	35.1491			17.4	19877.7						59.2702	8.321							70.7265	117.319	13.8812	5.83038	13	1	0	0	0	1	0
BRB	Barbados	Latin America & Caribbean	High income	2019	281207	62.89	592.73	3124.84	18.9683	35.8495			17.8	19890.5						59.2841	8.41							70.3071	117.112	14.2957	5.67477	13	1	0	0	0	1	0
BRB	Barbados	Latin America & Caribbean	High income	2020	281698	58.83	528.27	3189.57	16.5624	36.5514			16.7	16399.7						59.3015	10.586							69.8901	104.722	14.771	6.72729	13	1	0	0	0	1	0
BRB	Barbados	Latin America & Caribbean	High income	2021	282147	70.82	535.32	3179.2	16.8382	37.2571			14	17686.7						59.322	11.015							69.4756	112.223	15.2621	7.44278	13	1	0	0	0	1	0
BRB	Barbados	Latin America & Caribbean	High income	2022	282318	53.46	510	3122.34	16.3339	37.9713				20494.5						59.3539	7.261			0.784331	12.1581	27.0517	0.600497	69.0636	114.581	15.6988	5.87447	16	1	0	0	0	0	0
BRB	Barbados	Latin America & Caribbean	High income	2023	282336	50.73	426.23	3117.97	13.6701	38.6924				20865						59.4236	6.54							69.6751		16.0934	5.40464	11	1	0	0	0	0	0
BLR	Belarus	Europe & Central Asia	Upper middle income	2010	9483836	74.39	304.18	3177.31	9.57351	21.5646	7.5		31.2	24012.6	28.6	25.4	1.04	33.7	1.65	74.5501	6.052							31.8	108.873	13.9455	5.65694	19	1	1	1	0	1	1
BLR	Belarus	Europe & Central Asia	Upper middle income	2011	9461643	78.09	330.8	3230.57	10.2397	21.6583	7.6	8	31	25404.8	27.2	25.4	1.07	33.7	1.66	75.0598	6.024							39.6489	112.902	13.7428	4.87453	20	1	1	1	0	1	1
BLR	Belarus	Europe & Central Asia	Upper middle income	2012	9446836	82.58	372.26	3303.43	11.2689	21.7154	7.6		27.9	25879.1	26.5	25.4	1.08	33.6	1.68	75.5281	5.962							46.91	112.822	13.7398	5.24539	19	1	1	1	0	1	1
BLR	Belarus	Europe & Central Asia	Upper middle income	2013	9443211	83.06	375.17	3315.89	11.3143	21.7387	7.7		27.1	26147.6	26.6	25.3	1.08	33.6	1.68	75.9497	5.942	36.69						54.17	117.434	13.8439	5.69563	20	1	1	1	0	1	1
BLR	Belarus	Europe & Central Asia	Upper middle income	2014	9448515	78.96	331.57	3338.34	9.93218	21.7288	7.8		26.4	26564.4	27.2	25.1	1.06	33.5	1.7	76.3405	5.908	36.46						59.0163	120.366	14.0573	5.38792	20	1	1	1	0	1	1
BLR	Belarus	Europe & Central Asia	Upper middle income	2015	9461076	77.59	325.5	3303.29	9.85381	21.6909			25.3	25513.2	25.6	24.9	1.05	33.4	1.71	76.6264	5.881	36.46						62.2304	120.67	14.3138	6.06528	19	1	1	1	0	1	0
BLR	Belarus	Europe & Central Asia	Upper middle income	2016	9469379	77.01	324.99	3295.96	9.86025	21.6278			25.3	24846.8	25.3	24.7	1.03	33.3	1.74	76.8459	5.844	39.09	1.61416					71.113	120.432	14.5403	5.91054	20	1	1	1	1	1	0
BLR	Belarus	Europe & Central Asia	Upper middle income	2017	9458989	78.53	335.56	3314.59	10.1237	21.5351			24.9	25504	25.4	24.6	1.04	33.2	1.76	77.0208	5.648	39.26	2.00605					74.4364	120.213	14.7976	5.75975	20	1	1	1	1	1	0
BLR	Belarus	Europe & Central Asia	Upper middle income	2018	9438785	79.19	331.71	3315.91	10.0036	21.4191			25.1	26363.5	25.2	24.5	1.06	33.1	1.81	77.2133	4.763	39.34	2.21183					79.1299	122.57	15.0512	5.52699	20	1	1	1	1	1	0
BLR	Belarus	Europe & Central Asia	Upper middle income	2019	9419758	45.33	297.36	3373.82	8.81375	21.287			24.4	26798.8	25.3	24.5	1.07	33.1	1.86	77.4551	4.165	39.21	2.01169					82.7892	123.23	15.3719	5.86134	20	1	1	1	1	1	0
BLR	Belarus	Europe & Central Asia	Upper middle income	2020	9379952	48.27	321.5	3433.25	9.3643	21.1524			24.6	26731.5	24.4	24.5	1.11	33.1	1.94	77.789	4.049	39.1	1.76014					85.0879	125.165	15.7338	6.40607	20	1	1	1	1	1	0
BLR	Belarus	Europe & Central Asia	Upper middle income	2021	9302585	57.39	368.52	3415.41	10.7899	21.0212			23.8	27611.2		24.9	1.22	33.2	2.1	78.1311	3.9	39.14	1.81219					86.8884	127.117	16.0698	6.5655	19	1	0	1	1	1	0
BLR	Belarus	Europe & Central Asia	Upper middle income	2022	9228071	61.33	371.18	3431.01	10.8184	20.8891				26537.5		25	1.33	33.2	2.25	78.4733	3.574	39.05	1.46038					89.5073	128.315	16.5068	6.57784	18	1	0	1	1	0	0
BLR	Belarus	Europe & Central Asia	Upper middle income	2023	9178298	65.45	366.47	3396.26	10.7904	20.7604				27782.4		25.2	1.45	33.3	2.41	78.8146	3.461	39.11	1.61749					91.5125	128.979	17.062	7.08167	18	1	0	1	1	0	0
BEL	Belgium	Europe & Central Asia	High income	2010	10895586	54.33	533.81	3706.51	14.402	17.4612	4.6		13	56240.2	28.4	26.5	0.7	48.5	0.95	84.9719	8.293	36.72	11.2553					77.6398	111.132	17.1173	10.4133	21	1	1	1	1	1	1
BEL	Belgium	Europe & Central Asia	High income	2011	11038264	48.51	482.01	3704.62	13.0111	17.6464	4.6	4.8	12.6	56585.3	28.1	26.7	0.74	48.8	0.95	85.235	7.14	36.54	10.996					81.61	113.202	17.2511	10.413	22	1	1	1	1	1	1
BEL	Belgium	Europe & Central Asia	High income	2012	11106932	53.82	526.03	3698.13	14.2242	17.8204	4.6		12.2	56356.8	27.5	26.6	0.76	49	0.98	85.4915	7.542	36.35	10.7104					80.72	110.856	17.4894	10.5865	21	1	1	1	1	1	1
BEL	Belgium	Europe & Central Asia	High income	2013	11159407	51.64	508.43	3717.99	13.6749	17.9982	4.6		11.9	56263.2	27.7	26.4	0.74	49.3	0.97	85.7415	8.425	36.58	11.5931					82.1702	110.349	17.7204	10.6379	21	1	1	1	1	1	1
BEL	Belgium	Europe & Central Asia	High income	2014	11209057	53.36	496.09	3795.33	13.0711	18.1868	4.6		11.5	57002.9	28.1	26.3	0.69	49.5	0.95	85.9848	8.523	36.61	11.7475					85.0012	113.6	17.9622	10.6203	21	1	1	1	1	1	1
BEL	Belgium	Europe & Central Asia	High income	2015	11274196	61.58	514.31	3807.89	13.5064	18.3899			11.5	57509	27.7	26.4	0.73	49.5	0.96	86.2213	8.482	36.66	11.5895					85.0529	113.292	18.1637	10.8839	20	1	1	1	1	1	0
BEL	Belgium	Europe & Central Asia	High income	2016	11331422	58.89	512.31	3775.53	13.5692	18.6125			11.1	57901.5	27.6	26.3	0.76	49.5	0.93	86.4508	7.83	36.68	11.3987					86.5165	110.749	18.3567	10.8983	20	1	1	1	1	1	0
BEL	Belgium	Europe & Central Asia	High income	2017	11375158	59.3	515.51	3795.17	13.5833	18.8482			10.6	58529.3	27.4	26.1	0.74	49.2	0.92	86.6732	7.09	36.73	10.9125					87.6797	99.8304	18.5849	10.9404	20	1	1	1	1	1	0
BEL	Belgium	Europe & Central Asia	High income	2018	11427054	62.86	512.4	3807.81	13.4566	19.0928			10.4	59357.7	27.2	25.9	0.73	49.2	0.89	86.8883	5.941	36.67	10.5137					88.6473	100.164	18.8086	10.9938	20	1	1	1	1	1	0
BEL	Belgium	Europe & Central Asia	High income	2019	11488980	57.82	494.22	3855.36	12.819	19.3488			10	60480	27.2	25.8	0.69	49.1	0.89	87.0962	5.364	36.46	10.6534					90.2754	100.165	19.0298	10.8583	20	1	1	1	1	1	0
BEL	Belgium	Europe & Central Asia	High income	2020	11538604	48.44	472.37	3865.77	12.2193	19.6224			9.1	57333.5	26	25.3	0.73	49	0.93	87.2965	5.545	35.62	8.98825					91.5264	99.9101	19.224	11.4625	20	1	1	1	1	1	0
BEL	Belgium	Europe & Central Asia	High income	2021	11586195	51.36	501.92	3911.82	12.8309	19.9132			9.2	60669.2	26.6	25.3	0.78	48.6	1.01	87.4306	6.248	35.58	9.35635					92.7887	101.463	19.4521	11.2883	20	1	1	1	1	1	0
BEL	Belgium	Europe & Central Asia	High income	2022	11680210	51.26	507.51	3918	12.9533	20.2148				62602.9	26.4	25.1	0.84	48.3	1.27	87.4892	5.57	35.48	9.42619	1.12216	4.98062	11.23	0.247273	94.0078	101.68	19.7672	10.7398	23	1	1	1	1	0	0
BEL	Belgium	Europe & Central Asia	High income	2023	11779946	57.51	564.25	3921.31	14.3893	20.5254				63042	26.8	25.2	0.97	48.1	1.54	87.5515	5.547	35.19	8.98689					94.6263	103.196	20.1453	10.8037	19	1	1	1	1	0	0
BLZ	Belize	Latin America & Caribbean	Upper middle income	2010	320245	48.56	447.56	2778.61	16.1073	33.7265	11.7		17.6	11913.7		50	3.45	54.1	4.12	45.1915	8.412							28.2	60.6414	3.98695	4.47717	18	1	0	1	0	1	1
BLZ	Belize	Latin America & Caribbean	Upper middle income	2011	327298	50.29	469.08	2742.12	17.1065	34.4575	11.9	17	17.2	11641.8		49.8	3.55	54	4.22	44.9418	8.424							30.7	67.9524	3.97344	4.52904	19	1	0	1	0	1	1
BLZ	Belize	Latin America & Caribbean	Upper middle income	2012	334414	48.32	449.1	2768.52	16.2217	35.1759	12.1		16.9	11843.4		49.8	3.62	53.9	4.31	44.6903	8.378							31	51.5597	3.97681	4.34284	18	1	0	1	0	1	1
BLZ	Belize	Latin America & Caribbean	Upper middle income	2013	341627	48.29	449.03	2747.87	16.341	35.8838	12.4		16.9	12064.8		49.7	3.7	53.8	4.39	44.4381	8.349							33.6	51.1128	3.99544	4.42129	18	1	0	1	0	1	1
BLZ	Belize	Latin America & Caribbean	Upper middle income	2014	348923	46.59	388.18	2701.4	14.3696	36.5872	12.7		16.9	12272.3		49.6	3.76	53.8	4.47	44.185	8.244							38.7	49.3805	4.02797	4.87071	18	1	0	1	0	1	1
BLZ	Belize	Latin America & Caribbean	Upper middle income	2015	356333	43.11	371.7	2730.99	13.6104	37.2897			16.9	12348.8		49.5	3.84	53.7	4.54	43.9312	7.578	46						41.59	59.4798	4.0761	4.65989	18	1	0	1	0	1	0
BLZ	Belize	Latin America & Caribbean	Upper middle income	2016	364705	46.93	371.57	2740.81	13.5569	37.9791			16.6	12063.1		49.4	3.9	53.6	4.64	43.6766	7	48.4						44.5757	61.1256	4.13115	4.77207	18	1	0	1	0	1	0
BLZ	Belize	Latin America & Caribbean	Upper middle income	2017	373202	51.57	415.8	2777.86	14.9684	38.6589			16.7	11572.3		49.3	3.96	53.5	4.7	43.4211	6.596	43						48.8771	64.1586	4.19438	4.62229	18	1	0	1	0	1	0
BLZ	Belize	Latin America & Caribbean	Upper middle income	2018	380226	42.01	379.23	2783.79	13.6228	39.346			16.6	11451.9	39.9	49.2	4.03	53.4	4.76	43.1648	9.346	42.7	23.6961					53.5936	64.7802	4.27416	4.7553	20	1	1	1	1	1	0
BLZ	Belize	Latin America & Caribbean	Upper middle income	2019	385829	42.84	384.75	2834.43	13.5742	40.0381			16.1	11766						42.9078	9.053	40.45	20.4233					58.7652	66.0705	4.37513	4.81608	15	1	0	0	1	1	0
BLZ	Belize	Latin America & Caribbean	Upper middle income	2020	390812	40.94	375.78	2868.88	13.0985	40.7286			16.4	10045.1						42.6498	10.763	39						64.4359	67.5517	4.48554	5.33901	14	1	0	0	0	1	0
BLZ	Belize	Latin America & Caribbean	Upper middle income	2021	395346	39.75	350.39	2834.43	12.3619	41.4162			15.4	11716.3						42.3911	10.302							70.6537	66.7769	4.5985	5.04598	13	1	0	0	0	1	0
BLZ	Belize	Latin America & Caribbean	Upper middle income	2022	402733	39.12	340.89	2837.46	12.0139	42.0763				12565.4						42.1373	8.682			1.04762	11.5484	22.6595	1.17903	69.9833	67.175	4.70833	4.21643	16	1	0	0	0	0	0
BLZ	Belize	Latin America & Caribbean	Upper middle income	2023	411106	40.01	347.93	2831.81	12.2865	42.7343				12371						41.9459	8.278							70.1872		4.84134	4.14736	11	1	0	0	0	0	0
BEN	Benin	Sub-Saharan Africa	Lower middle income	2010	9797484					7.58238	6.7		22.4	2733.57		45.2	2.01	46.8	2.21	42.8917	1.04	40.36	21.2838					3.13	72.2115	3.06379	3.01848	17	0	0	0	0	0	0
BEN	Benin	Sub-Saharan Africa	Lower middle income	2011	10093623					7.81296	6.8	2	22.5	2732.01	43.4	45.2	1.96	46.7	2.18	43.4616	2.647	41.55	26.6741					4.14832	76.9318	3.06346	2.99866	19	0	0	0	0	0	0
BEN	Benin	Sub-Saharan Africa	Lower middle income	2012	10397657					8.04188	6.9		22.7	2779.73		45.1	2.08	46.7	2.29	44.0475	2.458							4.5	80.8629	3.05798	3.07563	15	0	0	0	0	0	0
BEN	Benin	Sub-Saharan Africa	Lower middle income	2013	10708834					8.27999	7		22.4	2893.05		45.1	2.15	46.6	2.35	44.6503	2.198							4.9	89.9019	3.05292	2.86881	15	0	0	0	0	0	0
BEN	Benin	Sub-Saharan Africa	Lower middle income	2014	11030004					8.53569	7.2		22.3	2987.38		45	2.21	46.5	2.4	45.2881	1.952							6	78.517	3.0463	2.69112	15	0	0	0	0	0	0
BEN	Benin	Sub-Saharan Africa	Lower middle income	2015	11360681					8.81387			22.5	2952	47.6	44.9	2.21	46.5	2.43	45.9407	1.886							11.255	82.0193	3.03763	2.72813	15	0	0	0	0	0	0
BEN	Benin	Sub-Saharan Africa	Lower middle income	2016	11697842					9.11685			22.2	2962.66		44.5	2.36	46.1	2.57	46.6095	1.834							14.5	76.0182	3.03144	3.62043	14	0	0	0	0	0	0
BEN	Benin	Sub-Saharan Africa	Lower middle income	2017	12039780					9.44176			21.9	3041.78		44.2	2.5	45.8	2.69	47.2943	1.691							18.7	72.8671	3.02785	3.67389	14	0	0	0	0	0	0
BEN	Benin	Sub-Saharan Africa	Lower middle income	2018	12383347					9.7869			21.6	3155.45	37.9	43.8	2.6	45.5	2.77	47.9953	1.426							19	76.408	3.02828	3.4365	15	0	0	0	0	0	0
BEN	Benin	Sub-Saharan Africa	Lower middle income	2019	12726755					10.1528			21.3	3281.1		43.5	2.71	45.2	2.94	48.7126	1.214							20.501	81.3235	3.03327	3.00207	14	0	0	0	0	0	0
BEN	Benin	Sub-Saharan Africa	Lower middle income	2020	13070169					10.5403			21.8	3317.86		43.3	2.85	45	3.07	49.4462	1.518							22.1206	85.2391	3.03996	3.05122	14	0	0	0	0	0	0
BEN	Benin	Sub-Saharan Africa	Lower middle income	2021	13413417					10.9438			20.8	3464.29	34.4	43.1	2.95	44.8	3.19	50.1962	1.833							28.2047	94.9183	3.04703	2.9159	15	0	0	0	0	0	0
BEN	Benin	Sub-Saharan Africa	Lower middle income	2022	13759501					11.363				3588.33						50.9627	1.685			1.4619	5.9322	21.1864	5.76195	30.5373	105.745	3.06253	2.98184	13	0	0	0	0	0	0
BEN	Benin	Sub-Saharan Africa	Lower middle income	2023	14111034					11.7972				3721.21						51.7458	1.641							32.394	116.036	3.08788	3.33732	9	0	0	0	0	0	0
BMU	Bermuda	North America	High income	2010	63725					24.8903				105973						100		41.8	21.2204					84.21	138.407	13.4624		9	0	0	0	0	0	0
BMU	Bermuda	North America	High income	2011	63733					25.5439		12		101994						100								88.336		13.9442		7	0	0	0	0	0	0
BMU	Bermuda	North America	High income	2012	63646					26.1912				96715.2						100								91.2993	142.978	14.4691		7	0	0	0	0	0	0
BMU	Bermuda	North America	High income	2013	63574					26.8217				96553.9						100								95.3	148.331	15.0291		7	0	0	0	0	0	0
BMU	Bermuda	North America	High income	2014	63529					27.4466				93046.2						100								96.8	93.6438	15.5819		7	0	0	0	0	0	0
BMU	Bermuda	North America	High income	2015	63464					28.0791				93863.8						100								98.3236	59.8765	16.1069		7	0	0	0	0	0	0
BMU	Bermuda	North America	High income	2016	63449					28.7259				93269						100								98	100.697	16.6458		7	0	0	0	0	0	0
BMU	Bermuda	North America	High income	2017	63578					29.3858				96441.3						100								98.37	102.232	17.1662		7	0	0	0	0	0	0
BMU	Bermuda	North America	High income	2018	63831					30.0525				95643.3						100										17.674		5	0	0	0	0	0	0
BMU	Bermuda	North America	High income	2019	64107					30.7211				95524						100									104.513	18.2328		6	0	0	0	0	0	0
BMU	Bermuda	North America	High income	2020	64382					31.3936				88484.8						100									105.62	18.8228		6	0	0	0	0	0	0
BMU	Bermuda	North America	High income	2021	64648					32.0724				92319.7						100									105.185	19.4445		6	0	0	0	0	0	0
BMU	Bermuda	North America	High income	2022	64749					32.7465				97943.1						100									105.274	20.1418		6	0	0	0	0	0	0
BMU	Bermuda	North America	High income	2023	64698					33.4169				102269						100										20.9118		5	0	0	0	0	0	0
BTN	Bhutan	South Asia	Lower middle income	2010	701632					6.29582	11.2		18	9985.28		39.7	2.48	41.2	2.76	33.9052	3.32							13.6	56.1998	5.11486	3.25759	15	0	0	0	0	0	0
BTN	Bhutan	South Asia	Lower middle income	2011	709377					6.66182	11.3	5.7	17.8	10714.7		39.5	2.48	41	2.77	34.4638	3.23							14.4	68.2555	5.21211	3.02063	16	0	0	0	0	0	0
BTN	Bhutan	South Asia	Lower middle income	2012	717279					7.04578	11.5		17.8	11143.9	38.8	39.3	2.45	40.9	2.75	35.0189	2.05							15.6	78.1969	5.3102	3.25988	16	0	0	0	0	0	0
BTN	Bhutan	South Asia	Lower middle income	2013	725273					7.45003	11.6		17.7	11212.5		39.1	2.55	40.6	2.87	35.574	2.87							22.4	75.0527	5.411	3.34863	15	0	0	0	0	0	0
BTN	Bhutan	South Asia	Lower middle income	2014	733139					7.87606	11.8		17.8	11744.5		38.8	2.62	40.4	2.96	36.1327	2.63							30.3	85.1866	5.51675	3.23226	15	0	0	0	0	0	0
BTN	Bhutan	South Asia	Lower middle income	2015	740618					8.32708			17.7	12400.3		38.6	2.68	40.2	3.03	36.6983	2.45		51.9833					39.8	91.241	5.63327	3.43653	15	0	0	0	0	0	0
BTN	Bhutan	South Asia	Lower middle income	2016	747866					8.80073			17.4	13321		38.3	2.76	39.9	3.08	37.2745	2.707							46.5032	93.3821	5.76253	3.27757	14	0	0	0	0	0	0
BTN	Bhutan	South Asia	Lower middle income	2017	754335					9.29015			17.5	13482.3	37.4	38.1	2.79	39.7	3.12	37.8646	3.027							54.3355	96.8566	5.83667	3.11215	15	0	0	0	0	0	0
BTN	Bhutan	South Asia	Lower middle income	2018	759759					9.79093			17.2	13854.9		37.8	2.87	39.5	3.23	38.4662	3.35	51.16	57.8295					63.4868	92.6023	5.86666	3.06897	16	0	0	0	0	0	0
BTN	Bhutan	South Asia	Lower middle income	2019	764824	14.64	148.48	3234.78	4.59011	10.3025			16.7	14555.2		37.5	2.99	39.3	3.32	39.0747	2.72	51.74	53.3288					74.1794	95.3473	5.92797	3.37511	19	1	0	1	1	1	0
BTN	Bhutan	South Asia	Lower middle income	2020	770006	12.89	128.37	3256.29	3.94222	10.8262			16.5	12979.9		37.2	3.07	39.1	3.41	39.6889	5.03	48.8	46.787					76.8508	96.7703	6.01801	4.08452	19	1	0	1	1	1	0
BTN	Bhutan	South Asia	Lower middle income	2021	775442	15.45	155.9	3237.69	4.81516	11.3629			15.9	13458.8		37	3.15	38.8	3.49	40.3075	4.803	50.69	52.3879					85.6369	100.331	6.12664	4.78581	19	1	0	1	1	1	0
BTN	Bhutan	South Asia	Lower middle income	2022	780914	13.92	141.76	3174.82	4.46514	11.9141				14061.3	28.5	36.7	3.21	38.6	3.55	40.9365	5.947	54.42	61.2902					88.3562	95.1298	6.24575	3.91757	19	1	1	1	1	0	0
BTN	Bhutan	South Asia	Lower middle income	2023	786385	19.48	127.51	3106.71	4.10434	12.4819				14610.3						41.7352	3.126							90.0214	95.6261	6.3687	4.41552	12	1	0	0	0	0	0
BOL	Bolivia	Latin America & Caribbean	Lower middle income	2010	10182345	90.47	312.19	2247.21	13.8923	19.4915	7.4		17.8	9230.4		46	1.23	44.5	2.07	66.4076	2.609							22.4	70.5073	5.4522	5.20231	18	1	0	1	0	1	1
BOL	Bolivia	Latin America & Caribbean	Lower middle income	2011	10348929	95.62	320.8	2266.25	14.1555	20.1963	7.5	6.6	17.7	9554.45	46.1	44.9	1.12	43.5	2.02	66.8337	2.255							30	80.7163	5.49155	5.17307	20	1	1	1	0	1	1
BOL	Bolivia	Latin America & Caribbean	Lower middle income	2012	10515807	97.06	318.81	2277.36	13.9991	20.9132	7.7		17.5	9884.46	46.6	44.4	1.09	42.9	1.96	67.2581	2.066							35.34	90.2756	5.53104	5.25394	19	1	1	1	0	1	1
BOL	Bolivia	Latin America & Caribbean	Lower middle income	2013	10682608	109.62	335.2	2287.56	14.6532	21.6386	7.8		17.3	10391.4	47.6	44.1	1.07	42.4	1.95	67.6697	2.437							36.99	97.5951	5.55754	5.57465	19	1	1	1	0	1	1
BOL	Bolivia	Latin America & Caribbean	Lower middle income	2014	10848888	82.31	304.74	2277.85	13.3784	22.37	8		17.2	10790.8	47.8	43.7	1.09	41.9	1.92	68.0374	2.021							34.6016	96.3264	5.56754	5.89614	19	1	1	1	0	1	1
BOL	Bolivia	Latin America & Caribbean	Lower middle income	2015	11014705	78.09	249.3	2338.54	10.6605	23.1058			17.1	11144.6	46.7	43	1.06	41.2	1.88	68.3958	3.111							37.4868	92.266	5.57957	6.55065	18	1	1	1	0	1	0
BOL	Bolivia	Latin America & Caribbean	Lower middle income	2016	11180020	79.13	262.89	2382.64	11.0336	23.8445			17	11448	45.2	42.2	1.08	40.6	1.85	68.7446	3.498							39.6975	90.3953	5.60109	6.83333	18	1	1	1	0	1	0
BOL	Bolivia	Latin America & Caribbean	Lower middle income	2017	11344587	83.57	281.27	2380.25	11.8168	24.5795			16.9	11755.3	44.6	41.5	1.06	39.9	1.86	69.0838	3.655							43.8323	96.6384	5.62694	6.49019	18	1	1	1	0	1	0
BOL	Bolivia	Latin America & Caribbean	Lower middle income	2018	11508368	82.56	276.62	2413.26	11.4625	25.3077			16.7	11920.3	42.6	40.5	1.06	39.2	1.85	69.4134	3.519							44.2861	99.4566	5.65832	6.60399	18	1	1	1	0	1	0
BOL	Bolivia	Latin America & Caribbean	Lower middle income	2019	11671386	85.94	278.84	2441.03	11.423	26.0318			16.6	11930.9	41.6	39.9	1.05	38.6	1.84	69.7335	3.682	40.44						47.4748	100.149	5.69638	6.88793	19	1	1	1	0	1	0
BOL	Bolivia	Latin America & Caribbean	Lower middle income	2020	11816299	82.69	271.93	2404.37	11.3098	26.7669			19.8	10285.7	43.6	39.7	1.05	38.3	1.86	70.0443	7.903							59.9401	99.8988	5.6536	8.02258	18	1	1	1	0	1	0
BOL	Bolivia	Latin America & Caribbean	Lower middle income	2021	11937360	81.25	259.85	2387.63	10.8832	27.5118			19.9	11202.4	40.9	39.1	1.07	37.9	1.88	70.345	5.089	38.46	22.6295					65.9774	100.809	5.52076	8.16017	20	1	1	1	1	1	0
BOL	Bolivia	Latin America & Caribbean	Lower middle income	2022	12077154	83.2	266.39	2363.69	11.2701	28.2457				11487.7	41.2	39	1.11	37.7	1.94	70.6353	3.552	38.02	21.7272					72.6227	101.572	5.47908	7.15933	19	1	1	1	1	0	0
BOL	Bolivia	Latin America & Caribbean	Lower middle income	2023	12244159	86.86	276.86	2373.67	11.6638	28.9707				11616.2	42.1	39	1.26	37.6	2.04	70.9151	3.024	37.84	20.8441					77.3004		5.55047	6.91865	18	1	1	1	1	0	0
BIH	Bosnia and Herzegovina	Europe & Central Asia	Upper middle income	2010	3811472	44.83	264.96	3097.81	8.55314	17.0384	7.3		19.8	12142.9		39	2.63	49.6	4.57	45.7392	27.312	41.79	16.3474					42.75	81.6019	15.1145	9.01213	20	1	0	1	1	1	1
BIH	Bosnia and Herzegovina	Europe & Central Asia	Upper middle income	2011	3741798	41.75	254.31	3111.37	8.17357	17.3329	7.3	7.5	19.6	12487.6	33.3	38.9	2.61	49.6	4.59	46.0529	27.582	41.45	14.7565					43.8877	84.7529	15.4537	9.17121	22	1	1	1	1	1	1
BIH	Bosnia and Herzegovina	Europe & Central Asia	Upper middle income	2012	3670113	41.18	261.59	3110.46	8.41001	17.6218	7.3		18.9	12626.9		38.8	2.68	49.6	4.66	46.3656	28.01	41.7	15.6803					45.0645	91.4833	15.8713	9.47916	20	1	0	1	1	1	1
BIH	Bosnia and Herzegovina	Europe & Central Asia	Upper middle income	2013	3610859	38.76	238.68	3157	7.56034	17.9056	7.4		18.9	13135.7		38.7	2.76	49.6	4.7	46.6954	27.49	41.76	15.5965					48.5213	96.6063	16.323	9.43616	20	1	0	1	1	1	1
BIH	Bosnia and Herzegovina	Europe & Central Asia	Upper middle income	2014	3564829	45.87	281.51	3221.81	8.73764	18.1844	7.4		18.7	13458.9		38.6	2.77	49.6	4.77	47.1308	27.517	41.93	14.7342					49.9177	97.9342	16.7738	9.47103	20	1	0	1	1	1	1
BIH	Bosnia and Herzegovina	Europe & Central Asia	Upper middle income	2015	3518541	43.72	278.84	3293.02	8.46761	18.4618			19	14220.1	32.9	38.5	2.79	49.6	4.82	47.5712	27.695	41.28	14.1195					52.6	97.8678	17.2535	9.24087	20	1	1	1	1	1	0
BIH	Bosnia and Herzegovina	Europe & Central Asia	Upper middle income	2016	3473003	40.83	263.88	3327.73	7.92973	18.7368			18.9	14873.6		38.4	2.92	49.6	4.94	48.0249	25.408	42.29	16.8373					60.2565	98.0144	17.7718	9.13943	19	1	0	1	1	1	0
BIH	Bosnia and Herzegovina	Europe & Central Asia	Upper middle income	2017	3428682	38.25	268.84	3304.25	8.13619	19			18.8	15554.7		38.4	3.04	49.6	5.03	48.4918	20.527	41.37	14.9274					64.892	100.333	18.3389	8.81797	19	1	0	1	1	1	0
BIH	Bosnia and Herzegovina	Europe & Central Asia	Upper middle income	2018	3387000	38.22	274.02	3337.73	8.20977	19.2568			18.7	16349		38.4	3.14	49.6	5.12	48.9719	18.4	41.54	14.4661					70.1201	102.187	18.976	8.761	19	1	0	1	1	1	0
BIH	Bosnia and Herzegovina	Europe & Central Asia	Upper middle income	2019	3345533	41.06	259.22	3356.36	7.72325	19.5125			19.2	17029.3		38.3	3.25	49.6	5.23	49.465	15.692	41.33	14.3356					69.9463	112.255	19.6457	8.92544	19	1	0	1	1	1	0
BIH	Bosnia and Herzegovina	Europe & Central Asia	Upper middle income	2020	3299349	41.8	282.04	3385.91	8.32981	19.7789			17.9	16747		38.3	3.32	49.6	5.31	49.9711	15.868	40.06	6.54519					73.2118	106.375	20.2427	9.70312	19	1	0	1	1	1	0
BIH	Bosnia and Herzegovina	Europe & Central Asia	Upper middle income	2021	3244907	50.15	284.31	3375.76	8.4221	20.0588			17.2	18286.7	30.3	38.2	3.41	49.6	5.44	50.4899	14.897	42.19	7.71273					75.6762	114.912	20.6777	9.55514	20	1	1	1	1	1	0
BIH	Bosnia and Herzegovina	Europe & Central Asia	Upper middle income	2022	3204802	57.24	312.48	3441.71	9.07921	20.3503				19298.1						51.0215	12.657	41.44	6.61437					78.8455	118.944	21.1033	8.71645	14	1	0	0	1	0	0
BIH	Bosnia and Herzegovina	Europe & Central Asia	Upper middle income	2023	3185073	53.72	258.09	3457.78	7.46404	20.654				19804.9						51.5657	10.668	41.31	6.52077					83.3772	117.734	21.6424	8.92169	14	1	0	0	1	0	0
BWA	Botswana	Sub-Saharan Africa	Upper middle income	2010	2033111	29.66	290.98	2457.22	11.8418	13.9853	7.9		25.2	14545		57.7	3.18	61.3	2.79	63.4946	17.86	43	34.946					6	116.246	3.39859	6.26718	20	1	0	1	1	1	1
BWA	Botswana	Sub-Saharan Africa	Upper middle income	2011	2073535	27.98	278.67	2464.72	11.3064	14.3676	8.1	10.8	25.3	15236.7		57.6	3.34	61.3	2.98	64.0188	18.049							9	139.87	3.39813	5.86915	19	1	0	1	0	1	1
BWA	Botswana	Sub-Saharan Africa	Upper middle income	2012	2108617	34.75	273.36	2469.07	11.0714	14.7361	8.2		25.6	14957.6		57.6	3.48	61.3	3.16	64.3993	17.916							16	146.149	3.4083	6.35011	18	1	0	1	0	1	1
BWA	Botswana	Sub-Saharan Africa	Upper middle income	2013	2140682	38.92	293.54	2475.16	11.8594	15.0966	8.4		25.7	16369.4		57.6	3.6	61.2	3.3	64.758	18.167							30	151.671	3.43325	6.49914	18	1	0	1	0	1	1
BWA	Botswana	Sub-Saharan Africa	Upper middle income	2014	2172044	35.76	274.92	2504.64	10.9764	15.4673	8.6		24.6	17052.2		57.6	3.72	61.2	3.45	65.0965	18.484							36.7447	157.018	3.48531	5.88041	18	1	0	1	0	1	1
BWA	Botswana	Sub-Saharan Africa	Upper middle income	2015	2203273	37.77	274.77	2532.12	10.8514	15.8521			23.1	15995	54.9	57.5	3.8	61.1	3.56	65.4104	18.915							38.8938	157.735	3.56111	6.10288	18	1	1	1	0	1	0
BWA	Botswana	Sub-Saharan Africa	Upper middle income	2016	2234776	36.87	268.32	2545.17	10.5423	16.2505			22.8	16905.6						65.6949	19.328							41.1686	147.173	3.63969	5.76838	13	1	0	0	0	1	0
BWA	Botswana	Sub-Saharan Africa	Upper middle income	2017	2266747	39.47	279.49	2572.09	10.8663	16.6571			22.1	17352.9						65.9456	19.671							43.5764	142.962	3.71468	6.62987	13	1	0	0	0	1	0
BWA	Botswana	Sub-Saharan Africa	Upper middle income	2018	2299141	38.32	277.35	2534.47	10.9431	17.0692			20.9	17825						66.1579	19.665							46.1251	147.065	3.78396	6.0401	13	1	0	0	0	1	0
BWA	Botswana	Sub-Saharan Africa	Upper middle income	2019	2332083	55.27	265.39	2577.1	10.298	17.4878			19.5	18106						66.3272	20.094	44.86	32.0494					48.8228	160.662	3.84555	6.12193	15	1	0	0	1	1	0
BWA	Botswana	Sub-Saharan Africa	Upper middle income	2020	2365894	52.84	255.35	2642.04	9.66488	17.9168			21.2	16289.4						66.4488	21.017	44.5	31.6616					51.6782	161.859	3.89045	6.12134	15	1	0	0	1	1	0
BWA	Botswana	Sub-Saharan Africa	Upper middle income	2021	2401441	57.21	277.83	2695.75	10.3062	18.3556			19	17960.6						66.5183	23.106	45.65	33.1342					54.7007	173.252	3.86903	6.30315	15	1	0	0	1	1	0
BWA	Botswana	Sub-Saharan Africa	Upper middle income	2022	2439892	53.56	257.51	2738.33	9.40391	18.8162				18647.4						66.589	23.615	43.77	31.1372					57.9	178.205	3.88015	5.73651	14	1	0	0	1	0	0
BWA	Botswana	Sub-Saharan Africa	Upper middle income	2023	2480244	78.41	298.14	2713.86	10.9858	19.2984				18932.5						67.0213	23.381	43.41	30.104						179.027	3.96967	6.25575	13	0	0	0	0	0	0
BRA	Brazil	Latin America & Caribbean	Upper middle income	2010	193701929	43.38	429.79	3302.99	13.0121	17.6371	7.8		17.4	18062.2		46.7	0.81	56.7	0.83	84.3438	8.42							40.65	101.667	6.66689	7.94517	18	1	0	1	0	1	1
BRA	Brazil	Latin America & Caribbean	Upper middle income	2011	195284734	43.38	430.76	3348.85	12.8629	18.3708	7.9	10.1	17.3	18627.8	52.9	46.2	0.37	56.7	0.43	84.6226	7.578							45.69	120.008	6.882	7.78819	20	1	1	1	0	1	1
BRA	Brazil	Latin America & Caribbean	Upper middle income	2012	196876111	43.5	431.96	3300.03	13.0896	19.1491	8		16.8	18832.2	53.4	45.3	0.38	56.1	0.45	84.8974	7.251	39.36	13.7377					48.56	126.132	7.11477	7.73638	21	1	1	1	1	1	1
BRA	Brazil	Latin America & Caribbean	Upper middle income	2013	198478299	43.58	432.57	3311.13	13.0641	19.9624	8.1		16.6	19241.5	52.7	45.2	0.4	56.2	0.44	85.1677	7.071	39.41	12.2678					51.04	136.589	7.37028	7.9766	21	1	1	1	1	1	1
BRA	Brazil	Latin America & Caribbean	Upper middle income	2014	200085127	43.65	433.25	3354.31	12.9162	20.8066	8.3		16.1	19183.2	52.1	44.6	0.38	55.6	0.44	85.4331	6.755	39.31	10.9107					54.551	140.305	7.65358	8.39644	21	1	1	1	1	1	1
BRA	Brazil	Latin America & Caribbean	Upper middle income	2015	201675532	43.37	430.61	3299.99	13.0488	21.6781			16.1	18357.1	51.9	44.8	0.38	56.1	0.46	85.6936	8.538	39	10.2884					58.328	127.836	7.95681	8.9093	20	1	1	1	1	1	0
BRA	Brazil	Latin America & Caribbean	Upper middle income	2016	203218114	43.26	429.51	3280.27	13.0937	22.5693			16.2	17620.9	53.4	46.2	0.5	57.6	0.55	85.9487	11.58	38.91	9.52819					60.8725	120.101	8.26857	9.16902	20	1	1	1	1	1	0
BRA	Brazil	Latin America & Caribbean	Upper middle income	2017	204703445	43.23	429.64	3296.82	13.032	23.4693			15.7	17724.5	53.3	47.1	0.6	58.8	0.59	86.1983	12.792	38.54	9.83214					67.4713	108.093	8.59165	9.47125	20	1	1	1	1	1	0
BRA	Brazil	Latin America & Caribbean	Upper middle income	2018	206107261	43.2	428.8	3339.51	12.8402	24.3803			15.4	17917.7	53.9	47.4	0.51	59.3	0.55	86.4421	12.329	38.35	10.191					70.4343	101.602	8.92785	9.46475	20	1	1	1	1	1	0
BRA	Brazil	Latin America & Caribbean	Upper middle income	2019	207455459	42.8	423.64	3350.08	12.6457	25.3018			15.1	18018.6	53.5	47.2	0.56	59.6	0.56	86.6798	11.936	38.48	10.7512					73.9124	97.3747	9.27307	9.61449	20	1	1	1	1	1	0
BRA	Brazil	Latin America & Caribbean	Upper middle income	2020	208660842	37.61	371.4	3322.75	11.1775	26.2375			14.7	17327.5	48.8	45.8	0.55	60.8	0.61	86.9112	13.697	37.67	9.402					81.3427	98.6456	9.59866	9.62327	20	1	1	1	1	1	0
BRA	Brazil	Latin America & Caribbean	Upper middle income	2021	209550294	37.8	371.64	3374.66	11.0127	27.1902			14.5	18075.7	52.9	46.4	0.55	60.4	0.58	87.1361	13.158	38.69	10.5333					80.6899	104.825	9.9111	9.63647	20	1	1	1	1	1	0
BRA	Brazil	Latin America & Caribbean	Upper middle income	2022	210306415	38.64	377.24	3419.51	11.032	28.1591				18554	51.9	45.5	0.47	58.8	0.48	87.3496	9.231	38.95	10.7865	0.682082	1.57227	27.4336	0.519871	80.5278	101.245	10.2518	9.38739	23	1	1	1	1	0	0
BRA	Brazil	Latin America & Caribbean	Upper middle income	2023	211140729	38.9	381.29	3423.45	11.1376	29.1414				19079.8	51.5	45.3	0.61	57.8	0.75	87.616	7.947	38.79	9.88008					84.1506	101.02	10.6336	9.73093	19	1	1	1	1	0	0
VGB	British Virgin Islands	Latin America & Caribbean	High income	2010	27675															46.3428								37	171.722	5.89149		5	0	0	0	0	0	0
VGB	British Virgin Islands	Latin America & Caribbean	High income	2011	28710															46.9282								37.4	162.302	6.14246		5	0	0	0	0	0	0
VGB	British Virgin Islands	Latin America & Caribbean	High income	2012	30345															47.5352								37.6	160.498	6.33712		5	0	0	0	0	0	0
VGB	British Virgin Islands	Latin America & Caribbean	High income	2013	31703															48.164									168.457	6.53556		4	0	0	0	0	0	0
VGB	British Virgin Islands	Latin America & Caribbean	High income	2014	32962															48.8144									166.143	6.72593		4	0	0	0	0	0	0
VGB	British Virgin Islands	Latin America & Caribbean	High income	2015	34498															49.4864									165.792	6.87006		4	0	0	0	0	0	0
VGB	British Virgin Islands	Latin America & Caribbean	High income	2016	33878															50.1801								77.7014	117.153	7.1787		5	0	0	0	0	0	0
VGB	British Virgin Islands	Latin America & Caribbean	High income	2017	32699															50.8954								77.7043	134.692	7.61644		5	0	0	0	0	0	0
VGB	British Virgin Islands	Latin America & Caribbean	High income	2018	34657															51.6323									115.284	7.83536		4	0	0	0	0	0	0
VGB	British Virgin Islands	Latin America & Caribbean	High income	2019	36395															52.3908									108.625	8.05067		4	0	0	0	0	0	0
VGB	British Virgin Islands	Latin America & Caribbean	High income	2020	37135															53.1709									94.6896	8.32514		4	0	0	0	0	0	0
VGB	British Virgin Islands	Latin America & Caribbean	High income	2021	37809															53.9726									99.5557	8.57589		4	0	0	0	0	0	0
VGB	British Virgin Islands	Latin America & Caribbean	High income	2022	38319															54.7959									92.8913	8.85722		4	0	0	0	0	0	0
VGB	British Virgin Islands	Latin America & Caribbean	High income	2023	38985															55.6408									90.8247	9.20226		4	0	0	0	0	0	0
BRN	Brunei Darussalam	East Asia & Pacific	High income	2010	392332					22.1467	9.5		16.1	88586.5						75.2507	6.487							53	110.902	3.43485	2.27826	11	0	0	0	0	0	0
BRN	Brunei Darussalam	East Asia & Pacific	High income	2011	399389					23.1006	9.5	9.4	15.4	90279.7						75.3121	6.506							56	110.96	3.4837	1.8641	12	0	0	0	0	0	0
BRN	Brunei Darussalam	East Asia & Pacific	High income	2012	405557					24.0596	9.5		15.2	89718.5						75.2714	6.571							60.2731	115.826	3.59148	1.85097	11	0	0	0	0	0	0
BRN	Brunei Darussalam	East Asia & Pacific	High income	2013	411202					25.0356	9.5		15.1	86606.7						75.1757	6.709							64.5	114.011	3.75144	1.89831	11	0	0	0	0	0	0
BRN	Brunei Darussalam	East Asia & Pacific	High income	2014	416750					26.0368	9.4		15.1	83310.6						75.0573	6.862	47.02	28.197					68.77	108.471	3.94037	1.91437	13	0	0	0	0	0	0
BRN	Brunei Darussalam	East Asia & Pacific	High income	2015	422212					27.0686			15.1	81910.2						74.9485	7.703							71.2	109.751	4.1568	2.38709	10	0	0	0	0	0	0
BRN	Brunei Darussalam	East Asia & Pacific	High income	2016	427564					28.1258			15.1	78880.6						74.8816	8.537							90	122.427	4.40308	2.54829	10	0	0	0	0	0	0
BRN	Brunei Darussalam	East Asia & Pacific	High income	2017	432772					29.1986			15.3	78966.9						74.8476	9.316	46.61	27.6093					94.8667	125.87	4.67856	2.27023	12	0	0	0	0	0	0
BRN	Brunei Darussalam	East Asia & Pacific	High income	2018	437810					30.2856			15.4	78099.1						74.8172	8.7	47.51	29.0295					95	129.268	4.97591	2.41601	12	0	0	0	0	0	0
BRN	Brunei Darussalam	East Asia & Pacific	High income	2019	442680					31.3839			15.2	80228.2						74.7923	6.6	46.9	29.6837					95	129.845	5.28836	2.23101	12	0	0	0	0	0	0
BRN	Brunei Darussalam	East Asia & Pacific	High income	2020	447404					32.4975			15.2	80280.9						74.7748	7.409	44.46	21.3375					96.3055	119.934	5.6135	2.4536	12	0	0	0	0	0	0
BRN	Brunei Darussalam	East Asia & Pacific	High income	2021	451721					33.6235			14.9	78248.8						74.7667	4.905	46.29	24.4103					97.6288	133.597	5.92302	2.14749	12	0	0	0	0	0	0
BRN	Brunei Darussalam	East Asia & Pacific	High income	2022	455370					34.7605				76357.8						74.7773	5.191	45.97	23.3422	1.61812	0	13.2	0.299941	98.9704	116.108	6.20178	1.77042	15	0	0	0	0	0	0
BRN	Brunei Darussalam	East Asia & Pacific	High income	2023	458949					35.9054				76616.7						74.8199	5.296	45.21	19.8387					98.9704	118.674	6.51108	2.22861	11	0	0	0	0	0	0
BGR	Bulgaria	Europe & Central Asia	High income	2010	7395599	35.73	301.85	2775.05	10.8773	17.38	7.2		25.6	21724.3	35.7	33.5	1.2	45.7	1.87	71.5149	10.279	40.53	4.45708					46.23	137.14	18.1472	7.09478	21	1	1	1	1	1	1
BGR	Bulgaria	Europe & Central Asia	High income	2011	7348328	36.02	302.4	2786.97	10.8505	17.6802	7.3	6.7	25.1	22321	34.3	34	1.21	46.1	1.89	72.6102	11.26	40.31	4.14156					47.98	141.938	18.5191	7.10251	22	1	1	1	1	1	1
BGR	Bulgaria	Europe & Central Asia	High income	2012	7305888	29.49	273.31	2794.07	9.78179	17.9625	7.4		24.3	22618.8	36	34.7	1.22	46.6	1.88	72.7685	12.27	40.11	3.21404					51.9	147.338	18.9493	7.53904	21	1	1	1	1	1	1
BGR	Bulgaria	Europe & Central Asia	High income	2013	7160005	39.33	327.87	2856.85	11.4766	18.225	7.5		23.9	22954.4	36.6	35.4	1.2	47.1	1.87	72.9633	12.941	40.01	3.04259					53.0615	144.355	19.3547	7.14167	21	1	1	1	1	1	1
BGR	Bulgaria	Europe & Central Asia	High income	2014	7073572	34.16	275.49	2878.14	9.57181	18.4689	7.6		24.7	23455.5	37.4	36.2	1.2	47.6	1.84	73.0845	11.424	40.01	2.47724					55.4904	131.335	19.7757	7.68306	21	1	1	1	1	1	1
BGR	Bulgaria	Europe & Central Asia	High income	2015	6984225	34.08	275.8	2779.09	9.92411	18.698			24.3	24562.6	38.6	37	1.21	48.2	1.83	73.1031	9.143	40.17	2.06263					56.6563	128.103	20.2098	7.39364	20	1	1	1	1	1	0
BGR	Bulgaria	Europe & Central Asia	High income	2016	6894139	34.6	275.5	2845.91	9.68056	18.9105			24.4	25636.7	40.6	37.7	1.21	48.7	1.85	73.175	7.575	40.27	2.243					59.8255	125.906	20.5761	7.45975	20	1	1	1	1	1	0
BGR	Bulgaria	Europe & Central Asia	High income	2017	6803468	34.64	274.54	2855.27	9.6152	19.0992			24.4	26691.8	40.4	38.1	1.2	49.1	1.88	73.3905	6.164	39.98	1.62209					63.4101	120.596	20.87	7.49624	20	1	1	1	1	1	0
BGR	Bulgaria	Europe & Central Asia	High income	2018	6710798	34.69	273.99	2909.19	9.41809	19.2702			24.3	27690.9	41.3	38.3	1.21	49.4	1.92	73.6002	5.211	39.93	1.34689					64.782	119.395	21.1709	7.34086	20	1	1	1	1	1	0
BGR	Bulgaria	Europe & Central Asia	High income	2019	6616726	37.56	312.56	2902.75	10.7677	19.4291			24	29149.9	40.3	38.4	1.22	49.5	1.96	73.7162	4.148	39.65	1.40496					67.947	116.617	21.4795	7.11814	20	1	1	1	1	1	0
BGR	Bulgaria	Europe & Central Asia	High income	2020	6550696	38.48	299.87	2916.51	10.2818	19.5905			25.1	28521.2	40.5	38.2	1.23	49.6	2.02	73.324	5.037	39.41	0.937327					70.1625	114.597	21.6868	8.44061	20	1	1	1	1	1	0
BGR	Bulgaria	Europe & Central Asia	High income	2021	6507301	39.31	256.46	2983.54	8.59583	19.7608			25.6	30959	39	38	1.26	49.6	2.11	73.3468	5.166	39.6	1.35983					75.2714	114.912	21.7032	8.58049	20	1	1	1	1	1	0
BGR	Bulgaria	Europe & Central Asia	High income	2022	6465097	50.54	329.08	3003.44	10.9568	19.9395				32433.7	38.2	37.9	1.34	49.6	2.25	73.4799	4.148	39.19	0.849694					79.1269	116.679	21.6973	7.63849	19	1	1	1	1	0	0
BGR	Bulgaria	Europe & Central Asia	High income	2023	6446596	48.45	325.56	2999.6	10.8534	20.1265				33073.7	39.5	37.8	1.51	49.6	2.42	73.7323	4.319	39	0.468843					80.3896	117.933	21.8324	7.91853	19	1	1	1	1	0	0
BFA	Burkina Faso	Sub-Saharan Africa	Low income	2010	16176498	7.33	67.71	2595.29	2.60896	3.22988	5.8		25.3	1873.97		42.3	2.44	44.1	2.59	24.1151	3.725							2.4	35.2848	2.70028	5.28967	18	1	0	1	0	1	1
BFA	Burkina Faso	Sub-Saharan Africa	Low income	2011	16661908	7.88	72.95	2572.92	2.8353	3.42954	5.9	3	25.4	1939.87		41.9	2.46	43.8	2.64	24.4683	3.827							3	46.1058	2.70085	4.64868	19	1	0	1	0	1	1
BFA	Burkina Faso	Sub-Saharan Africa	Low income	2012	17172287	7.04	64.16	2632.59	2.43714	3.6371	6		25.5	2003.66		41.5	2.47	43.4	2.66	24.8002	3.849							3.725	58.0942	2.69625	4.60267	18	1	0	1	0	1	1
BFA	Burkina Faso	Sub-Saharan Africa	Low income	2013	17695409	8.13	74.84	2652.31	2.82169	3.85842	6.2		25.4	2057.06		41.1	2.46	43.1	2.66	25.1061	4.054							5	63.5243	2.66999	5.56332	18	1	0	1	0	1	1
BFA	Burkina Faso	Sub-Saharan Africa	Low income	2014	18229461	8.93	82.9	2639.19	3.14112	4.09827	6.3		25.3	2083.2	35.3	40.8	2.42	42.8	2.65	25.3814	4.255	46.3	41.1349					6	68.5396	2.62944	5.00027	21	1	1	1	1	1	1
BFA	Burkina Faso	Sub-Saharan Africa	Low income	2015	18777487	9.09	84.33	2645.45	3.18774	4.35948			25.3	2101.7		40.8	2.55	42.8	2.78	25.6214	4.472							6.5457	76.9373	2.59648	5.13192	17	1	0	1	0	1	0
BFA	Burkina Faso	Sub-Saharan Africa	Low income	2016	19334856	9.53	88.42	2636.41	3.3538	4.6429			25.2	2162.73		40.8	2.64	42.8	2.88	25.8215	4.598							7.141	79.6698	2.5735	5.95285	17	1	0	1	0	1	0
BFA	Burkina Faso	Sub-Saharan Africa	Low income	2017	19894407	9.88	91.59	2610.01	3.50918	4.94818			24.9	2232.29		40.9	2.7	42.8	2.96	25.977	4.662							7.7904	90.2081	2.55949	6.12075	17	1	0	1	0	1	0
BFA	Burkina Faso	Sub-Saharan Africa	Low income	2018	20438288	8.36	82.55	2648.69	3.11664	5.2757			24.5	2316.39	43	40.9	2.77	42.9	3.01	26.0832	4.695							8.4989	94.622	2.55481	4.94428	18	1	1	1	0	1	0
BFA	Burkina Faso	Sub-Saharan Africa	Low income	2019	20961952	6.37	61.52	2628.08	2.34087	5.62554			24.1	2391.54		40.8	2.9	42.8	3.16	26.1187	4.493							9.27181	97.1499	2.55919	5.35001	17	1	0	1	0	1	0
BFA	Burkina Faso	Sub-Saharan Africa	Low income	2020	21478690	7.23	54.32	2683.58	2.02416	5.99751			24.2	2380.93		40.8	3	42.8	3.25	26.3578	4.59							12.9732	102.973	2.56884	6.8947	17	1	0	1	0	1	0
BFA	Burkina Faso	Sub-Saharan Africa	Low income	2021	21995243	7.5	50.49	2664.25	1.89509	6.38882			23.4	2486.43	37.4	40.7	3.1	42.7	3.37	26.8114	4.511							18.1522	112.198	2.57918	7.08692	18	1	1	1	0	1	0
BFA	Burkina Faso	Sub-Saharan Africa	Low income	2022	22509038	8.44	54.84	2758.83	1.9878	6.80135				2469.2						27.2791	3.828			1.61275	6.5189	21.7731	9.23107	25.3988	113.996	2.59466	7.41436	16	1	0	0	0	0	0
BFA	Burkina Faso	Sub-Saharan Africa	Low income	2023	23025776	8.69	79.12	2790.88	2.83495	7.23416				2486.21						27.7872	3.601							25.3612	116.163	2.62071	7.79943	12	1	0	0	0	0	0
BDI	Burundi	Sub-Saharan Africa	Low income	2010	9376444					2.6776	3.7		25	988.019		38.5	3.01	39.9	3.19	10.9843	1.615							1	17.8962	2.27387	11.282	15	0	0	0	0	0	0
BDI	Burundi	Sub-Saharan Africa	Low income	2011	9717978					2.79679	3.8	2.7	24.7	991.66		38.5	3.03	40	3.25	11.5617	1.602							1.11	19.7015	2.25646	10.07	16	0	0	0	0	0	0
BDI	Burundi	Sub-Saharan Africa	Low income	2012	10071028					2.92069	3.9		24.6	999.22		38.6	3.07	40	3.29	12.2245	1.593							1.22	22.3128	2.2409	8.63756	15	0	0	0	0	0	0
BDI	Burundi	Sub-Saharan Africa	Low income	2013	10439341					3.05147	4		24.5	1011.43	38.6	38.7	3.08	40.1	3.34	12.9671	1.584							1.26422	24.3007	2.22889	8.62835	16	0	0	0	0	0	0
BDI	Burundi	Sub-Saharan Africa	Low income	2014	10799785					3.1903	4.2		24.5	1019.18		38.7	3.19	40.1	3.45	13.784	1.572	40.27	18.5318					1.04239	29.5678	2.21231	7.21082	17	0	0	0	0	0	0
BDI	Burundi	Sub-Saharan Africa	Low income	2015	11047580					3.33727			24.1	992.286		38.7	3.29	40.1	3.54	14.6695	1.449							2	45.2379	2.22314	6.29044	14	0	0	0	0	0	0
BDI	Burundi	Sub-Saharan Africa	Low income	2016	11239451					3.49348			24.1	1006.56		38.7	3.38	40.1	3.62	15.6181	1.352							2.2	47.6697	2.2694	7.06148	14	0	0	0	0	0	0
BDI	Burundi	Sub-Saharan Africa	Low income	2017	11506762					3.66034			24.1	1020.85		38.7	3.45	40.1	3.69	16.6241	1.25							2.66075	51.4533	2.31608	6.9523	14	0	0	0	0	0	0
BDI	Burundi	Sub-Saharan Africa	Low income	2018	11859446					3.83824			23.9	1043.41		38.7	3.51	40.1	3.77	17.682	1.147							4.0195	53.2737	2.36074	7.29396	14	0	0	0	0	0	0
BDI	Burundi	Sub-Saharan Africa	Low income	2019	12255336					4.02852			23.9	1054.73		38.7	3.57	40.1	3.84	18.7862	1.043							6.0722	53.2996	2.40127	9.05941	14	0	0	0	0	0	0
BDI	Burundi	Sub-Saharan Africa	Low income	2020	12617036					4.23067			24.1	1027.63	37.5	38.7	3.63	40.1	3.9	19.931	1.03							6.4301	52.5571	2.43506	10.7078	15	0	0	0	0	0	0
BDI	Burundi	Sub-Saharan Africa	Low income	2021	12965481					4.4458			24.8	1032.38						21.1109	1.118							6.778	59.7008	2.46188	8.9419	10	0	0	0	0	0	0
BDI	Burundi	Sub-Saharan Africa	Low income	2022	13321097					4.67553				1028.11						22.3202	0.909			1.6339	9.12	24.3742	27.8281	7.1448	56.26	2.48585	8.66877	13	0	0	0	0	0	0
BDI	Burundi	Sub-Saharan Africa	Low income	2023	13689450					4.92117				1033.01						23.5535	0.911							7.1723	63.1631	2.51029	9.09471	9	0	0	0	0	0	0
CPV	Cabo Verde	Sub-Saharan Africa	Upper middle income	2010	509784	24.82	194.79	2613.22	7.45402	10.5045	8.1		14.3	7072.12		49.2	2.72	51.3	2.97	61.7974	10.67							30	72.9468	4.90796	4.08085	18	1	0	1	0	1	1
CPV	Cabo Verde	Sub-Saharan Africa	Upper middle income	2011	511447	24.37	200.02	2521.04	7.93403	10.8202	8.2	5.4	14.4	7325.78		49	2.8	51.2	3.04	62.742	10.956							32	77.5113	4.88565	3.92528	19	1	0	1	0	1	1
CPV	Cabo Verde	Sub-Saharan Africa	Upper middle income	2012	511955	23.77	193.15	2554.97	7.55978	11.1414	8.3		14.7	7397.82		48.9	2.9	51	3.11	63.726	11.145							34.74	83.0757	4.90561	4.67406	18	1	0	1	0	1	1
CPV	Cabo Verde	Sub-Saharan Africa	Upper middle income	2013	512225	24.62	201.25	2601.21	7.73678	11.4769	8.4		14.7	7440.66		48.7	2.95	50.9	3.18	64.7486	11.398							37.5	97.5075	4.95622	4.82468	18	1	0	1	0	1	1
CPV	Cabo Verde	Sub-Saharan Africa	Upper middle income	2014	512326	25.68	211	2554.82	8.2589	11.8364	8.5		14.5	7491.02		48.6	3.03	50.7	3.23	65.8085	11.689							40.26	119.724	5.03996	4.85232	18	1	0	1	0	1	1
CPV	Cabo Verde	Sub-Saharan Africa	Upper middle income	2015	512394	22.12	164.63	2598.96	6.33446	12.2241			14.6	7560.14	42.4	48.4	3.07	50.6	3.26	66.9045	11.923							42.683	119.336	5.15658	4.40074	18	1	1	1	0	1	0
CPV	Cabo Verde	Sub-Saharan Africa	Upper middle income	2016	512554	26.26	200.48	2637.96	7.59981	12.6398			14.7	7881.3						68.0354	12.085							50.3228	117.442	5.30061	4.36134	13	1	0	0	0	1	0
CPV	Cabo Verde	Sub-Saharan Africa	Upper middle income	2017	512893	30.43	233.52	2710.05	8.61682	13.0793			14.9	8234.56						69.2	12.24		21.0536					57.1621	119.374	5.46527	4.48071	14	1	0	0	1	1	0
CPV	Cabo Verde	Sub-Saharan Africa	Upper middle income	2018	513415	23.94	166.58	2746.52	6.06513	13.5409			17.3	8531.13						70.3971	12.17		24.621					59.5	118.876	5.63793	4.78548	14	1	0	0	1	1	0
CPV	Cabo Verde	Sub-Saharan Africa	Upper middle income	2019	514104	26.06	189.86	2783.47	6.82098	14.0233			17.3	9111.63						71.6254	12.123							61.9434	115.868	5.81429	4.82431	13	1	0	0	0	1	0
CPV	Cabo Verde	Sub-Saharan Africa	Upper middle income	2020	514679	23.13	168.48	2844.07	5.9239	14.5284			17.4	7207.87						72.8839	14.65							69.3734	105.839	5.98266	7.03399	13	1	0	0	0	1	0
CPV	Cabo Verde	Sub-Saharan Africa	Upper middle income	2021	516649	26.2	164.37	2821.57	5.82548	15.0545			17.2	7685.42						74.1608	13.932							70.2825	114.231	6.13618	6.60774	13	1	0	0	0	1	0
CPV	Cabo Verde	Sub-Saharan Africa	Upper middle income	2022	519741	28.58	191.05	2773.12	6.88935	15.5991				8850.11						75.0337	12.239			1.42331	1.09339	4.52507	2.24366	73.3274	113.247	6.32873	6.70243	16	1	0	0	0	0	0
CPV	Cabo Verde	Sub-Saharan Africa	Upper middle income	2023	522331	31.85	192.93	2793.61	6.90612	16.1554				9228.46						75.9064	11.882							74.5992	113.023	6.57945	5.84792	12	1	0	0	0	0	0
KHM	Cambodia	East Asia & Pacific	Lower middle income	2010	14500726	22.34	214.69	2520.72	8.51701	1.97604	6.6		24.4	3711.54		35.8	3.63	37.1	4.04	21.1232	0.771	38.67	32.7817					1.26	56.2094	3.87952	5.62713	20	1	0	1	1	1	1
KHM	Cambodia	East Asia & Pacific	Lower middle income	2011	14722584	20.06	182.99	2610.49	7.0098	2.11357	6.7	2.9	24.2	3921.98		35.6	3.66	37	4.08	22.3825	0.577	38.82	32.8196					3.1	93.4415	3.99527	6.00444	21	1	0	1	1	1	1
KHM	Cambodia	East Asia & Pacific	Lower middle income	2012	14945085	21	188.41	2601.93	7.24116	2.26116	6.8		24.1	4159.16		35.4	3.67	36.8	4.13	23.9411	0.505	45.3	45.9581					4.94	127.835	4.12079	5.77633	20	1	0	1	1	1	1
KHM	Cambodia	East Asia & Pacific	Lower middle income	2013	15170208	20.97	190.59	2590.54	7.35715	2.41976	7		23.8	4419.4						25.7645	0.438	42.4	40.534					6	133.581	4.25762	5.00864	16	1	0	0	1	1	1
KHM	Cambodia	East Asia & Pacific	Lower middle income	2014	15396772	13.35	79.53	2603.49	3.05475	2.58982	7.1		23.7	4702.73						27.818	0.692	43.29	41.185					14	132.833	4.40694	4.40785	16	1	0	0	1	1	1
KHM	Cambodia	East Asia & Pacific	Lower middle income	2015	15623251	13.97	73.11	2641.9	2.76733	2.77254			23.6	4968.57						30.0669	0.393	43.33	42.8757					6.43319	133.458	4.56874	4.53899	15	1	0	0	1	1	0
KHM	Cambodia	East Asia & Pacific	Lower middle income	2016	15852803	15.77	72.13	2651.16	2.7207	2.96704			23.5	5283.73						32.4767	0.716	43.28	41.4315					32.3985	125.628	4.73542	4.49053	15	1	0	0	1	1	0
KHM	Cambodia	East Asia & Pacific	Lower middle income	2017	16073372	23.32	81.41	2673.85	3.04467	3.17203			23.4	5632.03						35.0128	0.141	44.14	44.2965					32.9003	115.551	4.90884	4.26933	15	1	0	0	1	1	0
KHM	Cambodia	East Asia & Pacific	Lower middle income	2018	16274522	26.48	73.34	2672.77	2.74397	3.38694			23.4	6050.59						37.6404	0.129							65	119.31	5.09208	4.49708	13	1	0	0	0	1	0
KHM	Cambodia	East Asia & Pacific	Lower middle income	2019	16481304	27.1	71.88	2716.55	2.646	3.61206			23.3	6448.88						39.583	0.119	46.45	36.0458					52.3059	129.957	5.27308	5.05801	15	1	0	0	1	1	0
KHM	Cambodia	East Asia & Pacific	Lower middle income	2020	16725474	27.23	78.02	2721.31	2.867	3.84872			23.5	6128.78						39.8327	0.172	43.05	40.0669					56.3759	126.076	5.43874	5.13031	15	1	0	0	1	1	0
KHM	Cambodia	East Asia & Pacific	Lower middle income	2021	16974305	25.4	88.27	2694.31	3.27616	4.09755			22.6	6225.53						40.1092	0.396	40.39	33.6899					60.7627	117.235	5.59471	6.33888	15	1	0	0	1	1	0
KHM	Cambodia	East Asia & Pacific	Lower middle income	2022	17201724	24.41	95.33	2623.59	3.63357	4.3584				6458.37						40.3746	0.245			1.30547	6.99301	16.0839	2.85957	65.4908	113.392	5.76695	4.46856	16	1	0	0	0	0	0
KHM	Cambodia	East Asia & Pacific	Lower middle income	2023	17423880	38.12	155.53	2642.91	5.8848	4.63166				6695.29						40.6291	0.256	42.49	37.1508					68.9255	120.809	5.96119	4.61707	14	1	0	0	1	0	0
CMR	Cameroon	Sub-Saharan Africa	Lower middle income	2010	19668066	12.08	119.09	2803.6	4.24775	11.1428	6.2		27	4286.58		44.9	2.8	46.6	2.96	50.8505	4.11		28.7589					4.3	43.9121	3.00755	3.57742	19	1	0	1	1	1	1
CMR	Cameroon	Sub-Saharan Africa	Lower middle income	2011	20232304	10.51	103.36	2821.92	3.66275	11.4299	6.3	6.1	26.8	4307.85		44.9	2.84	46.7	3.01	51.223	3.988							5	51.831	2.97919	3.85283	19	1	0	1	0	1	1
CMR	Cameroon	Sub-Saharan Africa	Lower middle income	2012	20809529	10.01	98.24	2855.07	3.4409	11.7035	6.5		27	4382.11		45	2.87	46.7	3.04	51.5887	3.836							7.5	62.9907	2.94921	3.93102	18	1	0	1	0	1	1
CMR	Cameroon	Sub-Saharan Africa	Lower middle income	2013	21402376	10.15	99.59	2865.8	3.47512	11.9778	6.6		27	4473.57		45.1	2.89	46.8	3.07	51.9476	3.686							10	73.1912	2.91455	3.63136	18	1	0	1	0	1	1
CMR	Cameroon	Sub-Saharan Africa	Lower middle income	2014	22059893	10.65	104.55	2805.18	3.72703	12.2637	6.7		27.2	4588.49	46.6	45.2	2.87	46.9	3.06	52.2994	3.534							16.2149	77.24	2.87719	4.34149	19	1	1	1	0	1	1
CMR	Cameroon	Sub-Saharan Africa	Lower middle income	2015	22763414	9.61	93.9	2806.53	3.34577	12.5672			26.8	4698.67		45.1	3	46.9	3.18	52.6441	3.518							18.3	79.7801	2.84573	4.12601	17	1	0	1	0	1	0
CMR	Cameroon	Sub-Saharan Africa	Lower middle income	2016	23454161	8.37	81.37	2803.31	2.90264	12.8905			26.3	4767.13		45.1	3.12	46.9	3.31	52.9815	3.529							20.6	79.8046	2.82198	4.02254	17	1	0	1	0	1	0
CMR	Cameroon	Sub-Saharan Africa	Lower middle income	2017	24128601	10.15	99.29	2779	3.57287	13.2313			25.7	4797.98		45.1	3.24	46.8	3.41	53.3115	3.573							23.203	83.4503	2.80367	3.79294	17	1	0	1	0	1	0
CMR	Cameroon	Sub-Saharan Africa	Lower middle income	2018	24806383	11.16	109.46	2810.38	3.89485	13.5896			25.2	4851.48		45.1	3.33	46.8	3.51	53.634	3.608							29.7	74.3995	2.79116	3.6197	17	1	0	1	0	1	0
CMR	Cameroon	Sub-Saharan Africa	Lower middle income	2019	25506095	10.44	101.78	2865.11	3.55239	13.9655			24.9	4882.36		45	3.43	46.8	3.59	53.9488	3.632							36.5392	83.9044	2.7843	3.65158	17	1	0	1	0	1	0
CMR	Cameroon	Sub-Saharan Africa	Lower middle income	2020	26210558	11.54	112.29	2843.39	3.94916	14.3589			25.3	4763.48		45	3.51	46.8	3.67	54.2558	3.881							37.6975	85.2722	2.77685	4.25052	17	1	0	1	0	1	0
CMR	Cameroon	Sub-Saharan Africa	Lower middle income	2021	26915758	9.73	94.21	2867.1	3.2859	14.7638			24.3	4793.56	42.2	45	3.6	46.7	3.75	54.5549	3.976							38.8926	80.8081	2.7661	4.3411	18	1	1	1	0	1	0
CMR	Cameroon	Sub-Saharan Africa	Lower middle income	2022	27632771	14.21	137.66	2936.36	4.68812	15.1805				4843.65						54.8459	3.646			1.46619	16.7715	37.914	4.28118	40.1256	89.8274	2.76317	4.49439	16	1	0	0	0	0	0
CMR	Cameroon	Sub-Saharan Africa	Lower middle income	2023	28372687	16.06	155.92	2900.97	5.37475	15.6054				4875.25						55.1287	3.607							42.2438	96.4817	2.77484	4.55455	12	1	0	0	0	0	0
CAN	Canada	North America	High income	2010	34005902	93.28	461.32	3537.74	13.04	24.2894	5.5		11.1	52558.4	33.6	31.8	0.69	47.9	0.81	81.0121	8.178	35.49	11.0076					80.3	75.5197	14.1094	10.7007	21	1	1	1	1	1	1
CAN	Canada	North America	High income	2011	34339221	93.14	460.2	3572.99	12.88	24.4974	5.5	8.4	10.9	53681.1	32.7	31.6	0.67	47.7	0.77	81.1031	7.637	35.65	11.1072					83	77.6723	14.4297	10.4052	22	1	1	1	1	1	1
CAN	Canada	North America	High income	2012	34713395	93.09	459.63	3555.98	12.9256	24.6718	5.5		10.8	54034.8	33.5	31.7	0.63	47.5	0.74	81.1513	7.392	35.95	11.3975					83	79.3757	14.8207	10.5407	21	1	1	1	1	1	1
CAN	Canada	North America	High income	2013	35080992	93.07	457.8	3531.25	12.9642	24.8297	5.5		10.6	54712.2	33.8	31.8	0.66	47.6	0.76	81.1834	7.143	35.72	11.0595					85.8	80.3549	15.2287	10.4356	21	1	1	1	1	1	1
CAN	Canada	North America	High income	2014	35434066	93.53	452.76	3500.25	12.9351	24.9753	5.5		10.5	55723.5	33.2	31.6	0.69	47.5	0.76	81.2112	7.023	35.27	10.4357					87.12	80.7902	15.6232	10.2812	21	1	1	1	1	1	1
CAN	Canada	North America	High income	2015	35704498	93.28	450.2	3504.89	12.8449	25.1128			10.4	55660.8	33.7	31.6	0.66	47.9	0.76	81.2466	6.945	35.55	10.5415					90	82.7674	16.0102	10.764	20	1	1	1	1	1	0
CAN	Canada	North America	High income	2016	36110803	90.49	450.1	3573.24	12.5964	25.243			10.4	55606.1	32.7	31.1	0.63	47.9	0.76	81.3023	7.038	35.42	10.3194					91.16	84.5919	16.3881	11.0563	20	1	1	1	1	1	0
CAN	Canada	North America	High income	2017	36545075	84.11	436.29	3569.68	12.2221	25.3579			10	56612.3	33.3	31.1	0.57	48.2	0.68	81.4019	6.426	35.19	9.93933					92.7014	86.1024	16.7582	10.9242	20	1	1	1	1	1	0
CAN	Canada	North America	High income	2018	37072620	56.12	422.62	3575.58	11.8196	25.4548			9.8	57337.5	32.5	30.5	0.57	47.8	0.72	81.55	5.837	35.6	10.1602					94.64	89.0495	17.1297	10.9226	20	1	1	1	1	1	0
CAN	Canada	North America	High income	2019	37618495	49.95	425.48	3557.96	11.9585	25.5392			9.6	57583.8	31.8	29.8	0.56	47.5	0.71	81.7364	5.69	35.06	9.43717					91.9129	90.9589	17.5319	11.0482	20	1	1	1	1	1	0
CAN	Canada	North America	High income	2020	38028638	50.24	432.76	3617	11.9646	25.622			10	54092.9	29.9	28.7	0.48	48.3	0.67	81.951	9.657	35.2	8.78993					92.3	84.7748	17.9854	13.0173	20	1	1	1	1	1	0
CAN	Canada	North America	High income	2021	38239864	49.76	434.47	3583.96	12.1226	25.7054			9.7	56995.1	31.1	29.2	0.58	48	0.68	82.1779	7.527	35.4	9.25484					93.9371	87.4056	18.4823	12.3811	20	1	1	1	1	1	0
CAN	Canada	North America	High income	2022	38950132	48.84	429.71	3581.86	11.9968	25.7908				58583.1	31.5	29.8	0.54	47.2	0.68	82.3501	5.279	35.29	8.88154					94	91.2387	18.9407	11.0812	19	1	1	1	1	0	0
CAN	Canada	North America	High income	2023	40049088	49.71	443.46	3590.04	12.3525	25.8828				58088.4		30.3	0.65	46.4	0.87	82.5251	5.415	35.34	8.58054					94.1453	94.1497	19.3581	11.1869	18	1	0	1	1	0	0
CYM	Cayman Islands	Latin America & Caribbean	High income	2010	54099									76294.8						100								66	185.896	5.37723		6	0	0	0	0	0	0
CYM	Cayman Islands	Latin America & Caribbean	High income	2011	55606							12		75094.8						100		41						69.4659	174.041	5.48047		8	0	0	0	0	0	0
CYM	Cayman Islands	Latin America & Caribbean	High income	2012	57136									73982.7						100		41						69.7	172.98	5.6226		7	0	0	0	0	0	0
CYM	Cayman Islands	Latin America & Caribbean	High income	2013	58655									72988.7						100		41.7						71.4	167.14	5.76762		7	0	0	0	0	0	0
CYM	Cayman Islands	Latin America & Caribbean	High income	2014	60160									73051.8						100		41.19						74.1	151.361	5.94161		7	0	0	0	0	0	0
CYM	Cayman Islands	Latin America & Caribbean	High income	2015	61642									73315.4						100		42	18.3913					77	151.267	6.15647		8	0	0	0	0	0	0
CYM	Cayman Islands	Latin America & Caribbean	High income	2016	63100									73941.9						100								79	151.594	6.38268		6	0	0	0	0	0	0
CYM	Cayman Islands	Latin America & Caribbean	High income	2017	64535									74599.7						100								81.0677	149.773	6.61806		6	0	0	0	0	0	0
CYM	Cayman Islands	Latin America & Caribbean	High income	2018	65941									76124.6						100										6.87362		4	0	0	0	0	0	0
CYM	Cayman Islands	Latin America & Caribbean	High income	2019	67327									77476.8						100									147.044	7.16355		5	0	0	0	0	0	0
CYM	Cayman Islands	Latin America & Caribbean	High income	2020	68684									72183.1						100									145.594	7.4471		5	0	0	0	0	0	0
CYM	Cayman Islands	Latin America & Caribbean	High income	2021	70108									74160.5						100									142.637	7.76379		5	0	0	0	0	0	0
CYM	Cayman Islands	Latin America & Caribbean	High income	2022	71591									76735.4						100									139.315	8.13784		5	0	0	0	0	0	0
CYM	Cayman Islands	Latin America & Caribbean	High income	2023	73038									79580.9						100										8.54144		4	0	0	0	0	0	0
CAF	Central African Republic	Sub-Saharan Africa	Low income	2010	4492995					5.46398	6.9		32.1	1479.41		52	3.64	53.6	3.84	38.6245	5.658							2	21.7946	1.85815	3.567	15	0	0	0	0	0	0
CAF	Central African Republic	Sub-Saharan Africa	Low income	2011	4565021					5.72948	7.1	3.2	34.9	1517.15		51.8	3.72	53.4	3.91	38.8031	5.638							2.2	21.7402	1.86645	3.67562	16	0	0	0	0	0	0
CAF	Central African Republic	Sub-Saharan Africa	Low income	2012	4610848					6.00555	7.4		32	1577.98		51.7	3.78	53.3	3.99	39.0302	5.58							2.4	24.7918	1.8812	3.91814	15	0	0	0	0	0	0
CAF	Central African Republic	Sub-Saharan Africa	Low income	2013	4642419					6.29876	7.6		32.4	996.896		51.5	3.84	53.2	4.05	39.3043	5.566							2.5	29.3015	1.89541	4.7666	15	0	0	0	0	0	0
CAF	Central African Republic	Sub-Saharan Africa	Low income	2014	4623182					6.62118	7.8		33.1	1001.86		51.3	3.93	53	4.1	39.6227	5.633							2.7	24.9962	1.90701	4.56557	15	0	0	0	0	0	0
CAF	Central African Republic	Sub-Saharan Africa	Low income	2015	4629320					6.96375			33	1043.92		51.2	4	52.9	4.16	39.9824	5.775							2.9	26.8397	1.95385	5.03434	14	0	0	0	0	0	0
CAF	Central African Republic	Sub-Saharan Africa	Low income	2016	4713663					7.31466			33.2	1073.94		51	4.08	52.8	4.2	40.3809	5.793							3.1	26.4836	2.03201	5.44402	14	0	0	0	0	0	0
CAF	Central African Republic	Sub-Saharan Africa	Low income	2017	4793511					7.68725			32.7	1103.87		50.9	4.11	52.6	4.22	40.8151	5.836							4	24.5204	2.09752	6.66542	14	0	0	0	0	0	0
CAF	Central African Republic	Sub-Saharan Africa	Low income	2018	4878657					8.07602			32.8	1125.7		50.7	4.15	52.5	4.28	41.2825	5.825							5.1	26.2216	2.16204	10.9948	14	0	0	0	0	0	0
CAF	Central African Republic	Sub-Saharan Africa	Low income	2019	4944703					8.49363			32.5	1145.1		50.6	4.15	52.3	4.33	41.78	5.916							7.5092	32.2627	2.18855	7.76082	14	0	0	0	0	0	0
CAF	Central African Republic	Sub-Saharan Africa	Low income	2020	5026628					8.93146			32.7	1136.57		50.4	4.18	52.2	4.37	42.3051	6.519								36.426	2.20062	8.98488	13	0	0	0	0	0	0
CAF	Central African Republic	Sub-Saharan Africa	Low income	2021	5112100					9.38384			30.8	1128.55	43	50.3	4.2	52.1	4.4	42.8548	6.701								35.817	2.22177	9.15098	14	0	0	0	0	0	0
CAF	Central African Republic	Sub-Saharan Africa	Low income	2022	5098039					9.90334				1136.8						43.2752	6.287			2.49806	1.39729	21.849	30.2647	13.7536	38.8218	2.1437	9.94993	13	0	0	0	0	0	0
CAF	Central African Republic	Sub-Saharan Africa	Low income	2023	5152421					10.432				1132.68						43.6984	6.181							13.8417		2.09528	10.6555	8	0	0	0	0	0	0
TCD	Chad	Sub-Saharan Africa	Low income	2010	12312575					4.09327	6.3		25.5	2717.41		41.8	2.85	43.4	3.14	21.8472	0.911							1.7	23.3526	2.23336	3.08811	15	0	0	0	0	0	0
TCD	Chad	Sub-Saharan Africa	Low income	2011	12754997					4.24665	6.5	3.9	25.3	2741.07	43.3	41.9	2.82	43.5	3.08	21.9559	0.92							1.9	28.739	2.18698	2.85586	17	0	0	0	0	0	0
TCD	Chad	Sub-Saharan Africa	Low income	2012	13210998					4.39684	6.6		25.1	2886.27		41.7	2.9	43.4	3.17	22.1062	0.886							2.1	33.3229	2.14242	2.67306	15	0	0	0	0	0	0
TCD	Chad	Sub-Saharan Africa	Low income	2013	13691079					4.55222	6.8		24.8	2864.11		41.6	2.98	43.3	3.25	22.2976	0.955							2.5	33.3154	2.1009	2.95766	15	0	0	0	0	0	0
TCD	Chad	Sub-Saharan Africa	Low income	2014	14188678					4.71988	7		24.6	2820.68		41.5	3.05	43.1	3.31	22.5295	0.984							2.9	37.0123	2.07314	3.29708	15	0	0	0	0	0	0
TCD	Chad	Sub-Saharan Africa	Low income	2015	14647621					4.90445			24.4	2822.58		41.4	3.09	43	3.35	22.8011	1.032							3.5	37.3153	2.05939	3.40254	14	0	0	0	0	0	0
TCD	Chad	Sub-Saharan Africa	Low income	2016	15114655					5.1082			24.1	2622.6		41.2	3.13	42.9	3.36	23.112	1.091							5.8	36.9556	2.0516	3.70842	14	0	0	0	0	0	0
TCD	Chad	Sub-Saharan Africa	Low income	2017	15622759					5.33048			24	2496.26		41.1	3.16	42.8	3.4	23.4613	1.132							6.3519	40.7649	2.04749	3.51023	14	0	0	0	0	0	0
TCD	Chad	Sub-Saharan Africa	Low income	2018	16156531					5.57022			24.1	2552.37	37.5	40.9	3.19	42.7	3.41	23.8486	1.135							6.9563	43.2279	2.04666	3.28932	15	0	0	0	0	0	0
TCD	Chad	Sub-Saharan Africa	Low income	2019	16685223					5.82845			24	2604.53		40.9	3.28	42.6	3.51	24.2731	1.077							7.6182	45.9379	2.04846	3.38472	14	0	0	0	0	0	0
TCD	Chad	Sub-Saharan Africa	Low income	2020	17224679					6.10656			24.5	2513.03		40.8	3.37	42.6	3.61	24.7342	1.695							8.3431	50.4343	2.04773	4.35215	14	0	0	0	0	0	0
TCD	Chad	Sub-Saharan Africa	Low income	2021	17828273					6.40278			23.4	2435.07		40.8	3.44	42.5	3.7	25.2312	1.53							9.6537	58.0323	2.04728	3.97223	14	0	0	0	0	0	0
TCD	Chad	Sub-Saharan Africa	Low income	2022	18455316					6.71638				2449.48	37.4	40.7	3.5	42.5	3.76	25.7636	1.081							11.1703	65.4378	2.05551	4.15824	14	0	0	0	0	0	0
TCD	Chad	Sub-Saharan Africa	Low income	2023	19319064					7.04861				2433.53						26.3305	1.059							12.0359	70.1874	2.07477	4.99708	9	0	0	0	0	0	0
CHI	Channel Islands	Europe & Central Asia	High income	2010	158621															32.1868	7.024									15.5299		4	0	0	0	0	0	0
CHI	Channel Islands	Europe & Central Asia	High income	2011	159706															32.3263	7.244									15.8322		4	0	0	0	0	0	0
CHI	Channel Islands	Europe & Central Asia	High income	2012	160767															32.4414	8.028									16.2747		4	0	0	0	0	0	0
CHI	Channel Islands	Europe & Central Asia	High income	2013	161777															32.5432	8.572									16.6574		4	0	0	0	0	0	0
CHI	Channel Islands	Europe & Central Asia	High income	2014	162726															32.6276	8.319									16.9809		4	0	0	0	0	0	0
CHI	Channel Islands	Europe & Central Asia	High income	2015	163454															32.6908	7.928									17.3174		4	0	0	0	0	0	0
CHI	Channel Islands	Europe & Central Asia	High income	2016	163883															32.7426	7.469									17.6673		4	0	0	0	0	0	0
CHI	Channel Islands	Europe & Central Asia	High income	2017	164319															32.7853	6.881									18.0015		4	0	0	0	0	0	0
CHI	Channel Islands	Europe & Central Asia	High income	2018	164949															32.8126	6.344									18.3059		4	0	0	0	0	0	0
CHI	Channel Islands	Europe & Central Asia	High income	2019	165639															32.8235	6.185									18.5852		4	0	0	0	0	0	0
CHI	Channel Islands	Europe & Central Asia	High income	2020	166235															32.8247	6.633									18.866		4	0	0	0	0	0	0
CHI	Channel Islands	Europe & Central Asia	High income	2021	166741															32.8148	6.643									19.1063		4	0	0	0	0	0	0
CHI	Channel Islands	Europe & Central Asia	High income	2022	167215															32.792	5.923									19.3435		4	0	0	0	0	0	0
CHI	Channel Islands	Europe & Central Asia	High income	2023	167691															32.7554	5.928									19.6644		4	0	0	0	0	0	0
CHL	Chile	Latin America & Caribbean	High income	2010	17181464	48.55	479.82	2874.96	16.6896	27.9239	9.9		12.9	24122.5		47	1.2	52.8	1.18	86.956	8.547	42.18	20.9311					45	115.545	9.99766	6.81958	20	1	0	1	1	1	1
CHL	Chile	Latin America & Caribbean	High income	2011	17351816	48.46	478.78	2902.83	16.4936	28.7385	10	9.5	12.6	25372.3	46.9	46.7	0.99	52.6	0.99	87.0109	7.492	41.98	19.935					52.2496	128.605	10.2035	6.79948	22	1	1	1	1	1	1
CHL	Chile	Latin America & Caribbean	High income	2012	17519119	48.21	476.15	2887.69	16.489	29.5794	10.2		12.4	26676.8		46.4	1.09	52.3	1.09	87.0825	6.79	41.6	18.4009					55.05	136.656	10.427	7.01951	20	1	0	1	1	1	1
CHL	Chile	Latin America & Caribbean	High income	2013	17687006	48.14	475.3	2939.31	16.1705	30.4403	10.3		12.1	27297.8	46.8	46.1	0.9	52.1	0.87	87.1828	6.361	41.52	17.1157					58	133.778	10.6788	7.47553	21	1	1	1	1	1	1
CHL	Chile	Latin America & Caribbean	High income	2014	17864195	47.99	475.13	2938.08	16.1714	31.3205	10.5		11.8	27511.6		45.8	0.98	51.8	0.99	87.3134	6.761	41.14	16.5185					61.11	132.56	10.9546	7.8415	20	1	0	1	1	1	1
CHL	Chile	Latin America & Caribbean	High income	2015	18047625	48.34	477.2	2925.52	16.3116	32.2176			11.5	27818	45.3	45.5	0.64	51.5	0.7	87.4653	6.605	41.14	15.0598					76.6296	128.584	11.2497	8.35139	20	1	1	1	1	1	0
CHL	Chile	Latin America & Caribbean	High income	2016	18267221	47.83	473.95	2954.51	16.0416	33.1265			11	27965.3		45.7	0.94	51.7	0.96	87.6306	6.926	40.86	14.0808					83.5586	127.565	11.5449	8.55767	19	1	0	1	1	1	0
CHL	Chile	Latin America & Caribbean	High income	2017	18558868	46.85	464.26	2956.5	15.703	34.0348			10.6	27899.6	45.3	45.9	0.8	51.9	0.77	87.8	7.257	40.43	13.6406					82.3275	124.001	11.8131	9.09052	20	1	1	1	1	1	0
CHL	Chile	Latin America & Caribbean	High income	2018	18893191	45.47	449.75	2990.82	15.0377	34.9426			10.4	28499.4		46.2	1.07	51.7	1.1	87.962	7.623	40.27	13.1219					84.9	133.27	12.0637	9.1504	19	1	0	1	1	1	0
CHL	Chile	Latin America & Caribbean	High income	2019	19197744	40.7	398.02	3022.55	13.1684	35.851			10.2	28228		46.5	1.02	51.6	1.12	88.1274	7.493	40.02	12.352					85.0176	130.493	12.3261	9.30968	19	1	0	1	1	1	0
CHL	Chile	Latin America & Caribbean	High income	2020	19370624	44.3	434.56	3079.38	14.1119	36.7652			9.9	26258.4	47	46.8	0.62	51.5	0.83	88.2953	10.934	40.07	12.2526					87.4593	129.414	12.6268	9.69735	20	1	1	1	1	1	0
CHL	Chile	Latin America & Caribbean	High income	2021	19456334	47.46	461.78	3136.64	14.7221	37.6853			9.4	29106.6		45.2	0.92	50.2	1.08	88.4661	9.281	40.19	10.6899					90.2328	136.572	12.9564	9.7245	19	1	0	1	1	1	0
CHL	Chile	Latin America & Caribbean	High income	2022	19553036	47.48	460.93	3110.53	14.8184	38.609				29560.5	43.2	43.6	0.63	48.8	0.88	88.6395	8.249	40.36	10.2964	0.906422	12.2449	25.1701	0.433578	92.3182	135.114	13.3001	10.0053	23	1	1	1	1	0	0
CHL	Chile	Latin America & Caribbean	High income	2023	19658835	45.45	445.27	3057.47	14.5633	39.5351				29600.4		43.5	1.23	48.8	1.39	88.8159	9.013	40.05	10.227					94.4574	135.871	13.6933	10.1747	18	1	0	1	1	0	0
CHN	China	East Asia & Pacific	Upper middle income	2010	1337705000	7	68.09	3041.44	2.23874	3.9532	8		19.4	10476.2	43.7	43.1	1.24	48.5	1.5	49.234	4.53	47						34.3	63.5563	8.66147	4.15821	20	1	1	1	0	1	1
CHN	China	East Asia & Pacific	Upper middle income	2011	1345035000	7.29	70.69	3088.33	2.28894	4.2015	8.2	8.8	19	11404.9	42.4	43	1.13	49	1.42	51.83	4.55	46.2						38.3	72.5052	8.85917	4.26719	21	1	1	1	0	1	1
CHN	China	East Asia & Pacific	Upper middle income	2012	1354190000	7.5	72.52	3103.46	2.33675	4.46416	8.4		18.7	12217.9	42.2	42.1	1.1	49	1.33	53.1003	4.58	46.3						42.3001	81.2076	9.0892	4.49047	20	1	1	1	0	1	1
CHN	China	East Asia & Pacific	Upper middle income	2013	1363240000	7.68	73.94	3100.17	2.38503	4.74748	8.6		18.1	13080.9	39.7	41.2	0.84	49.2	1.09	54.49	4.6	46.65						45.8	89.1302	9.35627	4.63883	20	1	1	1	0	1	1
CHN	China	East Asia & Pacific	Upper middle income	2014	1371860000	9.27	89.51	3199.88	2.79729	5.05111	8.8		17.5	13968.5	39.2	41.6	1.07	48.9	1.27	55.7503	4.63	46.6						47.9	92.6612	9.6662	4.6988	20	1	1	1	0	1	1
CHN	China	East Asia & Pacific	Upper middle income	2015	1379860000	9.12	87.79	3235.5	2.71334	5.3781			17.1	14857.1	38.6	41.5	1.18	48.7	1.33	57.3298	4.65							50.3	92.5401	10.0534	4.85368	18	1	1	1	0	1	0
CHN	China	East Asia & Pacific	Upper middle income	2016	1387790000	7.55	72.55	3227.27	2.24803	5.72526			16.8	15772.8	38.5	41.5	1.19	48.7	1.3	58.8399	4.56	46.1						53.2	97.2139	10.4908	4.88338	19	1	1	1	0	1	0
CHN	China	East Asia & Pacific	Upper middle income	2017	1396215000	8.93	85.42	3264.49	2.61664	6.088			16.5	16758	39.1	41.4	1.08	48.9	1.17	60.2403	4.47							54.3	104.073	10.981	4.9695	18	1	1	1	0	1	0
CHN	China	East Asia & Pacific	Upper middle income	2018	1402760000	7.94	75.94	3280.37	2.31498	6.46864			16.2	17807	38.5	41.3	0.76	49.2	0.84	61.5002	4.31							65.3584	116.229	11.5162	5.06933	18	1	1	1	0	1	0
CHN	China	East Asia & Pacific	Upper middle income	2019	1407745000	8.71	83.28	3308.05	2.5175	6.86972			16	18820.6	38.2	41.1	1.13	48.4	1.26	62.7099	4.56							64.0809	122.67	12.0614	5.26517	18	1	1	1	0	1	0
CHN	China	East Asia & Pacific	Upper middle income	2020	1411100000	7.91	73.25	3330.46	2.1994	7.2966			15.8	19215.1	37.1	41	1.35	47.9	1.53	63.5234	5							70.0528	120.497	12.6452	5.50442	18	1	1	1	0	1	0
CHN	China	East Asia & Pacific	Upper middle income	2021	1412360000	9.1	85.3	3418.33	2.49537	7.74919			15.9	20843.3	35.7	40.8	1.49	47.5	1.74	64.7211	4.55							73.0532	121.492	13.2057	5.2559	18	1	1	1	0	1	0
CHN	China	East Asia & Pacific	Upper middle income	2022	1412175000	10	95.36	3472.29	2.74631	8.22959				21499.3	36	40.8	1.66	47.3	1.95	65.2176	4.98			0.608696	0	12.885	0.404417	75.6113	124.195	13.7819	5.88079	21	1	1	1	0	0	0
CHN	China	East Asia & Pacific	Upper middle income	2023	1410710000	9.2	88.1	3526.9	2.49794	8.7416				22687.3		40.8	1.91	47.3	2.19	65.5301	4.67							90.6	128.247	14.3161	5.94389	16	1	0	1	0	0	0
COL	Colombia	Latin America & Caribbean	Upper middle income	2010	44777319	59.25	598.38	2801.44	21.3597	16.9872	8.1		11.5	14037.1	54.4	50.9	0.47	53.5	0.47	76.7233	11.153	45.27	33.01					36.5	99.3308	5.84187	7.0713	21	1	1	1	1	1	1
COL	Colombia	Latin America & Caribbean	Upper middle income	2011	45259614	59.72	603.09	2803.96	21.5085	17.5879	8.2	9.8	10.9	14852.4	53.3	50	0.49	52.7	0.54	76.839	10.288	44.88	33.2741					40.3509	102.079	6.05765	6.78077	22	1	1	1	1	1	1
COL	Colombia	Latin America & Caribbean	Upper middle income	2012	45715810	60.12	604.96	2897.59	20.878	18.1914	8.3		10.6	15279.5	53.6	49.2	0.43	51.9	0.48	76.9422	9.959	44.41	32.4938					48.98	107.329	6.29379	6.74602	21	1	1	1	1	1	1
COL	Colombia	Latin America & Caribbean	Upper middle income	2013	46151584	62.07	621.33	2974.3	20.89	18.7915	8.4		10.5	15912.2	53.5	49	0.48	51.9	0.54	77.0316	9.246	44.13	31.7309					51.7	108.978	6.54463	7.01724	21	1	1	1	1	1	1
COL	Colombia	Latin America & Caribbean	Upper middle income	2014	46565429	60.78	607.46	3009.42	20.1853	19.3839	8.5		10.4	16480.4	53.6	48.6	0.52	51.7	0.55	77.1058	8.799	43.99	30.1512					52.5681	118.823	6.8188	7.18553	21	1	1	1	1	1	1
COL	Colombia	Latin America & Caribbean	Upper middle income	2015	46969940	59.91	598.29	3075.32	19.4546	19.9659			10.5	16821.4	52	47.4	0.41	50.5	0.52	77.1636	8.572	43.68	29.0714					55.905	122.051	7.10913	7.52339	20	1	1	1	1	1	0
COL	Colombia	Latin America & Caribbean	Upper middle income	2016	47437512	61.7	616.59	3090.76	19.9495	20.5307			10.5	17003.2	51.7	46.9	0.48	50	0.45	77.2036	8.922	43.79	28.7775					58.1365	123.71	7.38858	7.53117	20	1	1	1	1	1	0
COL	Colombia	Latin America & Caribbean	Upper middle income	2017	48131078	76.74	645.4	3052.02	21.1467	21.0783			10.3	16986	50.9	46.3	0.41	49.2	0.48	77.2245	9.086	43.49	27.7456					62.2599	129.272	7.65248	7.67864	20	1	1	1	1	1	0
COL	Colombia	Latin America & Caribbean	Upper middle income	2018	49024465	74.74	634.83	3088.03	20.5578	21.6124			10.5	17104.1	51.6	46.7	0.46	49.7	0.47	77.2805	9.36	43.6	27.1835					64.1264	131.595	7.91335	7.71777	20	1	1	1	1	1	0
COL	Colombia	Latin America & Caribbean	Upper middle income	2019	49907985	58	580.17	3063.84	18.936	22.1421			10.3	17336.8	52.5	48	0.5	51.1	0.53	77.4596	10.28	43.43	27.3178					65.0069	132.811	8.19032	7.83405	20	1	1	1	1	1	0
COL	Colombia	Latin America & Caribbean	Upper middle income	2020	50629997	54.58	545.29	3105.91	17.5565	22.6771			10.4	15861.5	54.4	49.4	0.56	52.8	0.67	77.6383	15.983	41.67	22.014					69.7953	133.661	8.46413	8.69751	20	1	1	1	1	1	0
COL	Colombia	Latin America & Caribbean	Upper middle income	2021	51188173	54.94	548.14	3113.62	17.6046	23.2211			10.3	17383.1	55.1	49.2	0.48	53.4	0.51	77.834	13.898	43.14	25.0525					73.0284	146.628	8.71355	9.14151	20	1	1	1	1	1	0
COL	Colombia	Latin America & Caribbean	Upper middle income	2022	51737944	51.75	518	3127.46	16.563	23.7702				18458.7	54.8	51.1	0.47	55.4	0.58	78.0465	10.541	44.21	22.6165	1.90495	0	15.9664	1.43345	72.7964	156.195	9.00656	7.59037	23	1	1	1	1	0	0
COL	Colombia	Latin America & Caribbean	Upper middle income	2023	52321152	51.87	519.71	3126.32	16.6237	24.3269				18406.6	54.6	50.9	0.46	55.3	0.66	78.2756	9.591	43.8	21.9361					77.3369	166.98	9.37543	8.15838	19	1	1	1	1	0	0
COM	Comoros	Sub-Saharan Africa	Lower middle income	2010	654836	13.14	107.09	2404.44	4.45384	9.94706	7.2		21.3	3226.64		47.5	3.37	49	3.77	28.8541	4.19							5.1	25.2396	4.2054	4.99182	18	1	0	1	0	1	1
COM	Comoros	Sub-Saharan Africa	Lower middle income	2011	668056	11.23	89.13	2387.02	3.73394	10.3629	7.4	8.4	21.3	3293.83		47	3.34	48.5	3.73	29.1137	4.12							5.5	32.3982	4.17727	5.30212	19	1	0	1	0	1	1
COM	Comoros	Sub-Saharan Africa	Lower middle income	2012	681630	10.69	83.29	2394.05	3.47904	10.7848	7.6		21.1	3330.52		46.5	3.3	48.1	3.69	29.398	4.091							5.9753	41.5931	4.15578	5.17355	18	1	0	1	0	1	1
COM	Comoros	Sub-Saharan Africa	Lower middle income	2013	696192	12.88	104.24	2446.28	4.26116	11.212	7.8		20.9	3406.5		46	3.24	47.6	3.66	29.7043	3.98							6.5	49.9144	4.16372	5.10299	18	1	0	1	0	1	1
COM	Comoros	Sub-Saharan Africa	Lower middle income	2014	711503	12.1	95.13	2444.28	3.89194	11.6455	8		21.3	3403.41	45.3	45.5	3.19	47.2	3.61	30.0303	3.984	42.55	27.9076					6.98	53.8297	4.21207	5.2385	21	1	1	1	1	1	1
COM	Comoros	Sub-Saharan Africa	Lower middle income	2015	726682	11.72	90.96	2443.38	3.72271	12.0919			21.2	3370.56		44.9	3.21	46.6	3.65	30.3732	4.031							7.4592	58.4556	4.28516	4.6009	17	1	0	1	0	1	0
COM	Comoros	Sub-Saharan Africa	Lower middle income	2016	741741	12.07	93.78	2506.62	3.74129	12.55			21.1	3411.77		44.4	3.21	46.1	3.63	30.7305	4.117							7.9383	61.2598	4.36446	4.65264	17	1	0	1	0	1	0
COM	Comoros	Sub-Saharan Africa	Lower middle income	2017	756669	12.99	99.53	2495.3	3.9887	13.0262			20.8	3472.08		43.8	3.23	45.6	3.65	31.0997	4.049							8.4782	61.9708	4.4121	5.26807	17	1	0	1	0	1	0
COM	Comoros	Sub-Saharan Africa	Lower middle income	2018	771590	19.08	142.86	2486.01	5.74656	13.5189			20.5	3528.96		43.3	3.22	45.2	3.63	31.4074	3.975								64.6591	4.43234	4.90319	16	0	0	0	0	0	0
COM	Comoros	Sub-Saharan Africa	Lower middle income	2019	786578	28.88	223.57	2499.55	8.94441	14.0215			20.3	3522.67		42.7	3.22	44.6	3.61	31.7288	3.926							16.3838	73.1292	4.45792	5.18044	17	1	0	1	0	1	0
COM	Comoros	Sub-Saharan Africa	Lower middle income	2020	802163	21.73	145.58	2492.1	5.84166	14.5396			21	3447.47	34.2	42.1	3.21	44.1	3.59	32.0638	4.468							22.4204	97.4339	4.46773	5.90242	18	1	1	1	0	1	0
COM	Comoros	Sub-Saharan Africa	Lower middle income	2021	818174	20.5	123.59	2443.91	5.05706	15.0737			20.2	3449.04		41.8	3.3	43.8	3.65	32.4124	4.394	37.75	11.437					30.6812	104.311	4.45565	6.46315	19	1	0	1	1	1	0
COM	Comoros	Sub-Saharan Africa	Lower middle income	2022	834188	25.04	138.93	2416.87	5.74834	15.6219				3465.84		41.5	3.36	43.5	3.7	32.7746	3.879							31.3741	100.549	4.45529	8.4712	16	1	0	1	0	0	0
COM	Comoros	Sub-Saharan Africa	Lower middle income	2023	850387	18.31	105.41	2390.16	4.41017	16.1858				3508.16		41.1	3.42	43.2	3.76	33.1502	3.833							31.9275	109.856	4.4729	6.55212	16	1	0	1	0	0	0
COD	Congo, Dem. Rep.	Sub-Saharan Africa	Low income	2010	68563038	3.12	29.04	2163.74	1.34212	3.86148	5.5		26	1166.98		43.9	3.02	45.6	3.29	39.3914	4.098							0.72	17.2401	3.11379	3.72224	18	1	0	1	0	1	1
COD	Congo, Dem. Rep.	Sub-Saharan Africa	Low income	2011	70849311	3.12	28.79	2185.62	1.31725	4.01479	5.6	3.1	25.7	1124.77		44	3.02	45.6	3.3	39.785	4.317							1.2	22.0819	3.12755	3.19436	19	1	0	1	0	1	1
COD	Congo, Dem. Rep.	Sub-Saharan Africa	Low income	2012	73254618	3.13	29.08	2144.55	1.356	4.17028	5.8		25.5	1182.14	42.1	44	3.03	45.7	3.26	40.177	4.485	36.32	16.4594					1.68	27.4285	3.13829	3.2215	21	1	1	1	1	1	1
COD	Congo, Dem. Rep.	Sub-Saharan Africa	Low income	2013	75789395	3.17	29.5	2115.32	1.39459	4.33133	6		25.3	1342.74		44.1	3.15	45.7	3.39	40.5675	4.469							2.2	37.2505	3.1417	3.34058	18	1	0	1	0	1	1
COD	Congo, Dem. Rep.	Sub-Saharan Africa	Low income	2014	78403242	2.91	26.76	2167.85	1.2344	4.50097	6.2		25.2	1392.76		44.1	3.28	45.8	3.5	40.9564	4.436							3	47.3232	3.1366	3.72521	18	1	0	1	0	1	1
COD	Congo, Dem. Rep.	Sub-Saharan Africa	Low income	2015	81035531	3.27	30.35	2133.42	1.4226	4.68123			25.2	1433.22		44.2	3.38	45.8	3.63	41.3436	4.441							3.8	46.5879	3.12698	3.74785	17	1	0	1	0	1	0
COD	Congo, Dem. Rep.	Sub-Saharan Africa	Low income	2016	83956415	3.25	30.6	2085.97	1.46694	4.87127			25.1	1388.8		44.2	3.47	45.9	3.73	41.729	4.528	33.54	16.0205					10.1	34.4099	3.11531	4.20028	19	1	0	1	1	1	0
COD	Congo, Dem. Rep.	Sub-Saharan Africa	Low income	2017	87083398	3.38	31.47	2121.05	1.4837	5.06912			25.2	1395.72		44.3	3.55	45.9	3.81	42.1128	4.613								40.6223	3.10422	4.00058	16	0	0	0	0	0	0
COD	Congo, Dem. Rep.	Sub-Saharan Africa	Low income	2018	90047644	3.37	31.45	2100.95	1.49694	5.27373			25.1	1431.73		44.3	3.63	46	3.9	42.4947	4.632							11.7	40.5014	3.09688	3.24127	17	1	0	1	0	1	0
COD	Congo, Dem. Rep.	Sub-Saharan Africa	Low income	2019	92947442	3.3	30.91	2091	1.47824	5.48623			24.7	1394.76		44.3	3.7	46	3.98	42.8747	4.605							13.0297	39.94	3.09329	3.50804	17	1	0	1	0	1	0
COD	Congo, Dem. Rep.	Sub-Saharan Africa	Low income	2020	95989998	3.25	31.84	2026.11	1.57148	5.70759			25.5	1361.03	44.7	44.4	3.76	46.1	4.02	43.2529	5.355		14.7698					14.5105	42.5028	3.08608	3.97694	19	1	1	1	1	1	0
COD	Congo, Dem. Rep.	Sub-Saharan Africa	Low income	2021	99148932	2.99	28.51	2047.24	1.39261	5.93724			25.1	1402.39						43.6291	5.289							16.1596	47.2883	3.07363	3.86728	13	1	0	0	0	1	0
COD	Congo, Dem. Rep.	Sub-Saharan Africa	Low income	2022	102396968	3.02	27.98	2033.1	1.37622	6.17639				1484.34						44.0033	4.54							17.9962	48.6774	3.06605	3.94177	12	1	0	0	0	0	0
COD	Congo, Dem. Rep.	Sub-Saharan Africa	Low income	2023	105789731	3.18	31.59	2014.82	1.56788	6.42586				1559.34						44.3755	4.469							18.9679	53.1889	3.06836	3.68495	12	1	0	0	0	0	0
COG	Congo, Rep.	Sub-Saharan Africa	Lower middle income	2010	4462290	13.45	126.7	1974.31	6.41743	7.6243	7		26.2	8583.66		48	3.2	49.8	3.48	62.3923	19.3							5	83.3372	2.7527	1.85173	18	1	0	1	0	1	1
COG	Congo, Rep.	Sub-Saharan Africa	Lower middle income	2011	4609724	13.65	128.7	1940.44	6.63252	7.87049	7.2	5.5	25.9	8492.42	48.9	48.2	3.24	49.9	3.52	62.5598	19.435							5.6	84.2731	2.71649	1.75237	20	1	1	1	0	1	1
COG	Congo, Rep.	Sub-Saharan Africa	Lower middle income	2012	4740450	14.83	140.53	1994.35	7.04641	8.12305	7.3		25.8	9079.69						62.7187	19.491							6.1067	90.3529	2.6925	1.90971	14	1	0	0	0	1	1
COG	Congo, Rep.	Sub-Saharan Africa	Lower middle income	2013	4857099	17.03	162.59	2072.46	7.84527	8.387	7.5		25.2	8798.49						62.8683	19.845							6.6	95.9371	2.67643	1.94347	14	1	0	0	0	1	1
COG	Congo, Rep.	Sub-Saharan Africa	Lower middle income	2014	4975880	15.92	151.14	2118.42	7.13456	8.66564	7.7		24.4	9159.26						63.0075	19.696							7.11	99.08	2.66463	1.97312	14	1	0	0	0	1	1
COG	Congo, Rep.	Sub-Saharan Africa	Lower middle income	2015	5097581	15.89	150.74	2120.47	7.1088	8.96053			23.4	8977.71						63.1356	20.02							7.616	102.323	2.6611	2.45668	13	1	0	0	0	1	0
COG	Congo, Rep.	Sub-Saharan Africa	Lower middle income	2016	5222536	14.5	137.16	2099.19	6.53395	9.27078			22.4	8001.83						63.2515	20.298							8.1219	103.858	2.66785	2.59423	13	1	0	0	0	1	0
COG	Congo, Rep.	Sub-Saharan Africa	Lower middle income	2017	5351011	13.76	136.95	2124.7	6.44562	9.59286			21.9	7372.77						63.3545	20.737							8.65	94.4868	2.68202	2.36476	13	1	0	0	0	1	0
COG	Congo, Rep.	Sub-Saharan Africa	Lower middle income	2018	5483118	13.56	131.92	2110.25	6.25139	9.92474			22.4	7029.34						63.4435	20.84							11.8071	91.189	2.70147	1.75585	13	1	0	0	0	1	0
COG	Congo, Rep.	Sub-Saharan Africa	Lower middle income	2019	5616661	9.67	94.16	2124.87	4.43133	10.2693			23	6939.37						63.5176	20.494							16.1164	91.0654	2.72775	2.34771	13	1	0	0	0	1	0
COG	Congo, Rep.	Sub-Saharan Africa	Lower middle income	2020	5752791	12.07	118.57	2159.68	5.49017	10.6272			21.9	6350.51						63.5761	22.286							21.9985	97.6561	2.75917	4.01775	13	1	0	0	0	1	0
COG	Congo, Rep.	Sub-Saharan Africa	Lower middle income	2021	5892183	10.57	101.83	2174.03	4.68393	10.9972			21.2	6263.21						63.6179	21.998							30.0274	95.8615	2.79756	3.46133	13	1	0	0	0	1	0
COG	Congo, Rep.	Sub-Saharan Africa	Lower middle income	2022	6035104	15.07	141.01	2152.28	6.55166	11.381				6205.11						63.6422	20.131			1.14895	0	15.8957	2.89249	40.9867	93.6259	2.84986	2.30011	16	1	0	0	0	0	0
COG	Congo, Rep.	Sub-Saharan Africa	Lower middle income	2023	6182885	15.21	145.73	2187.12	6.6631	11.7803				6172.29						63.6627	19.919							43.1504	94.8715	2.91461	3.29744	12	1	0	0	0	0	0
CRI	Costa Rica	Latin America & Caribbean	High income	2010	4555962	56.41	565.48	2879.72	19.6366	23.7213	8.4		10.9	18670.2	48	45.9	0.92	50.5	1.31	71.5081	7.171	45.13	33.6189					36.5	68.6655	7.37013	8.02938	21	1	1	1	1	1	1
CRI	Costa Rica	Latin America & Caribbean	High income	2011	4609833	55.77	558.79	2881.9	19.3896	24.3832	8.5	9.6	10.1	19264.5	48.8	46.1	0.92	50.7	1.27	72.8427	9.518	45.33	30.3507					39.2122	90.0915	7.61268	8.12198	22	1	1	1	1	1	1
CRI	Costa Rica	Latin America & Caribbean	High income	2012	4663934	55.8	559.64	2878.9	19.4394	25.0456	8.6		10.1	19970.7	48.4	46.3	0.92	50.9	1.26	73.3895	9.11	43.88	28.4877					47.5	115.312	7.87157	7.78642	21	1	1	1	1	1	1
CRI	Costa Rica	Latin America & Caribbean	High income	2013	4716147	54.42	545.62	2889.11	18.8854	25.705	8.8		9.9	20242.3	49.2	46.6	0.89	51.1	1.21	73.9432	8.218	42.7	28.0552					45.96	150.801	8.15266	7.68229	21	1	1	1	1	1	1
CRI	Costa Rica	Latin America & Caribbean	High income	2014	4767119	54.11	542.63	2919.45	18.5867	26.3591	8.9		9.6	20735.2	48.6	46.4	0.94	51	1.27	74.4867	8.499	42.52	27.7801					53	147.267	8.45128	7.66376	21	1	1	1	1	1	1
CRI	Costa Rica	Latin America & Caribbean	High income	2015	4818038	53.63	537.89	2931.29	18.3499	27.0075			9.6	21265.3	48.4	46.3	0.96	50.9	1.29	75.0198	8.415	42.98	28.1669					59.763	156.404	8.75897	7.59196	20	1	1	1	1	1	0
CRI	Costa Rica	Latin America & Caribbean	High income	2016	4866998	56.72	538.22	3020.16	17.8209	27.6477			9.8	21936.5	48.7	46.3	0.96	50.9	1.31	75.5423	8.085	43.87	28.5214					65.8804	171.166	9.07488	7.31724	20	1	1	1	1	1	0
CRI	Costa Rica	Latin America & Caribbean	High income	2017	4913177	52.5	524.43	3056.04	17.1604	28.2765			10	22633.8	48.3	46.2	0.94	50.8	1.3	76.0539	7.729	43.24	27.3525					71.5817	179.931	9.40003	7.04523	20	1	1	1	1	1	0
CRI	Costa Rica	Latin America & Caribbean	High income	2018	4957818	52.9	519.98	3053.24	17.0304	28.8974			9.9	23069.9	48	46.1	0.93	50.7	1.29	76.5544	9.01	42.43	25.2135					73.4797	171.357	9.74222	7.28588	20	1	1	1	1	1	0
CRI	Costa Rica	Latin America & Caribbean	High income	2019	4999553	50.27	497.45	3071.57	16.1953	29.5153			9.9	23496.8	48.2	46.2	0.95	50.7	1.29	77.0436	10.807	41.45	23.5705					81.2026	144.514	10.1055	7.22125	20	1	1	1	1	1	0
CRI	Costa Rica	Latin America & Caribbean	High income	2020	5034320	47.29	474.19	3078.39	15.4038	30.1378			10.1	22368.1	49.2	46.3	0.96	50.7	1.3	77.5212	16.432	39.07	17.8655					80.5302	142.482	10.4851	7.82546	20	1	1	1	1	1	0
CRI	Costa Rica	Latin America & Caribbean	High income	2021	5059988	46.15	459.56	3041.69	15.1087	30.7674			9.9	24083.6	48.7	46	0.96	50.4	1.31	77.9869	15.139	41.34	20.3869					82.749	140.788	10.8654	7.6113	20	1	1	1	1	1	0
CRI	Costa Rica	Latin America & Caribbean	High income	2022	5081765	50.68	471.36	3012.99	15.6443	31.402				25290	47.2	45.5	0.97	50.1	1.34	78.4406	11.325	42.46	21.7716	1.39072	6.13208	17.6365	0.782667	82.598	136.518	11.2621	7.18368	23	1	1	1	1	0	0
CRI	Costa Rica	Latin America & Caribbean	High income	2023	5105525	51.69	473.05	3061.13	15.4534	32.0435				26378.5	46.7	45.1	1	49.7	1.42	78.8819	8.325	42.92	18.9233					85.3951	133.528	11.7188	6.86637	19	1	1	1	1	0	0
CIV	Côte d'Ivoire	Sub-Saharan Africa	Lower middle income	2010	22488065	7.77	76.62	2601.25	2.94551	7.59439	6.4		24.6	4338.68		52.9	2.12	54.5	2.24	47.2374	6.607							2.7	69.3659	2.306	4.57495	18	1	0	1	0	1	1
CIV	Côte d'Ivoire	Sub-Saharan Africa	Lower middle income	2011	22982000	8.98	90.49	2679.1	3.37763	7.82641	6.5	4.9	25.1	4017.44		53	2.14	54.7	2.24	47.6798	7.144							2.9	75.4688	2.36425	4.39701	19	1	0	1	0	1	1
CIV	Côte d'Ivoire	Sub-Saharan Africa	Lower middle income	2012	23467078	8.38	81.71	2691.45	3.03591	8.05949	6.6		25.3	4234.21		53	2.14	54.8	2.18	48.1243	7.223	52.21	44.3107					4.4	77.1273	2.43566	4.42737	20	1	0	1	1	1	1
CIV	Côte d'Ivoire	Sub-Saharan Africa	Lower middle income	2013	23939775	8.42	85.17	2669.59	3.19038	8.30564	6.7		25.1	4597.22		53.1	2.05	55	2.09	48.5702	4.255	43.02	30.0613					6.6	80.9987	2.52521	3.71774	20	1	0	1	1	1	1
CIV	Côte d'Ivoire	Sub-Saharan Africa	Lower middle income	2014	24527395	6.92	66.72	2612.02	2.55434	8.58503	6.9		24.5	4907.61		53.1	1.96	55.1	1.98	49.0173	3.274							10	90.122	2.55425	3.73102	18	1	0	1	0	1	1
CIV	Côte d'Ivoire	Sub-Saharan Africa	Lower middle income	2015	25246342	8.26	81.55	2748.84	2.96671	8.90258			24.1	5110.9	41.5	53.2	1.81	55.3	1.83	49.4695	2.573							38.44	100.639	2.51995	3.21988	18	1	1	1	0	1	0
CIV	Côte d'Ivoire	Sub-Saharan Africa	Lower middle income	2016	25989405	8.53	85.64	2753.33	3.11042	9.24797			23.8	5320.89		52.2	1.98	54.7	2.06	49.93	1.896	45.48	32.2734					41.2078	105.625	2.4967	3.32101	19	1	0	1	1	1	0
CIV	Côte d'Ivoire	Sub-Saharan Africa	Lower middle income	2017	26733372	9.07	87.5	2805.04	3.11939	9.61857			23.6	5556.15		51.2	2.11	54.2	2.25	50.3977	3.272	44.52	36.5933					43.8399	118.755	2.48396	3.24693	19	1	0	1	1	1	0
CIV	Côte d'Ivoire	Sub-Saharan Africa	Lower middle income	2018	27464173	11.71	113.06	2825.25	4.00177	10.0122			23.5	5670.24	37.2	50.3	2.18	53.6	2.41	50.8718	2.852							37.5465	123.098	2.48161	3.09168	18	1	1	1	0	1	0
CIV	Côte d'Ivoire	Sub-Saharan Africa	Lower middle income	2019	28193009	10.65	105	2848.79	3.68578	10.4284			23.3	5894.92		49.7	2.34	53.3	2.58	51.3515	2.401	42.61	29.5028					36.289	132.574	2.48842	3.18917	19	1	0	1	1	1	0
CIV	Côte d'Ivoire	Sub-Saharan Africa	Lower middle income	2020	28915449	10.59	95.56	2863.81	3.33681	10.8683			23.8	5787.86		49.2	2.5	53	2.77	51.8358	2.588							36.0166	138.664	2.49608	3.62328	17	1	0	1	0	1	0
CIV	Côte d'Ivoire	Sub-Saharan Africa	Lower middle income	2021	29639736	12.27	106.63	2923.48	3.64737	11.326			22.7	6045.2	35.3	48.7	2.61	52.7	2.91	52.3183	2.623							35.9507	150.344	2.50752	3.76208	18	1	1	1	0	1	0
CIV	Côte d'Ivoire	Sub-Saharan Africa	Lower middle income	2022	30395002	12.9	114.53	2946.38	3.88714	11.8				6272.26						52.8493	2.31			1.21881	8.85403	24.1083	2.74827	38.4133	161.232	2.53282	3.63848	16	1	0	0	0	0	0
CIV	Côte d'Ivoire	Sub-Saharan Africa	Lower middle income	2023	31165654	12.97	112.72	2937.75	3.83695	12.2889				6520.9						53.4075	2.263							40.6528	171.989	2.56824	3.43218	12	1	0	0	0	0	0
HRV	Croatia	Europe & Central Asia	High income	2010	4295427	54.33	479.16	2996.99	15.988	21.7909	6.8		18.3	28701.9	32.4	28.6	1.13	44.6	1.89	55.2825	11.62	39.39	7.46693					56.55	114.582	17.8776	7.94909	21	1	1	1	1	1	1
HRV	Croatia	Europe & Central Asia	High income	2011	4280622	52.73	479.75	3029.91	15.8338	22.4608	6.9	5.2	18	28769	32.3	28.8	1.16	44.8	1.87	55.2774	13.678	39.21	6.83494					57.79	119.49	17.9482	7.62508	22	1	1	1	1	1	1
HRV	Croatia	Europe & Central Asia	High income	2012	4260368	47.49	437.69	3031.85	14.4364	23.1224	7		17.6	28259.2	32.5	29	1.14	45	1.87	55.3043	16.046	39.09	5.73617					61.94	116.719	18.2005	7.63413	21	1	1	1	1	1	1
HRV	Croatia	Europe & Central Asia	High income	2013	4233922	43.73	418.06	3105.43	13.4622	23.777	7.2		17	28398	32	29.1	1.11	45.1	1.84	55.3659	17.231	38.97	5.0484					66.7476	111.282	18.4766	6.37272	21	1	1	1	1	1	1
HRV	Croatia	Europe & Central Asia	High income	2014	4201598	57.34	482.29	3019.5	15.9725	24.4238	7.3		16.8	28456.3	32.1	29.1	1.09	45.2	1.81	55.4592	17.209	39.04	5.24997					68.5679	105.732	18.8122	6.56612	21	1	1	1	1	1	1
HRV	Croatia	Europe & Central Asia	High income	2015	4151725	52.83	445.11	3095.26	14.3804	25.0679			17.2	29466.5	31.1	28.9	1.11	45.2	1.82	55.5813	16.15	38.1	5.86832					69.845	105.544	19.2311	6.65548	20	1	1	1	1	1	0
HRV	Croatia	Europe & Central Asia	High income	2016	4106867	54.79	455.63	3211.42	14.1878	25.7073			16.6	30820.8	30.9	28.8	1.13	45.1	1.86	55.7294	13.015	38.34	5.38756					72.6973	106.718	19.6581	6.69167	20	1	1	1	1	1	0
HRV	Croatia	Europe & Central Asia	High income	2017	4041407	62.94	471.43	3174.85	14.8489	26.3329			16.5	32348.6	30.4	28.6	1.12	45	1.87	55.901	11.078	38.72	6.01993					67.0962	105.795	20.1354	6.62803	20	1	1	1	1	1	0
HRV	Croatia	Europe & Central Asia	High income	2018	3988775	61.63	488.02	3250.38	15.0142	26.9493			16.5	33729.5	29.7	28.4	1.13	44.9	1.9	56.0932	8.322	38.47	6.39571					75.2946	109.034	20.6683	6.71362	20	1	1	1	1	1	0
HRV	Croatia	Europe & Central Asia	High income	2019	3949390	89.19	457.31	3297.85	13.8669	27.5624			15.9	35122.8	28.9	28.2	1.12	44.8	1.95	56.3032	6.551	38.37	6.15774					79.0798	110.494	21.1822	6.787	20	1	1	1	1	1	0
HRV	Croatia	Europe & Central Asia	High income	2020	3914206	82.75	464.08	3334.82	13.9162	28.1841			15.8	32493.4	29.5	28.1	1.14	44.8	2.02	56.5285	7.389	38.07	4.59396					78.3209	110.666	21.6662	7.68353	20	1	1	1	1	1	0
HRV	Croatia	Europe & Central Asia	High income	2021	3878981	81.91	411.71	3382.85	12.1705	28.8172			15.9	36930.1	28.9	28.1	1.16	44.7	2.12	56.7684	7.483	37.93	4.91374					81.254	112.169	22.1007	8.08266	20	1	1	1	1	1	0
HRV	Croatia	Europe & Central Asia	High income	2022	3855641	74.63	419.32	3416.49	12.2734	29.4606				39863.9	30	28.2	1.25	44.8	2.24	56.9978	6.811	37.75	4.81404	16.2774	34.1345	54.1345	0.853359	82.0716	114.677	22.4847	7.29636	23	1	1	1	1	0	0
HRV	Croatia	Europe & Central Asia	High income	2023	3859686	58.26	415.84	3447.57	12.0618	30.1153				41320.3	30.1	28.2	1.42	44.8	2.43	57.2432	6.121	37.88	4.23861					83.2412	117.113	22.8154	7.14699	19	1	1	1	1	0	0
CUB	Cuba	Latin America & Caribbean	Upper middle income	2010	11297409	54.01	535.76	3250.91	16.4803	15.2917	8		17.2							76.6099	2.5	41	3.06637					15.9	8.87827	12.6388	10.6881	15	0	0	0	0	0	0
CUB	Cuba	Latin America & Caribbean	Upper middle income	2011	11301571	52.49	525.3	3307.61	15.8816	15.7914	8.1	9.4	16.2							76.7077	3.18							16.0173	11.6368	12.9409	11.313	14	0	0	0	0	0	0
CUB	Cuba	Latin America & Caribbean	Upper middle income	2012	11303175	54.3	543.6	3313.2	16.4071	16.2976	8.2		16.2							76.7777	3.46							21.2	14.8776	13.2713	9.29941	13	0	0	0	0	0	0
CUB	Cuba	Latin America & Caribbean	Upper middle income	2013	11298167	52.62	525	3275.25	16.0293	16.808	8.3		16.4							76.8164	3.29							27.93	17.6639	13.6116	10.431	13	0	0	0	0	0	0
CUB	Cuba	Latin America & Caribbean	Upper middle income	2014	11285775	51.15	508.09	3316.15	15.3217	17.3276	8.4		16.5							76.8442	2.7							29.0702	22.4243	13.9191	12.1412	13	0	0	0	0	0	0
CUB	Cuba	Latin America & Caribbean	Upper middle income	2015	11275065	49.74	490.74	3360.61	14.6027	17.8588			16.6							76.8703	2.4							37.3051	29.5816	14.2021	12.814	12	0	0	0	0	0	0
CUB	Cuba	Latin America & Caribbean	Upper middle income	2016	11265612	50.33	491.19	3475.65	14.1323	18.4004			16.3							76.9116	2							42.9787	35.3989	14.4765	12.2177	12	0	0	0	0	0	0
CUB	Cuba	Latin America & Caribbean	Upper middle income	2017	11247829	50.29	483.64	3459.98	13.9781	18.9466			16.9							76.9603	1.7							57.1484	41.0193	14.7546	11.472	12	0	0	0	0	0	0
CUB	Cuba	Latin America & Caribbean	Upper middle income	2018	11227118	52.3	510.92	3433.97	14.8784	19.4955			16.6							77.0156	1.7							62.6789	47.8602	15.0605	11.0184	12	0	0	0	0	0	0
CUB	Cuba	Latin America & Caribbean	Upper middle income	2019	11202846	48.61	476.25	3385.12	14.0689	20.049			16.8							77.0728	1.705							67.9708	53.9383	15.3697	11.085	12	0	0	0	0	0	0
CUB	Cuba	Latin America & Caribbean	Upper middle income	2020	11176354					20.612			16.9							77.108	2.233							71.1191	59.6059	15.6396	12.4864	9	0	0	0	0	0	0
CUB	Cuba	Latin America & Caribbean	Upper middle income	2021	11122168					21.1867			17.6							77.0988	2.11							67.6435	63.8661	15.7446	13.7875	9	0	0	0	0	0	0
CUB	Cuba	Latin America & Caribbean	Upper middle income	2022	11059820					21.7732										77.1056	1.829				0	10		67.8841	68.718	15.8759	11.7877	10	0	0	0	0	0	0
CUB	Cuba	Latin America & Caribbean	Upper middle income	2023	11019931					22.3709										77.126	1.73							69.5558	69.5768	16.1955	9.38383	8	0	0	0	0	0	0
CUW	Curaçao	Latin America & Caribbean	High income	2010	148703									33004.6						91.2491									130.052	11.9356		5	0	0	0	0	0	0
CUW	Curaçao	Latin America & Caribbean	High income	2011	150831									32704.4						91.2639									130.1	12.3765		5	0	0	0	0	0	0
CUW	Curaçao	Latin America & Caribbean	High income	2012	152088									32320.9						91.2791									127.231	12.7718		5	0	0	0	0	0	0
CUW	Curaçao	Latin America & Caribbean	High income	2013	153822									31753.4						91.2939									124.764	13.1308		5	0	0	0	0	0	0
CUW	Curaçao	Latin America & Caribbean	High income	2014	155909									31128.6						91.3082									116.689	13.5172		5	0	0	0	0	0	0
CUW	Curaçao	Latin America & Caribbean	High income	2015	157980									30861.3						91.322									114.331	13.9267		5	0	0	0	0	0	0
CUW	Curaçao	Latin America & Caribbean	High income	2016	159664									30209.8						91.3354								61.8555	111.242	14.3516		6	0	0	0	0	0	0
CUW	Curaçao	Latin America & Caribbean	High income	2017	160175									29729.1						91.3481								68.1272	111.078	14.793		6	0	0	0	0	0	0
CUW	Curaçao	Latin America & Caribbean	High income	2018	159336									29256.8						91.3601		36.6	5.02902						102.647	14.2532		7	0	0	0	0	0	0
CUW	Curaçao	Latin America & Caribbean	High income	2019	157441									28659.7						91.3715									97.2001	14.1401		5	0	0	0	0	0	0
CUW	Curaçao	Latin America & Caribbean	High income	2020	155482									23669.8						91.3821									91.883	14.9272		5	0	0	0	0	0	0
CUW	Curaçao	Latin America & Caribbean	High income	2021	153948									24905.8						91.3919									90.6602	15.3428		5	0	0	0	0	0	0
CUW	Curaçao	Latin America & Caribbean	High income	2022	153321									26734.6						91.4008									92.7325	15.7946		5	0	0	0	0	0	0
CUW	Curaçao	Latin America & Caribbean	High income	2023	154654									27617.9						91.4081									93.7976	16.2819		5	0	0	0	0	0	0
CYP	Cyprus	Europe & Central Asia	High income	2010	1127816	59	261.41	3011.14	8.68143	21.3516	6.8		10.4	42102.3	31.5	29.6	1.78	47.9	3.19	67.5229	6.359	38.73	11.7847					52.99	123.133	11.3183	6.50056	21	1	1	1	1	1	1
CYP	Cyprus	Europe & Central Asia	High income	2011	1146493	58.61	259.93	2990.14	8.6929	21.4916	6.9	9.3	9.9	41212.7	32.6	29.9	1.73	48	3.16	67.398	7.942	38.53	11.3725					56.8599	126.56	11.5525	6.43139	22	1	1	1	1	1	1
CYP	Cyprus	Europe & Central Asia	High income	2012	1165397	58.17	257.36	2957.35	8.70239	21.5914	6.9		10	39190.2	34.3	30.2	1.69	48.2	3.11	67.301	12.097	38.66	11.3819					60.6899	128.744	11.7784	6.53639	21	1	1	1	1	1	1
CYP	Cyprus	Europe & Central Asia	High income	2013	1183895	57.68	255.33	2909.6	8.77543	21.6608	6.9		9.6	36650.6	37	30.5	1.6	48.4	3.07	67.2102	16.131	38.14	11.7915					65.4548	127.863	12.0175	6.92775	21	1	1	1	1	1	1
CYP	Cyprus	Europe & Central Asia	High income	2014	1201801	57.79	259.04	2872.8	9.01699	21.7076	7		9.9	36104.9	35.6	30.5	1.56	48.4	3.04	67.1231	16.277	37.65	11.6157					69.3287	129.043	12.2611	6.93137	21	1	1	1	1	1	1
CYP	Cyprus	Europe & Central Asia	High income	2015	1219502	58.34	266.87	2910.25	9.17	21.737			9.9	37258.5	34	30.4	1.51	48.5	3.03	67.0402	15.026	37.65	11.3333					71.7157	128.632	12.4999	6.79382	20	1	1	1	1	1	0
CYP	Cyprus	Europe & Central Asia	High income	2016	1237112	54.42	229.2	2869.79	7.98665	21.7522			9.7	39500.9	32.9	30.2	1.49	48.4	3.04	66.9626	13.006	37.88	11.5603					75.9002	130.335	12.7307	6.65255	20	1	1	1	1	1	0
CYP	Cyprus	Europe & Central Asia	High income	2017	1254275	54.38	230.56	2863.39	8.05199	21.7497			9.6	41418	31.4	29.9	1.5	48.4	3.05	66.8907	11.155	38.07	11.0049					80.7432	133.94	12.9503	6.62193	20	1	1	1	1	1	0
CYP	Cyprus	Europe & Central Asia	High income	2018	1270737	55.54	243.82	2857.91	8.53141	21.7295			9.2	43510	32.7	29.8	1.51	48.4	3.09	66.8256	8.504	37.97	10.01					84.4336	134.844	13.1665	6.78446	20	1	1	1	1	1	0
CYP	Cyprus	Europe & Central Asia	High income	2019	1286671	52.36	218.03	2906.57	7.50128	21.6992			9	45454.2	31.2	29.6	1.53	48.4	3.14	66.7677	7.155	37.62	9.01248					86.0636	137.761	13.3826	6.99843	20	1	1	1	1	1	0
CYP	Cyprus	Europe & Central Asia	High income	2020	1302247	55.91	219.92	2877.71	7.64219	21.6675			9.2	43402.4	31.7	29.5	1.57	48.3	3.21	66.718	7.755	37.51	7.81447					90.8019	135.589	13.6113	8.64796	20	1	1	1	1	1	0
CYP	Cyprus	Europe & Central Asia	High income	2021	1317309	63.44	228.63	2867.39	7.97345	21.6354			8.5	47632.6	31.3	29.4	1.63	48.3	3.3	66.6718	7.513	37.2	9.13656					90.7595	142.051	13.8514	8.87445	20	1	1	1	1	1	0
CYP	Cyprus	Europe & Central Asia	High income	2022	1331370	65.62	241.37	2867.17	8.41841	21.6049				50840.9	31.5	29.4	1.74	48.3	3.4	66.6695	6.806	37.6	8.84694	1.09622	0	15.9664	0.427742	89.601	146.716	14.0779	8.27201	23	1	1	1	1	0	0
CYP	Cyprus	Europe & Central Asia	High income	2023	1344976	66.3	248.81	2876.46	8.64987	21.5796				51674.9	31.8	29.4	1.93	48.3	3.55	66.6739	5.835	38.16	9.35148					91.2211	148.334	14.3233	8.11913	19	1	1	1	1	0	0
CZE	Czechia	Europe & Central Asia	High income	2010	10474410	51.22	390.34	3286.39	11.8775	21.3579	7.3		17.8	39097.4	26.6	25.5	0.69	45	0.78	73.3496	7.281	40.37	15.8677					68.82	123.605	15.459	7.47837	21	1	1	1	1	1	1
CZE	Czechia	Europe & Central Asia	High income	2011	10496088	61.24	385.06	3274.5	11.7594	21.6988	7.3	5.3	17.4	39708.2	26.4	25.5	0.71	45.3	0.86	73.2878	6.712	40.22	15.2569					70.49	125.46	15.8988	7.47281	22	1	1	1	1	1	1
CZE	Czechia	Europe & Central Asia	High income	2012	10510785	65.96	416.39	3272.84	12.7226	22.0475	7.4		16.9	39347	26.1	25.5	0.81	45.3	0.85	73.2249	6.979	39.87	14.3615					73.43	128.69	16.5	7.53975	21	1	1	1	1	1	1
CZE	Czechia	Europe & Central Asia	High income	2013	10514272	67.38	409.05	3301.47	12.3899	22.4027	7.5		16.8	39317.6	26.5	25.7	0.86	45.5	0.88	73.1622	6.953	39.23	12.9842					74.1104	130.521	17.0822	7.44831	21	1	1	1	1	1	1
CZE	Czechia	Europe & Central Asia	High income	2014	10525347	56.72	385.99	3205.03	12.0433	22.7609	7.5		15.7	40158	25.9	25.7	0.79	45.3	0.88	73.0996	6.108	39.12	12.2498					74.2317	132.289	17.6055	7.5392	21	1	1	1	1	1	1
CZE	Czechia	Europe & Central Asia	High income	2015	10546059	48.57	377.07	3133.55	12.0333	23.1239			15.6	42066.6	25.9	25.6	0.81	45	0.91	73.037	5.048	38.92	11.8673					75.6688	118.34	18.0969	7.29347	20	1	1	1	1	1	0
CZE	Czechia	Europe & Central Asia	High income	2016	10566332	47.05	372.98	3258.33	11.447	23.4875			15	43069.5	25.4	25.4	0.82	44.3	0.86	72.9746	3.952	39.16	12.1545					76.4812	118.544	18.5952	7.32259	20	1	1	1	1	1	0
CZE	Czechia	Europe & Central Asia	High income	2017	10594438	49.6	386.93	3298.72	11.7297	23.8396			14.9	45177.5	24.9	25.1	0.7	43.6	0.8	72.9122	2.893	38.82	11.4989					78.7192	119.874	19.0859	7.24191	20	1	1	1	1	1	0
CZE	Czechia	Europe & Central Asia	High income	2018	10629928	44.15	345.55	3300.27	10.4704	24.1802			14.8	46301.1	25	25	0.64	43.3	0.83	72.8499	2.246	38.68	10.9512					80.6882	120.432	19.5316	7.37174	20	1	1	1	1	1	0
CZE	Czechia	Europe & Central Asia	High income	2019	10671870	42.24	348.23	3338.98	10.4292	24.5157			14.3	47763.6	25.3	25	0.7	43.3	0.84	72.7876	2.015	38.64	10.798					80.8669	124.126	19.9486	7.48754	20	1	1	1	1	1	0
CZE	Czechia	Europe & Central Asia	High income	2020	10697858	36.3	352.19	3352.24	10.5061	24.8573			14.4	45119.9	26.2	25.2	0.84	43.6	0.87	72.7255	2.55	37.66	8.28069					81.3389	123.219	20.294	8.96996	20	1	1	1	1	1	0
CZE	Czechia	Europe & Central Asia	High income	2021	10505772	39.36	359.59	3380.83	10.6361	25.2103			14.2	47796	26.2	25.2	0.75	43.4	0.89	72.6811	2.803	37.99	7.73246					82.6706	126.173	20.5372	9.15421	20	1	1	1	1	1	0
CZE	Czechia	Europe & Central Asia	High income	2022	10672118	43.65	363.58	3393.45	10.7142	25.5732				48390.7	25.9	25	0.69	43.1	0.82	72.6968	2.224	37.67	9.12692	1.3052	0	13.0435	0.364726	84.5401	128.105	20.5183	8.47063	23	1	1	1	1	0	0
CZE	Czechia	Europe & Central Asia	High income	2023	10864042	42.54	366.42	3384.27	10.8272	25.9466				47558.4	25.7	24.6	0.79	42.9	0.95	72.7352	2.579	37.92	9.1282					85.994	126.005	20.5459	8.42677	19	1	1	1	1	0	0
DNK	Denmark	Europe & Central Asia	High income	2010	5547683	54.42	489.36	3510.97	13.938	12.5626	4.4		13.5	59856.3	27.2	25.1	0.38	46.9	0.49	86.8652	7.746	34.79	8.59179					88.72	115.734	16.5574	10.5962	21	1	1	1	1	1	1
DNK	Denmark	Europe & Central Asia	High income	2011	5570572	56.96	509.5	3494.55	14.5798	12.6366	4.4	5.6	12.9	60391.8	27.3	25.6	0.59	47.1	0.81	87.1568	7.769	35.03	8.99432					89.81	128.763	17.0764	10.3976	22	1	1	1	1	1	1
DNK	Denmark	Europe & Central Asia	High income	2012	5591572	55.64	501.72	3478.58	14.4231	12.7013	4.3		12.7	60161.7	27.8	25.7	0.63	47.4	0.81	87.2336	7.798	34.75	8.78624					92.26	130.416	17.6035	10.5334	21	1	1	1	1	1	1
DNK	Denmark	Europe & Central Asia	High income	2013	5614932	56.45	510.03	3551.23	14.3621	12.7714	4.3		12.3	60745.8	28.5	25.3	0.34	48.1	0.44	87.5437	7.384	34.77	8.91987					94.6297	125.213	18.0533	10.2978	21	1	1	1	1	1	1
DNK	Denmark	Europe & Central Asia	High income	2014	5643475	54.98	494.75	3654.9	13.5366	12.8541	4.3		12.3	61210.9	28.4	26.5	0.59	48.8	0.75	87.6824	6.925	34.44	8.50991					95.9935	126.869	18.4156	10.3139	21	1	1	1	1	1	1
DNK	Denmark	Europe & Central Asia	High income	2015	5683483	54.9	493.98	3700.48	13.3491	12.9522			11.9	62059.1	28.2	27.4	0.23	50	0.29	87.7254	6.278	34.43	8.54306					96.3305	124.554	18.7039	10.3755	20	1	1	1	1	1	0
DNK	Denmark	Europe & Central Asia	High income	2016	5728010	54.77	492.85	3670.16	13.4286	13.066			11.8	63469	28.2	27.5	0.23	50	0.23	87.7	5.989	33.98	7.81505					96.9678	121.941	18.9426	10.2823	20	1	1	1	1	1	0
DNK	Denmark	Europe & Central Asia	High income	2017	5764980	54.95	494.82	3656.42	13.5329	13.1897			11.2	64989.4	28.7	27.7	0.23	49.8	0.23	88.0162	5.833	33.98	7.45675					97.0994	123.862	19.1823	10.1138	20	1	1	1	1	1	0
DNK	Denmark	Europe & Central Asia	High income	2018	5793636	55.6	501.47	3816.42	13.1398	13.3222			11.3	65870.8	28.2	27.8	0.26	49.6	0.23	88.106	5.131	33.76	6.87221					97.3192	124.55	19.4404	10.1416	20	1	1	1	1	1	0
DNK	Denmark	Europe & Central Asia	High income	2019	5814422	53.98	485.97	3763.79	12.9117	13.4639			11.1	66758.6	27.7	28	0.28	50	0.26	88.2096	5.018	33.4	6.6312					98.0464	124.573	19.7144	10.1847	20	1	1	1	1	1	0
DNK	Denmark	Europe & Central Asia	High income	2020	5831404	55.52	483.87	3815.31	12.6823	13.6202			10.6	65379.3	27.5	28	0.26	49.9	0.23	88.2394	5.644	33.61	6.27054					96.5491	124.37	20.0008	10.6924	20	1	1	1	1	1	0
DNK	Denmark	Europe & Central Asia	High income	2021	5856733	54.22	475.08	3802.28	12.4946	13.7886			10.7	69328	28.3	28.5	0.28	49.8	0.23	88.2616	5.065	33.88	7.15931					98.8659	125.604	20.2481	10.6558	20	1	1	1	1	1	0
DNK	Denmark	Europe & Central Asia	High income	2022	5903037	56.05	490.03	3785.39	12.9453	13.9621				69089.5	29.3	28.8	0.29	49.1	0.26	88.388	4.434	33.24	6.28704	1.81976	0	20	0.363195	97.8601	126.484	20.4007	9.47411	23	1	1	1	1	0	0
DNK	Denmark	Europe & Central Asia	High income	2023	5946952	53.27	474.11	3733.87	12.6975	14.142				68993.9	29.9	28.8	0.92	49.5	1.08	88.5526	5.094	32.9	5.83848					98.7756	126.717	20.6002	9.5573	19	1	1	1	1	0	0
DJI	Djibouti	Middle East & North Africa	Lower middle income	2010	930251	30.35	289	2423.08	11.927	6.51065	8.1		20.3			42.6	3.02	44.4	3.23	70.6487	26.368							6.5	17.803	3.6667	3.357	17	0	0	0	0	0	0
DJI	Djibouti	Middle East & North Africa	Lower middle income	2011	948558	30.55	290.56	2477.45	11.7282	6.79728	8.1	6.3	20.8			42.8	2.99	44.6	3.24	70.6777	26.31							7	20.3518	3.74843	3.37388	18	0	0	0	0	0	0
DJI	Djibouti	Middle East & North Africa	Lower middle income	2012	966747	30.81	292.75	2518.09	11.6259	7.09427	8.1		20.9		45.1	42.9	2.96	44.8	3.23	70.7266	26.179							9.4	21.9776	3.83735	3.29731	18	0	0	0	0	0	0
DJI	Djibouti	Middle East & North Africa	Lower middle income	2013	984824	31.18	295.61	2559.79	11.5482	7.4042	8.1		21	4469.07	44.1	43	3.01	44.8	3.28	70.7969	26.149							12.7	24.7885	3.93299	2.91782	19	1	1	1	0	1	1
DJI	Djibouti	Middle East & North Africa	Lower middle income	2014	1002717	33.83	304.5	2640.02	11.534	7.7279	8.1		21.5	4705.05		43	3.14	44.8	3.41	70.8899	26.16							17	28.6271	4.03239	2.9593	18	1	0	1	0	1	1
DJI	Djibouti	Middle East & North Africa	Lower middle income	2015	1020313	36.48	318.5	2699.99	11.7963	8.06488			21.5	4961.87		43	3.25	44.8	3.5	71.0069	26.063							22.9	30.8092	4.12369	3.34758	17	1	0	1	0	1	0
DJI	Djibouti	Middle East & North Africa	Lower middle income	2016	1037653	34.75	328.49	2677.79	12.2672	8.41372			21.7	5226.5		43	3.34	44.8	3.59	71.1492	25.982							30.8	33.2718	4.20015	2.74166	17	1	0	1	0	1	0
DJI	Djibouti	Middle East & North Africa	Lower middle income	2017	1054841	36.36	349.27	2703.37	12.9198	8.7734			21.9	5421.96	41.6	43	3.42	44.8	3.67	71.3183	26.064							55.6814	35.3657	4.26723	2.47976	18	1	1	1	0	1	0
DJI	Djibouti	Middle East & North Africa	Lower middle income	2018	1071882	38.81	360	2738.14	13.1476	9.14267			21.8	5590.5						71.5153	26.18							57.0617	36.8545	4.33378	2.53086	13	1	0	0	0	1	0
DJI	Djibouti	Middle East & North Africa	Lower middle income	2019	1088709	43.42	401.06	2751.36	14.5768	9.52312			21.5	5809.3						71.7418	26.257							58.4762	38.0144	4.40581	2.41348	13	1	0	0	0	1	0
DJI	Djibouti	Middle East & North Africa	Lower middle income	2020	1105188	43.89	373.65	2764.18	13.5176	9.917			21.5	5791.48						71.999	27.701							59.9257	39.2725	4.47507	2.33861	13	1	0	0	0	1	0
DJI	Djibouti	Middle East & North Africa	Lower middle income	2021	1121248	46.84	367.39	2763.4	13.2949	10.3247			20.6	5960.11						72.2883	27.628							61.4112	43.6424	4.54106	2.87128	13	1	0	0	0	1	0
DJI	Djibouti	Middle East & North Africa	Lower middle income	2022	1137096	36.67	340.72	2695.06	12.6424	10.7485				6180.68						72.611	26.272							63.776	46.7771	4.62736	2.52555	12	1	0	0	0	0	0
DJI	Djibouti	Middle East & North Africa	Lower middle income	2023	1152944	34.12	319.29	2720.97	11.7344	11.1904				6510.68						72.8408	26.074							64.7587	48.4505	4.73575	2.28316	12	1	0	0	0	0	0
DMA	Dominica	Latin America & Caribbean	Upper middle income	2010	68859					23.3822	10.3			17516.8		46.3	4.12	47.8	5.25	67.9983								47.45	153.309	11.1097	5.15712	13	0	0	0	0	0	0
DMA	Dominica	Latin America & Caribbean	Upper middle income	2011	69053					24.0174	10.5	8.9		17475						68.3978								48.6	157.74	10.9343	5.3345	10	0	0	0	0	0	0
DMA	Dominica	Latin America & Caribbean	Upper middle income	2012	69118					24.6508	10.7			17431.1						68.7546								49.8	158.135	10.8019	5.7951	9	0	0	0	0	0	0
DMA	Dominica	Latin America & Caribbean	Upper middle income	2013	69715					25.3336	10.9			17282.6						69.1197								51	134.225	10.1528	5.3475	9	0	0	0	0	0	0
DMA	Dominica	Latin America & Caribbean	Upper middle income	2014	70373					26.0234	11.1			17520.9						69.4908								57.5	104.992	9.54556	5.26142	9	0	0	0	0	0	0
DMA	Dominica	Latin America & Caribbean	Upper middle income	2015	70410					26.6592				16920.9						69.8679								65	109.72	9.64139	5.15942	8	0	0	0	0	0	0
DMA	Dominica	Latin America & Caribbean	Upper middle income	2016	69606					27.225				17364.1						70.2512								67.03	112.697	10.5644	5.12308	8	0	0	0	0	0	0
DMA	Dominica	Latin America & Caribbean	Upper middle income	2017	68496					27.7804				16314.2						70.6406								69.6197	109.831	11.651	5.46245	8	0	0	0	0	0	0
DMA	Dominica	Latin America & Caribbean	Upper middle income	2018	68174					28.4177				16877.1						71.0363									112.682	11.7874	6.18496	7	0	0	0	0	0	0
DMA	Dominica	Latin America & Caribbean	Upper middle income	2019	67880					29.0605				17619.4						71.4382								73.382	115.103	11.9681	5.16904	8	0	0	0	0	0	0
DMA	Dominica	Latin America & Caribbean	Upper middle income	2020	67573					29.714				14919.5						71.8466								75.6567	110.409	12.1853	6.06806	8	0	0	0	0	0	0
DMA	Dominica	Latin America & Caribbean	Upper middle income	2021	67202					30.3763				15809						72.2614								78.0795	92.5136	12.4111	6.31143	8	0	0	0	0	0	0
DMA	Dominica	Latin America & Caribbean	Upper middle income	2022	66826					31.054				17550.8						72.6826				1.38395	3.44828	24.3435	1.18241	80.5798	85.1899	12.5856	5.97262	12	0	0	0	0	0	0
DMA	Dominica	Latin America & Caribbean	Upper middle income	2023	66510					31.749				18278.2						73.1105								81.3365		12.7439	5.00758	7	0	0	0	0	0	0
DOM	Dominican Republic	Latin America & Caribbean	Upper middle income	2010	9820175	35.01	328.05	2590.88	12.6617	21.066	9.4		16.3	14975	47.3	46.3	1.07	48.3	1.71	74.1643	5.212	40.78	20.7223					31.4	90.5563	5.06186	4.92897	21	1	1	1	1	1	1
DOM	Dominican Republic	Latin America & Caribbean	Upper middle income	2011	9945621	31.74	314.16	2647.2	11.8676	21.7279	9.6	8.1	16.4	15258.1	47.7	45.8	1.06	47.7	1.74	74.244	6.087	40.6	19.7813					38	88.1874	5.16228	5.04507	22	1	1	1	1	1	1
DOM	Dominican Republic	Latin America & Caribbean	Upper middle income	2012	10070411	34.19	333.52	2682.52	12.4331	22.3888	9.7		17.4	15487.3	46.1	45.1	1.05	47	1.73	74.2399	6.722	40.9	19.9607					42.32	88.7173	5.28553	5.05897	21	1	1	1	1	1	1
DOM	Dominican Republic	Latin America & Caribbean	Upper middle income	2013	10193833	35.47	346.14	2741.99	12.6237	23.051	9.9		18.4	16054.8	47.7	44.7	1.06	46.4	1.72	74.2251	7.351	41	20.3472					45.9	90.2547	5.42818	4.92594	21	1	1	1	1	1	1
DOM	Dominican Republic	Latin America & Caribbean	Upper middle income	2014	10315528	39.28	383.8	2812.96	13.644	23.7208	10.1		19	16993.6	44.3	43.6	1.01	45.4	1.7	74.1932	6.719	41.3	19.3593					49.58	80.4955	5.58026	4.80943	21	1	1	1	1	1	1
DOM	Dominican Republic	Latin America & Caribbean	Upper middle income	2015	10434829	38.23	370.9	2795.61	13.2672	24.4025			19.2	17973.2	45.2	43	1.02	44.6	1.69	74.1372	7.605	41.06	24.3196					54.2158	84.3066	5.74423	4.73535	20	1	1	1	1	1	0
DOM	Dominican Republic	Latin America & Caribbean	Upper middle income	2016	10551430	38.08	373.43	2890.5	12.9192	25.0944			19.3	18969	45.7	42	0.96	43.7	1.65	74.0507	7.284	40.96	21.2757					63.8709	82.5303	5.92927	4.58582	20	1	1	1	1	1	0
DOM	Dominican Republic	Latin America & Caribbean	Upper middle income	2017	10666843	39.54	380.49	2939.87	12.9424	25.7881			19.4	19501.9	42.2	41.1	1.05	42.8	1.67	73.9268	5.832	40.8	19.1907					67.5712	82.2092	6.13305	4.44563	20	1	1	1	1	1	0
DOM	Dominican Republic	Latin America & Caribbean	Upper middle income	2018	10782053	41.77	384.14	3001.27	12.7992	26.4798			19.2	20662.8	43.7	40.5	1.1	42.1	1.67	73.7589	5.861	40.54	17.3393					74.822	82.8937	6.3528	4.21766	20	1	1	1	1	1	0
DOM	Dominican Republic	Latin America & Caribbean	Upper middle income	2019	10894043	44.5	411.01	3055.38	13.452	27.1745			18.6	21451.3	41.9	39.6	1.05	41.2	1.64	73.5403	6.356	39.92	15.6754					79.7155	82.1376	6.58283	4.36809	20	1	1	1	1	1	0
DOM	Dominican Republic	Latin America & Caribbean	Upper middle income	2020	11008300	42.75	399.44	3111.27	12.8385	27.8782			19.1	19545.4	39.6	38.3	1.01	40.2	1.61	73.2644	6.126	38.71	12.31					81.6173	81.6619	6.80997	4.9649	20	1	1	1	1	1	0
DOM	Dominican Republic	Latin America & Caribbean	Upper middle income	2021	11123476	45.12	410.52	3163.43	12.9771	28.5909			17.4	22053.5	38.5	37.3	0.98	39.5	1.62	72.9243	7.702	39.73	15.5978					85.243	87.5208	7.02935	5.0884	20	1	1	1	1	1	0
DOM	Dominican Republic	Latin America & Caribbean	Upper middle income	2022	11230734	46.46	419.35	3269.26	12.8271	29.3107				22987	37	36.6	0.99	38.9	1.66	72.4203	5.504	40.81	17.1233	0.991823	0	15.2542	0.61024	81.5127	90.376	7.28713	4.64507	23	1	1	1	1	0	0
DOM	Dominican Republic	Latin America & Caribbean	Upper middle income	2023	11331265	44.53	400.69	3313.44	12.0929	30.0378				23282.5	38.4	36.7	1.02	38.8	1.72	72.3578	5.555	40.39	16.7449					86.1269	91.8676	7.58086	4.5988	19	1	1	1	1	0	0
ECU	Ecuador	Latin America & Caribbean	Upper middle income	2010	15076695	87.28	279.77	2595.95	10.7772	19.1369	7.3		13.1	11665.7	48.8	45	1.12	44.8	2.35	62.7405	4.088							29.03	98.0369	5.8428	6.34926	19	1	1	1	0	1	1
ECU	Ecuador	Latin America & Caribbean	Upper middle income	2011	15326227	78.61	271.05	2601.5	10.419	19.787	7.5	6.6	12.9	12449.1	45.9	44	1.1	44.1	2.32	62.7949	3.458							31.3668	100.042	5.97547	6.6051	20	1	1	1	0	1	1
ECU	Ecuador	Latin America & Caribbean	Upper middle income	2012	15572194	82.89	278.29	2594.68	10.7254	20.4516	7.6		12.9	12961	46.1	43.4	1.08	43.6	2.29	62.8409	3.235							35.1351	105.68	6.10744	6.8786	19	1	1	1	0	1	1
ECU	Ecuador	Latin America & Caribbean	Upper middle income	2013	15807128	90.68	286.16	2553.01	11.2087	21.1232	7.8		12.4	13689.2	46.9	43.1	1.08	43.2	2.28	62.8837	3.083	40.09	20.1754					40.2791	105.182	6.26391	6.77866	21	1	1	1	1	1	1
ECU	Ecuador	Latin America & Caribbean	Upper middle income	2014	16035124	83.66	276.48	2601.29	10.6286	21.8005	8		12	14064.8	45	42.6	1.06	42.7	2.26	62.9232	3.48	39.48	19.2825					45.5904	103.559	6.44847	6.76602	21	1	1	1	1	1	1
ECU	Ecuador	Latin America & Caribbean	Upper middle income	2015	16266225	81.45	274.88	2603.85	10.5567	22.4838			11.9	13881.6	46	42.4	1.09	42.4	2.27	62.9592	3.616	38.86	18.7973					48.9404	79.5746	6.63998	7.76786	20	1	1	1	1	1	0
ECU	Ecuador	Latin America & Caribbean	Upper middle income	2016	16505139	82.27	276.52	2537.41	10.8977	23.1755			12.1	13586.5	45	42.1	1.1	42.1	2.28	62.9913	4.597	37.5	18.6498					54.0629	84.1088	6.82569	7.58817	20	1	1	1	1	1	0
ECU	Ecuador	Latin America & Caribbean	Upper middle income	2017	16759519	80.76	276.31	2549.78	10.8366	23.8708			11.9	14179.2	44.7	42	1.09	41.9	2.28	63.0195	3.836	37.23	18.7426					55.8	87.4214	7.00393	7.52484	20	1	1	1	1	1	0
ECU	Ecuador	Latin America & Caribbean	Upper middle income	2018	17049547	78.15	274.64	2541.55	10.806	24.5675			11.7	14083.5	45.4	42	1.1	41.8	2.32	63.0433	3.53	37.46	18.1524					57.5	92.5118	7.19453	7.83365	20	1	1	1	1	1	0
ECU	Ecuador	Latin America & Caribbean	Upper middle income	2019	17340021	75.6	256.37	2508.72	10.2192	25.2688			11.5	13870.5	45.7	42.2	1.11	41.8	2.33	63.0627	3.812	36.64	16.9113					59.2	91.4249	7.40791	7.80878	20	1	1	1	1	1	0
ECU	Ecuador	Latin America & Caribbean	Upper middle income	2020	17546065	75.04	255.98	2545.86	10.0548	25.9839			14	12440.3	47.3	42.3	1.13	41.8	2.33	63.0774	6.116							70.7	88.2555	7.56175	8.60608	18	1	1	1	0	1	0
ECU	Ecuador	Latin America & Caribbean	Upper middle income	2021	17682454	79.61	285.62	2578.48	11.0771	26.7094			13.2	13507.4	45.8	42.1	1.14	41.6	2.32	63.0871	4.504	34.4	14.2415					69.1148	94.9506	7.67037	8.37526	20	1	1	1	1	1	0
ECU	Ecuador	Latin America & Caribbean	Upper middle income	2022	17823897	95.13	306.76	2570.31	11.9347	27.4392				14186.6	45.5	41.8	1.15	41.5	2.35	63.0902	3.713	34.05	13.9542	1.25641	11.3878	25.8126	1.25341	69.7181	98.1309	7.8504	7.60184	23	1	1	1	1	0	0
ECU	Ecuador	Latin America & Caribbean	Upper middle income	2023	17980083	97.37	322.58	2620.91	12.3079	28.1769				14321.2	44.6	41.6	1.22	41.3	2.4	63.1308	3.51	34.74	12.8492					72.6943	101.032	8.09288	7.56168	19	1	1	1	1	0	0
EGY	Egypt, Arab Rep.	Middle East & North Africa	Lower middle income	2010	89196072	26.14	265.98	3294.79	8.07275	36.052	16		29.9	13129	30.2	30.4	0.82	32.9	1.06	42.9057	8.757	46.4	34.5944					21.6	79.2199	3.92987	4.15319	21	1	1	1	1	1	1
EGY	Egypt, Arab Rep.	Middle East & North Africa	Lower middle income	2011	91093059	25.73	261.83	3247.69	8.06204	36.8078	16.5	16.6	29.1	13082.4		30.1	1.03	32.6	1.2	42.8634	11.849	45.13	31.1155					25.6	91.5823	3.96826	4.35708	21	1	0	1	1	1	1
EGY	Egypt, Arab Rep.	Middle East & North Africa	Lower middle income	2012	93161001	26.14	265.99	3237.3	8.21641	37.5404	16.9		29.7	13076.8	28.3	29.8	0.84	32.4	1.08	42.8119	12.597	45.24	30.6678					26.4	103.905	4.02277	4.45892	21	1	1	1	1	1	1
EGY	Egypt, Arab Rep.	Middle East & North Africa	Lower middle income	2013	95333553	26.38	265.17	3158.7	8.39491	38.2504	17.4		28.4	13058.1		30	1.13	32.5	1.3	42.7514	13.154	45.4	29.9113					29.4	104.585	4.08275	4.671	20	1	0	1	1	1	1
EGY	Egypt, Arab Rep.	Middle East & North Africa	Lower middle income	2014	97528654	25.87	262.13	3151.58	8.31742	38.9388	17.9		28.8	13136.4		30.2	1.15	32.6	1.31	42.6826	13.105							33.8946	97.7313	4.13855	4.77415	18	1	0	1	0	1	1
EGY	Egypt, Arab Rep.	Middle East & North Africa	Lower middle income	2015	99597342	26.38	267.65	3143.81	8.51356	39.6069			30.1	13425.9	31.8	30.3	0.89	32.6	1.15	42.6056	13.052	46.17	31.3448					37.8194	94.3962	4.20129	5.06153	20	1	1	1	1	1	0
EGY	Egypt, Arab Rep.	Middle East & North Africa	Lower middle income	2016	101644589	26.4	268.54	3138.96	8.55506	40.251			28.9	13727.3		30.1	1.05	32.5	1.25	42.5211	12.45	43.59	28.3483					41.2481	96.2092	4.277	5.07462	19	1	0	1	1	1	0
EGY	Egypt, Arab Rep.	Middle East & North Africa	Lower middle income	2017	103696057	27.24	277.37	3149.92	8.80562	40.8305			27.5	14018.4	31.5	29.9	0.86	32.4	1.15	42.4486	11.767	44.22	30.8882					44.9502	99.2884	4.36669	5.34662	20	1	1	1	1	1	0
EGY	Egypt, Arab Rep.	Middle East & North Africa	Lower middle income	2018	105682094	26.61	270.97	3166.2	8.55821	41.339			27.8	14488.2		30.3	1.05	32.8	1.32	42.4577	9.855	45.79	33.3008					46.9243	88.7421	4.47226	4.74893	19	1	0	1	1	1	0
EGY	Egypt, Arab Rep.	Middle East & North Africa	Lower middle income	2019	107553158	25.92	264.13	3162.49	8.35196	41.8052			27.4	15026.6	31.9	30.2	0.94	32.7	1.3	42.4812	7.851	46.47	37.8326					57.2829	88.6448	4.59353	4.59947	20	1	1	1	1	1	0
EGY	Egypt, Arab Rep.	Middle East & North Africa	Lower middle income	2020	109315124	23.35	237.54	3111.73	7.6337	42.2493			26	15309.2		30.6	1.35	33	1.66	42.5182	7.974	41.56	26.0195					71.9142	87.2317	4.69118	4.15385	19	1	0	1	1	1	0
EGY	Egypt, Arab Rep.	Middle East & North Africa	Lower middle income	2021	110957008	24.54	249.4	3081.45	8.09359	42.6775			26	15579	28.5	30.9	1.62	33.2	1.94	42.5686	7.441	43	28.5342					72.056	84.0866	4.74091	4.60955	20	1	1	1	1	1	0
EGY	Egypt, Arab Rep.	Middle East & North Africa	Lower middle income	2022	112618250	21.85	221.43	3107.94	7.12465	43.0965				16360.4		31.5	1.89	33.6	2.22	42.6325	6.546	45.61	34.6612	1.66205	6.49773	18.7784	1.436	72.1981	90.6795	4.8284	4.72363	22	1	0	1	1	0	0
EGY	Egypt, Arab Rep.	Middle East & North Africa	Lower middle income	2023	114535772	21.33	217.05	3094.01	7.01517	43.5138				16691.4		32	2.13	33.9	2.44	42.7098	6.753	44.44	29.4511					74.0119	92.8262	4.96969	4.88449	18	1	0	1	1	0	0
SLV	El Salvador	Latin America & Caribbean	Upper middle income	2010	6068249	41.42	414.69	2627.82	15.7808	24.0681	9.6		11.9	8648.93	43.5	41.4	1.07	40.7	2.18	65.4328	4.893	41.91	28.2085					15.9	126.896	6.71912	8.90416	21	1	1	1	1	1	1
SLV	El Salvador	Latin America & Caribbean	Upper middle income	2011	6090127	43.4	429.24	2630.33	16.3189	24.6849	9.7	9.4	12.2	8945.93	42.3	40.6	1.07	40	2.16	66.3344	4.297	42.06	28.5511					18.9	136.551	6.7814	8.87645	22	1	1	1	1	1	1
SLV	El Salvador	Latin America & Caribbean	Upper middle income	2012	6113975	44.7	434.95	2650.83	16.4081	25.2991	9.8		11.9	9162.56	41.8	40.1	1.06	39.5	2.12	67.2233	3.843	41.28	27.237					20.3214	141.463	6.85511	8.60625	21	1	1	1	1	1	1
SLV	El Salvador	Latin America & Caribbean	Upper middle income	2013	6138839	43.86	431.04	2640.28	16.3255	25.9053	9.9		12.4	9329.46	43.4	39.9	1.06	39.1	2.11	68.0879	3.693	41.71	29.6951					23.1093	146.476	6.93866	9.05236	21	1	1	1	1	1	1
SLV	El Salvador	Latin America & Caribbean	Upper middle income	2014	6162955	40.49	404.86	2644.2	15.3112	26.5035	10.1		12.9	9451.74	41.6	39.2	1.05	38.5	2.1	68.9167	4.154	42.14	29.4579					24.7617	149.171	7.03019	8.59894	21	1	1	1	1	1	1
SLV	El Salvador	Latin America & Caribbean	Upper middle income	2015	6183676	42.78	411.09	2649.61	15.5151	27.0949			13	9646.15	40.6	38.5	1.08	38	2.11	69.6982	3.998	42.27	29.1526					26.8026	150.948	7.13082	8.75833	20	1	1	1	1	1	0
SLV	El Salvador	Latin America & Caribbean	Upper middle income	2016	6200800	42.7	412.55	2697.39	15.2944	27.6771			13	9863.76	40	37.9	1.09	37.4	2.09	70.399	4.418	42.17	29.5971					28.9971	155.42	7.24509	8.71456	20	1	1	1	1	1	0
SLV	El Salvador	Latin America & Caribbean	Upper middle income	2017	6213533	40.3	402.98	2750.76	14.6498	28.2467			13.5	10064.8	38	37.3	1.08	37	2.09	71.0857	4.385	42.15	29.3952					33.8207	152.539	7.37014	8.42287	20	1	1	1	1	1	0
SLV	El Salvador	Latin America & Caribbean	Upper middle income	2018	6219807	44.01	439.41	2785.58	15.7745	28.8053			12.8	10297.2	38.6	37.1	1.1	36.8	2.13	71.7577	4.006	42.12	28.6518					43.8	151.669	7.49958	8.32275	20	1	1	1	1	1	0
SLV	El Salvador	Latin America & Caribbean	Upper middle income	2019	6222318	35.54	356.56	2848.17	12.5189	29.3578			13	10543.9	38.8	37.1	1.13	36.6	2.15	72.4149	4.17	42.82	29.6686					50.4912	167.089	7.62636	8.80846	20	1	1	1	1	1	0
SLV	El Salvador	Latin America & Caribbean	Upper middle income	2020	6234673	34.14	337.48	2798.51	12.0593	29.9122			13.1	9692.45		37.1	1.22	36.6	2.2	73.057	5.008	42.7	29.0603					54.6014	159.575	7.70973	8.95105	19	1	0	1	1	1	0
SLV	El Salvador	Latin America & Caribbean	Upper middle income	2021	6255782	33.01	327.22	2828.69	11.5679	30.4697			12.6	10809.7	39	37.1	1.2	36.5	2.23	73.6839	4.327	43.42	30.7327					57.2638	176.973	7.76244	10.1267	20	1	1	1	1	1	0
SLV	El Salvador	Latin America & Caribbean	Upper middle income	2022	6280319	33.62	334.28	2891.7	11.56	31.027				11085.6	38.8	37.1	1.29	36.5	2.31	74.1465	2.999	43.18	29.3752	1.21061	8.04505	19.5495	1.5485	60.0561	183.249	7.86163	9.82036	23	1	1	1	1	0	0
SLV	El Salvador	Latin America & Caribbean	Upper middle income	2023	6309624	32.67	327.21	2896.33	11.2974	31.5893				11404.3	39.8	37.2	1.58	36.5	2.51	74.6081	2.992	42.96	29.6003					62.6199	179.706	8.00032	9.28739	19	1	1	1	1	0	0
GNQ	Equatorial Guinea	Sub-Saharan Africa	Upper middle income	2010	1189085					13.3013	8.4		20.2	33668.9		45.1	4.84	46.3	5.23	53.1219	7.847							6	33.5796	3.3842	1.73364	15	0	0	0	0	0	0
GNQ	Equatorial Guinea	Sub-Saharan Africa	Upper middle income	2011	1241835					13.6216	8.7	4.2	20.2	34341.9		44.9	4.85	46.2	5.22	55.9743	7.837							11.5	38.5607	3.33571	1.5431	16	0	0	0	0	0	0
GNQ	Equatorial Guinea	Sub-Saharan Africa	Upper middle income	2012	1293483					13.9518	8.9		19.9	35711.5		44.8	4.88	46.1	5.22	59.0107	7.761							13.9432	38.7386	3.29177	1.6229	15	0	0	0	0	0	0
GNQ	Equatorial Guinea	Sub-Saharan Africa	Upper middle income	2013	1346218					14.2921	9.1		18.8	32894.4		44.7	4.89	46	5.25	62.212	7.675							16.4	37.9421	3.25809	1.75623	15	0	0	0	0	0	0
GNQ	Equatorial Guinea	Sub-Saharan Africa	Upper middle income	2014	1399828					14.6483	9.4		18.5	31765.9		44.6	4.88	45.9	5.25	65.5593	7.669							18.86	36.9002	3.25069	1.86856	15	0	0	0	0	0	0
GNQ	Equatorial Guinea	Sub-Saharan Africa	Upper middle income	2015	1453923					15.0234			19.1	27797.8		44.4	4.86	45.8	5.25	68.9513	7.778							21.32	36.6825	3.26854	2.45693	14	0	0	0	0	0	0
GNQ	Equatorial Guinea	Sub-Saharan Africa	Upper middle income	2016	1508186					15.4178			19.8	24435.1		44.3	4.85	45.7	5.26	69.2533	7.798							23.78	38.1684	3.29999	2.97177	14	0	0	0	0	0	0
GNQ	Equatorial Guinea	Sub-Saharan Africa	Upper middle income	2017	1562396					15.8277			20.2	22250.4		44.2	4.83	45.6	5.25	69.5516	7.843							26.24	36.2336	3.34266	2.86122	14	0	0	0	0	0	0
GNQ	Equatorial Guinea	Sub-Saharan Africa	Upper middle income	2018	1616422					16.2496			21	20165.5		44.1	4.81	45.5	5.25	69.8397	7.818							29.4	36.576	3.39135	2.92215	14	0	0	0	0	0	0
GNQ	Equatorial Guinea	Sub-Saharan Africa	Upper middle income	2019	1670177					16.6855			21.1	18446.6		44	4.81	45.4	5.25	70.1175	7.917							49.1337	36.9422	3.44128	3.27949	14	0	0	0	0	0	0
GNQ	Equatorial Guinea	Sub-Saharan Africa	Upper middle income	2020	1716468					17.1543			21.1	17089.2		43.9	4.81	45.3	5.25	70.3853	8.625							55.0013	43.3495	3.48288	3.70561	14	0	0	0	0	0	0
GNQ	Equatorial Guinea	Sub-Saharan Africa	Upper middle income	2021	1758786					17.6462			20.3	16821.4		43.8	4.79	45.2	5.24	70.6431	8.821							58.7173	46.4348	3.52078	3.5103	14	0	0	0	0	0	0
GNQ	Equatorial Guinea	Sub-Saharan Africa	Upper middle income	2022	1803545					18.1459				16932.8	38.5	43.7	4.75	45.1	5.23	70.891	8.334			1.47529	8.57143	25.9019	1.23225	63.6595	49.538	3.5675	2.83726	18	0	0	0	0	0	0
GNQ	Equatorial Guinea	Sub-Saharan Africa	Upper middle income	2023	1847549					18.665				15302.2						71.1291	8.218							63.5195		3.62342	3.49942	8	0	0	0	0	0	0
ERI	Eritrea	Sub-Saharan Africa	Low income	2010	2945186					2.11424	5		30							35.6347	5.854							0.61	6.29077	3.66033	4.81867	10	0	0	0	0	0	0
ERI	Eritrea	Sub-Saharan Africa	Low income	2011	2998485					2.21739	5.1	3.6	29.5							35.6706	5.801							0.7	8.06871	3.71231	5.16229	11	0	0	0	0	0	0
ERI	Eritrea	Sub-Saharan Africa	Low income	2012	3036988					2.32855	5.2		29							35.6824	5.692							0.8	10.0522	3.77403	3.74246	10	0	0	0	0	0	0
ERI	Eritrea	Sub-Saharan Africa	Low income	2013	3074360					2.44826	5.3		28.9							35.6713	5.624							0.9	11.542	3.82589	4.96813	10	0	0	0	0	0	0
ERI	Eritrea	Sub-Saharan Africa	Low income	2014	3095173					2.57726	5.5		28.5							35.6397	5.637							0.99	13.4855	3.88318	3.91432	10	0	0	0	0	0	0
ERI	Eritrea	Sub-Saharan Africa	Low income	2015	3105546					2.7152			28.4							35.591	5.751							1.0837	15.2952	3.93267	4.50777	9	0	0	0	0	0	0
ERI	Eritrea	Sub-Saharan Africa	Low income	2016	3124698					2.86028			28							35.5254	5.772							1.1771	16.1936	3.96381	3.73839	9	0	0	0	0	0	0
ERI	Eritrea	Sub-Saharan Africa	Low income	2017	3150347					3.01261			27.8							35.4427	5.804							2.4961	22.0611	4.00094	4.15359	9	0	0	0	0	0	0
ERI	Eritrea	Sub-Saharan Africa	Low income	2018	3192760					3.17087			27.7							35.3451	5.756							5.293		4.03411	4.24749	8	0	0	0	0	0	0
ERI	Eritrea	Sub-Saharan Africa	Low income	2019	3240194					3.33665			27.3							35.2352	5.812							11.2238	40.4605	4.06758	4.64806	9	0	0	0	0	0	0
ERI	Eritrea	Sub-Saharan Africa	Low income	2020	3291271					3.51104			27.9							35.1161	6.375							14.3494	54.7205	4.091	4.31118	9	0	0	0	0	0	0
ERI	Eritrea	Sub-Saharan Africa	Low income	2021	3350183					3.69487			27.3							34.9871	6.489								53.7583	4.10061	4.17839	8	0	0	0	0	0	0
ERI	Eritrea	Sub-Saharan Africa	Low income	2022	3409447					3.89031										34.8469	6.033				10.2041	18.3673			59.1248	4.11605	3.87538	9	0	0	0	0	0	0
ERI	Eritrea	Sub-Saharan Africa	Low income	2023	3470390					4.10014										34.6964	5.909									4.15096	3.68377	6	0	0	0	0	0	0
EST	Estonia	Europe & Central Asia	High income	2010	1331475	72.02	426.61	3233.75	13.1924	20.4543	6.9		19.9	30067.5	32	31.8	0.89	47.6	1.08	67.8048	16.707	38.38	5.98077					74.1	124.136	17.4403	6.59404	21	1	1	1	1	1	1
EST	Estonia	Europe & Central Asia	High income	2011	1327439	70.68	405.11	3220.54	12.5789	20.6063	6.9	7	19.2	32453.1	32.5	32.2	0.87	47.8	1.12	67.8776	12.328	38.5	6.38398					76.5	136.065	17.5716	6.05472	22	1	1	1	1	1	1
EST	Estonia	Europe & Central Asia	High income	2012	1322696	73.01	275.8	3151.76	8.75067	20.7185	7		18.9	33765.4	32.9	32.6	0.86	48.1	1.1	67.963	10.021	38.2	6.16661					78.3899	151.197	17.8628	6.03782	21	1	1	1	1	1	1
EST	Estonia	Europe & Central Asia	High income	2013	1317997	65.72	272.43	3175.34	8.57955	20.7947	7		18.2	34481	35.1	33.4	0.85	48.5	1.04	68.0923	8.631	38.08	6.24216					80.0043	146.247	18.1985	6.19789	21	1	1	1	1	1	1
EST	Estonia	Europe & Central Asia	High income	2014	1314545	61.58	293.65	3177.74	9.24084	20.836	7.1		18	35720.3	34.6	32.9	0.89	47.9	1.13	68.2668	7.352	37.87	5.85167					84.2415	144.361	18.5609	6.26286	21	1	1	1	1	1	1
EST	Estonia	Europe & Central Asia	High income	2015	1315407	54.47	257.16	3130.34	8.21508	20.8521			17.1	36353.1	32.7	32.1	0.88	47	1.09	68.4797	6.412	37.67	5.57823					88.4097	144.803	18.8888	6.52139	20	1	1	1	1	1	0
EST	Estonia	Europe & Central Asia	High income	2016	1315790	48.01	252.04	3104.23	8.11924	20.8461			17.2	37466.6	31.2	31.3	0.75	46.1	0.96	68.724	6.882	37.99	6.17371					87.2402	144.235	19.186	6.56919	20	1	1	1	1	1	0
EST	Estonia	Europe & Central Asia	High income	2017	1317384	45.19	253.46	3101.95	8.17099	20.8139			16.5	39529.8	30.4	30.6	0.86	45.5	1.13	68.9932	5.807	38.17	6.30085					88.1025	144.557	19.4674	6.46636	20	1	1	1	1	1	0
EST	Estonia	Europe & Central Asia	High income	2018	1321977	52.01	281.12	3197.57	8.79168	20.7593			16.5	40849.8	30.3	30.2	0.9	45.2	1.19	69.2804	5.412	37.41	6.53558					89.357	145.543	19.6755	6.56314	20	1	1	1	1	1	0
EST	Estonia	Europe & Central Asia	High income	2019	1326898	55.53	302.16	3250.53	9.29571	20.6892			15.1	42215	30.8	30.4	0.92	45.1	1.21	69.5787	4.514	37.45	6.50569					90.2289	147.047	19.8965	6.64764	20	1	1	1	1	1	0
EST	Estonia	Europe & Central Asia	High income	2020	1329522	66.55	326.44	3243.85	10.0634	20.6122			15.4	40916.7	30.7	30.6	0.93	45.2	1.25	69.8816	6.956	36.63	5.11379					89.0583	144.832	20.2001	7.47179	20	1	1	1	1	1	0
EST	Estonia	Europe & Central Asia	High income	2021	1330932	77.15	333.68	3241.57	10.2938	20.5334			15.5	44247.4	31.8	30.9	0.94	45.4	1.32	70.1777	6.178	36.44	4.01527					90.9797	148.74	20.4338	7.47591	20	1	1	1	1	1	0
EST	Estonia	Europe & Central Asia	High income	2022	1348840	84.13	373.09	3303.88	11.2925	20.4559				43124.6	32.3	31	0.96	45.4	1.4	70.4892	5.571	36.21	3.80414	1.9224	0	16.6667	0.611831	91.5202	152.271	20.63	6.93641	23	1	1	1	1	0	0
EST	Estonia	Europe & Central Asia	High income	2023	1370286	80.28	352	3286.52	10.7104	20.3822				41284.8	30.7	30.8	1.05	45.3	1.57	70.677	6.378	35.86	3.29385					93.1834	150.196	20.9141	7.47082	19	1	1	1	1	0	0
SWZ	Eswatini	Sub-Saharan Africa	Lower middle income	2010	1111650	39.49	412.16	2141.47	19.2466	21.9665	8.9		39.2	8245.64		59.4	4.06	54.1	3.36	22.3331	26.856							11.04	65.2905	2.95462	8.59126	18	1	0	1	0	1	1
SWZ	Eswatini	Sub-Saharan Africa	Lower middle income	2011	1117833	41.27	428.82	2198.48	19.5053	22.4939	9.1	3.1	33.5	8350.89		59.6	4.16	54.1	3.47	22.4635	26.105							18.13	68.5737	3.05068	8.46997	19	1	0	1	0	1	1
SWZ	Eswatini	Sub-Saharan Africa	Lower middle income	2012	1123863	38.65	402.49	2270.67	17.7256	23.013	9.3		33.5	8645.84		59.7	4.25	54.2	3.59	22.6238	25.226							20.7818	71.6279	3.14415	7.82048	18	1	0	1	0	1	1
SWZ	Eswatini	Sub-Saharan Africa	Lower middle income	2013	1129990	54.3	426.5	2366.99	18.0187	23.5337	9.5		33.3	8951.06		59.8	4.35	54.3	3.69	22.8122	24.556							24.7	79.0272	3.2287	7.45703	18	1	0	1	0	1	1
SWZ	Eswatini	Sub-Saharan Africa	Lower middle income	2014	1136299	45.57	386.33	2403.91	16.0709	24.0538	9.7		33.6	9084.49		59.9	4.44	54.4	3.81	23.0269	23.931							25	80.683	3.31484	7.25597	18	1	0	1	0	1	1
SWZ	Eswatini	Sub-Saharan Africa	Lower middle income	2015	1142813	52.17	381.08	2387.15	15.9638	24.5696			34.5	9186.65		60	4.51	54.5	3.91	23.266	23.431							25.643	82.3407	3.39636	7.05855	17	1	0	1	0	1	0
SWZ	Eswatini	Sub-Saharan Africa	Lower middle income	2016	1149507	46.94	324.79	2387.13	13.6059	25.0797			35.2	9402.51	54.6	60.2	4.58	54.6	3.98	23.5279	22.718	44.01	25.497					28.57	86.5588	3.47505	6.82045	20	1	1	1	1	1	0
SWZ	Eswatini	Sub-Saharan Africa	Lower middle income	2017	1158195	56.93	369.72	2412.58	15.3247	25.5993			35.6	9660.55						23.8052	24.543							35.3316	88.713	3.57587	6.98104	13	1	0	0	0	1	0
SWZ	Eswatini	Sub-Saharan Africa	Lower middle income	2018	1168929	60.85	360.38	2475.13	14.56	26.1318			35.7	9578.1						24.0579	26.471							39.381	89.2004	3.68641	7.31938	13	1	0	0	0	1	0
SWZ	Eswatini	Sub-Saharan Africa	Lower middle income	2019	1179874	45.44	363.88	2461.18	14.7848	26.6671			35.1	10099.6						24.346	28.222							43.9339	91.0519	3.79566	8.40034	13	1	0	0	0	1	0
SWZ	Eswatini	Sub-Saharan Africa	Lower middle income	2020	1192729	51.58	305.37	2506.78	12.1818	27.2219			35.1	9695.82						24.6653	32.978							49.013	104.747	3.87485	7.09838	13	1	0	0	0	1	0
SWZ	Eswatini	Sub-Saharan Africa	Lower middle income	2021	1206593	47.38	304.47	2514.07	12.1106	27.7996			32.3	9990.43						25.0156	34.153	42.67	26.9302					53.9953	118.627	3.9229	7.40552	15	1	0	0	1	1	0
SWZ	Eswatini	Sub-Saharan Africa	Lower middle income	2022	1218917	51.19	346.59	2554.05	13.5702	28.3895				9927.61						25.3967	36.472			2.00267	0	13.0435	2.82481	57.3437	121.492	4.01504	7.24491	16	1	0	0	0	0	0
SWZ	Eswatini	Sub-Saharan Africa	Lower middle income	2023	1230506	48.26	307.99	2573.77	11.9665	28.9914				10181.5						25.8082	34.61	42.74	27.5382					61.3333	128.399	4.14687	7.49764	14	1	0	0	1	0	0
ETH	Ethiopia	Sub-Saharan Africa	Low income	2010	90538514	5.96	59.34	2188.3	2.71169	1.30013	4.9		18.8	1381.19	33.2	32.8	1.98	34.1	2.25	17.4938	2.295							0.75	7.57026	2.74348	5.46637	19	1	1	1	0	1	1
ETH	Ethiopia	Sub-Saharan Africa	Low income	2011	93149970	6.16	61.49	2203.32	2.79079	1.37705	5	3.4	18.4	1492.53		32.8	2.05	34.1	2.35	17.8638	2.27							1.1	15.1655	2.78336	4.46898	19	1	0	1	0	1	1
ETH	Ethiopia	Sub-Saharan Africa	Low income	2012	95798767	6.5	64.85	2254.1	2.87698	1.45894	5.2		17.9	1576.77		32.9	2.18	34.2	2.47	18.2061	2.252							2.9	21.424	2.82747	4.5396	18	1	0	1	0	1	1
ETH	Ethiopia	Sub-Saharan Africa	Low income	2013	98438751	6.2	61.79	2310.39	2.67444	1.54608	5.3		17.2	1696.87		33	2.28	34.3	2.55	18.6155	2.251	31.06	15.1425					4.6	26.0536	2.86974	4.07507	20	1	0	1	1	1	1
ETH	Ethiopia	Sub-Saharan Africa	Low income	2014	101115610	7.34	73.16	2385.89	3.06636	1.63843	5.4		16.9	1821.39		33.1	2.34	34.4	2.61	19.0263	2.361							7.7	30.1536	2.90826	4.03366	18	1	0	1	0	1	1
ETH	Ethiopia	Sub-Saharan Africa	Low income	2015	103867135	7.19	71.21	2483.18	2.86769	1.7359			17.2	1957.41	35	33.2	2.38	34.5	2.66	19.4516	2.442							13.8552	40.7363	2.93507	3.82317	18	1	1	1	0	1	0
ETH	Ethiopia	Sub-Saharan Africa	Low income	2016	106718162	8.43	84.09	2471.91	3.40182	1.83791			17.1	2084.84		33.2	2.53	34.5	2.83	19.8764	2.556							15.3669	47.9993	2.95342	3.60034	17	1	0	1	0	1	0
ETH	Ethiopia	Sub-Saharan Africa	Low income	2017	109666481	8.19	80.69	2523.13	3.19801	1.94497			17.1	2222.83		33.2	2.68	34.5	2.97	20.3085	2.665							15.6244	36.1095	2.97727	3.45337	17	1	0	1	0	1	0
ETH	Ethiopia	Sub-Saharan Africa	Low income	2018	112664152	9.44	93.65	2506.2	3.73673	2.05728			17.1	2311.17		33.2	2.8	34.4	3.11	20.7838	2.811							15.8862		3.0059	3.30372	16	1	0	1	0	1	0
ETH	Ethiopia	Sub-Saharan Africa	Low income	2019	115737383	6.42	64.3	2469.31	2.60397	2.17571			17.2	2437.97		33.1	2.91	34.4	3.21	21.2487	2.928							15.9846	36.2199	3.03819	3.24287	17	1	0	1	0	1	0
ETH	Ethiopia	Sub-Saharan Africa	Low income	2020	118917671	7.54	75.36	2543.33	2.96304	2.30207			17.3	2516.55		33.1	3	34.4	3.3	21.626	3.998							16.0696	37.4208	3.06905	3.48096	17	1	0	1	0	1	0
ETH	Ethiopia	Sub-Saharan Africa	Low income	2021	122138588	8.27	82.91	2556.18	3.24351	2.43733			16.8	2588.41	31.1	33.1	3.08	34.3	3.41	22.1067	3.935	31.92	15.2139					16.6981	52.8089	3.09361	3.2078	20	1	1	1	1	1	0
ETH	Ethiopia	Sub-Saharan Africa	Low income	2022	125384287	9.31	92.86	2563.25	3.62274	2.58376				2655.59						22.7368	3.386			1.42874	13.8026	33.7474	7.53485	17.9837	56.9643	3.12442	2.85298	16	1	0	0	0	0	0
ETH	Ethiopia	Sub-Saharan Africa	Low income	2023	128691692	9	89.84	2558.42	3.51154	2.74414				2757.96						23.0586	3.375							20.3375	59.8749	3.17131	2.8031	12	1	0	0	0	0	0
FRO	Faroe Islands	Europe & Central Asia	High income	2010	48656									51480.3						37.2537								75.2	123.411	14.8621		6	0	0	0	0	0	0
FRO	Faroe Islands	Europe & Central Asia	High income	2011	48542									53441.4						37.2976								80.7322	121.991	15.3054		6	0	0	0	0	0	0
FRO	Faroe Islands	Europe & Central Asia	High income	2012	48290									57524.5						37.3245								85.3352	122.106	15.6869		6	0	0	0	0	0	0
FRO	Faroe Islands	Europe & Central Asia	High income	2013	48245									60950						37.7415								90	119.619	16.0845		6	0	0	0	0	0	0
FRO	Faroe Islands	Europe & Central Asia	High income	2014	48427									64019.4						37.9094								93.3	120.194	16.5311		6	0	0	0	0	0	0
FRO	Faroe Islands	Europe & Central Asia	High income	2015	48898									64010.2						38.1432								94.2	108.833	16.8959		6	0	0	0	0	0	0
FRO	Faroe Islands	Europe & Central Asia	High income	2016	49463									64156.3						38.32								95.1087	110.024	17.1387		6	0	0	0	0	0	0
FRO	Faroe Islands	Europe & Central Asia	High income	2017	50179									65461.9						38.3325								97.582	112.69	17.3079		6	0	0	0	0	0	0
FRO	Faroe Islands	Europe & Central Asia	High income	2018	50997									66192						38.4059									111.283	17.3943		5	0	0	0	0	0	0
FRO	Faroe Islands	Europe & Central Asia	High income	2019	51790									68136.7						38.3946									106.012	17.4879		5	0	0	0	0	0	0
FRO	Faroe Islands	Europe & Central Asia	High income	2020	52561									66037.9						38.669									112.6	17.6861		5	0	0	0	0	0	0
FRO	Faroe Islands	Europe & Central Asia	High income	2021	53291									68433.2						38.8084									111.094	17.8358		5	0	0	0	0	0	0
FRO	Faroe Islands	Europe & Central Asia	High income	2022	53903									70268.4						38.996									105.804	17.7927		5	0	0	0	0	0	0
FRO	Faroe Islands	Europe & Central Asia	High income	2023	54398									71828.4						39.1975										17.726		4	0	0	0	0	0	0
FJI	Fiji	East Asia & Pacific	Upper middle income	2010	910419	170.13	426.81	2675.36	15.9534	28.1363	15.9		41.3	9784.3		38.7	2.54	40.4	2.68	52.0415	4.345							20	76.6592	4.50227	3.41664	18	1	0	1	0	1	1
FJI	Fiji	East Asia & Pacific	Upper middle income	2011	912989	159.36	420.52	2721.62	15.4511	28.8032	16.3	10.9	40.8	10020.7		38.5	2.64	40.2	2.78	52.5335	4.406		25.4608					28	79.6286	4.65088	3.14294	20	1	0	1	1	1	1
FJI	Fiji	East Asia & Pacific	Upper middle income	2012	914918	167.43	445.21	2683.21	16.5924	29.4894	16.7		40.4	10140.7		38.3	2.71	40.1	2.85	53.0383	4.375							33.7424	93.8673	4.79425	3.26555	18	1	0	1	0	1	1
FJI	Fiji	East Asia & Pacific	Upper middle income	2013	916352	163.63	428.63	2684.94	15.9642	30.1937	17		40.2	10604.2	36.7	38.1	2.77	39.9	2.93	53.5553	4.356							35.2	101.534	4.93451	3.20041	19	1	1	1	0	1	1
FJI	Fiji	East Asia & Pacific	Upper middle income	2014	917585	173.68	443.6	2752.12	16.1185	30.9178	17.4		40	11183.3		37.9	2.9	39.7	3.04	54.0838	4.323							37.4	95.4872	5.08226	3.3686	18	1	0	1	0	1	1
FJI	Fiji	East Asia & Pacific	Upper middle income	2015	918578	179.22	450.51	2731.08	16.4957	31.6673			39.7	11674.1		37.7	3.02	39.5	3.14	54.6234	4.288							42.5	105.157	5.20838	3.32469	17	1	0	1	0	1	0
FJI	Fiji	East Asia & Pacific	Upper middle income	2016	919166	175.46	462.51	2676.68	17.2792	32.4366			39.4	11951.9		37.5	3.11	39.4	3.26	55.1735	4.319		31.9239					49.42	113.656	5.32891	3.2798	18	1	0	1	1	1	0
FJI	Fiji	East Asia & Pacific	Upper middle income	2017	918759	161.33	398.4	2726.68	14.6112	33.2179			39.3	12597.3		37.3	3.18	39.2	3.35	55.7408	4.418							53.6474	112.534	5.47734	3.1869	17	1	0	1	0	1	0
FJI	Fiji	East Asia & Pacific	Upper middle income	2018	917180	143.13	382.34	2792.41	13.6921	34.0091			39	13100.1		37.1	3.25	39.1	3.43	56.2328	4.523							58.2364	110.665	5.64437	4.10573	17	1	0	1	0	1	0
FJI	Fiji	East Asia & Pacific	Upper middle income	2019	914899	128.13	409.86	2841.14	14.4259	34.8109			38.8	13056.3	30.7	36.9	3.29	38.9	3.49	56.7099	4.661							63.2179	112.581	5.82086	4.28229	18	1	1	1	0	1	0
FJI	Fiji	East Asia & Pacific	Upper middle income	2020	914963	153.18	459.22	2883.64	15.925	35.6318			38.6	10812						57.1867	5.054							68.6256	108.365	5.98707	5.28987	13	1	0	0	0	1	0
FJI	Fiji	East Asia & Pacific	Upper middle income	2021	916711	145.29	430.81	2925.33	14.7269	36.4693			37.9	10322.4						57.6618	5.225							70.568	108.158	6.10367	7.06085	13	1	0	0	0	1	0
FJI	Fiji	East Asia & Pacific	Upper middle income	2022	919422	109.03	404.43	2898.13	13.9549	37.3159				12118.3						58.1353	5.403			2.52874	5.25	13.5069	2.80141	72.5655	111.749	6.20928	4.01753	16	1	0	0	0	0	0
FJI	Fiji	East Asia & Pacific	Upper middle income	2023	924145	113.67	345.28	2938.04	11.7521	38.1708				13194.8						58.6069	5.316							74.1161	361.049	6.34305	3.61524	12	1	0	0	0	0	0
FIN	Finland	Europe & Central Asia	High income	2010	5363352	40.17	317.84	3166.03	10.0391	19.0891	5.4		12	54017.9	27.7	25.6	0.73	48.3	0.86	69.7856	8.394	35.91	7.79307					86.89	156.432	17.2594	9.14183	21	1	1	1	1	1	1
FIN	Finland	Europe & Central Asia	High income	2011	5388272	39.93	315.2	3193.79	9.86915	19.3265	5.4	5.8	11.7	55053.4	27.6	25.5	0.56	48.4	0.84	70.0583	7.781	36.11	8.49707					88.71	165.917	17.8214	9.23904	22	1	1	1	1	1	1
FIN	Finland	Europe & Central Asia	High income	2012	5413971	39.94	315.6	3267.81	9.65784	19.567	5.4		11.4	53957.7	27.1	25.3	0.65	48.4	0.91	70.3661	7.689	35.83	8.52335					89.88	172.147	18.45	9.61732	21	1	1	1	1	1	1
FIN	Finland	Europe & Central Asia	High income	2013	5438972	39.9	315.09	3248.15	9.7006	19.826	5.4		11.1	53183.4	27.2	25.6	0.66	48.8	0.84	70.6742	8.193	35.67	8.16764					91.5144	136.259	19.0734	9.84505	21	1	1	1	1	1	1
FIN	Finland	Europe & Central Asia	High income	2014	5461512	40.17	311.43	3243.47	9.60175	20.111	5.3		10.7	52710.7	26.8	25.3	0.61	48.6	0.9	70.9879	8.663	35.36	7.54446					86.5304	139.199	19.6661	9.83066	21	1	1	1	1	1	1
FIN	Finland	Europe & Central Asia	High income	2015	5479531	40.3	312.74	3240.32	9.65152	20.4247			10.7	52782.5	27.1	25.5	0.62	49	0.9	71.3055	9.376	35.41	8.02938					86.4221	134.974	20.2091	9.69998	20	1	1	1	1	1	0
FIN	Finland	Europe & Central Asia	High income	2016	5495303	40.27	312.49	3269.8	9.55685	20.7689			10.4	53984.6	27.1	25.7	0.68	49.6	0.89	71.6158	8.818	35.64	8.53807					87.7036	131.383	20.6838	9.45626	20	1	1	1	1	1	0
FIN	Finland	Europe & Central Asia	High income	2017	5508214	40.41	313.87	3269.79	9.59909	21.1339			10.3	55637.2	27.4	25.9	0.62	49.5	0.97	71.9563	8.64	35.36	7.82025					87.4689	129.983	21.1457	9.19148	20	1	1	1	1	1	0
FIN	Finland	Europe & Central Asia	High income	2018	5515525	41.57	325.46	3318.52	9.80738	21.5163			10	56226.3	27.3	26	0.68	49.7	1.05	72.3423	7.361	35.1	8.12354					88.89	129.629	21.6155	9.10587	20	1	1	1	1	1	0
FIN	Finland	Europe & Central Asia	High income	2019	5521606	48.86	360.63	3341.73	10.7917	21.9158			9.6	56922.5	27.7	26.2	0.69	49.8	1.06	72.7431	6.695	35.23	8.04197					89.6074	129.488	22.0614	9.22295	20	1	1	1	1	1	0
FIN	Finland	Europe & Central Asia	High income	2020	5529543	47.2	334.96	3360.16	9.96857	22.3385			9.7	55424.9	27.1	26	0.69	49.7	1.07	73.0849	7.759	35.14	7.45137					92.1703	128.761	22.4907	9.69977	20	1	1	1	1	1	0
FIN	Finland	Europe & Central Asia	High income	2021	5541017	46.66	332.82	3335.91	9.97689	22.7825			9.6	56790.4	27.7	26.3	0.69	50	1.09	73.371	7.617	34.29	7.01044					92.8081	129.036	22.875	9.9097	20	1	1	1	1	1	0
FIN	Finland	Europe & Central Asia	High income	2022	5556106	50.3	332.85	3372.04	9.87088	23.2415				57068.3	27.9	26.3	0.71	50	1.12	73.6968	6.719	33.73	6.49926	2.02423	6.72269	19.0034	0.498053	92.9888	128.023	23.2288	9.74153	23	1	1	1	1	0	0
FIN	Finland	Europe & Central Asia	High income	2023	5583911	48.62	326.34	3345.6	9.7543	23.7148				56051.8	27.4	26.2	0.76	49.9	1.27	74.0063	7.149	33.7	5.83908					93.5139	127.473	23.5779	10.4739	19	1	1	1	1	0	0
FRA	France	Europe & Central Asia	High income	2010	65026211	35.58	355.12	3503.69	10.1356	12.9003	5.8		11.8	49130.4	33.7	30.7	0.57	50.4	0.59	77.0963	9.279	36.79	11.7766					77.28	91.1186	16.7823	11.2243	21	1	1	1	1	1	1
FRA	France	Europe & Central Asia	High income	2011	65340830	35.3	354.4	3490.55	10.1531	12.8698	5.8	5.4	11.5	50085.7	33.3	31.1	0.52	51	0.54	77.1183	9.228	36.81	11.8808					77.82	93.8529	17.0555	11.176	22	1	1	1	1	1	1
FRA	France	Europe & Central Asia	High income	2012	65657659	36.14	362	3453.96	10.4807	12.8102	5.8		11.4	49935.6	33.1	30.9	0.54	51.3	0.56	77.1669	9.841	36.59	11.5718					81.44	97.1925	17.4831	11.3375	21	1	1	1	1	1	1
FRA	France	Europe & Central Asia	High income	2013	65997932	37.46	375.98	3459.44	10.8682	12.7334	5.9		11.2	50066.5	32.5	30.1	0.56	50.8	0.6	77.2441	9.913	36	10.7548					81.9198	98.3479	17.9296	11.3789	21	1	1	1	1	1	1
FRA	France	Europe & Central Asia	High income	2014	66312067	40.85	410.18	3420.76	11.9909	12.6418	5.9		11	50326.6	32.3	29.9	0.56	51	0.53	77.3524	10.273	35.81	10.3035					83.7511	101.132	18.3879	11.5794	21	1	1	1	1	1	1
FRA	France	Europe & Central Asia	High income	2015	66548272	35.64	357.72	3407.97	10.4966	12.5369			10.8	50682.9	32.7	29.9	0.47	51.4	0.54	77.7611	10.354	35.89	10.1187					78.006	102.718	18.8516	11.5003	20	1	1	1	1	1	0
FRA	France	Europe & Central Asia	High income	2016	66724104	37.97	381.18	3450.05	11.0485	12.4162			10.8	50984.1	31.9	29.7	0.56	51.7	0.57	78.5999	10.057	36.1	10.5197					79.2698	103.817	19.2847	11.5704	20	1	1	1	1	1	0
FRA	France	Europe & Central Asia	High income	2017	66918020	35.36	354.79	3452.03	10.2777	12.2776			10.7	51895.6	31.6	29.8	0.54	51.9	0.54	78.6468	9.409	36	10.0074					80.5025	105.718	19.6708	11.4494	20	1	1	1	1	1	0
FRA	France	Europe & Central Asia	High income	2018	67158348	26.92	270.01	3437.36	7.85516	12.1236			10.3	52561	32.4	30.1	0.54	52.2	0.56	78.6714	9.018	36.08	10.1117					82.0432	107.482	20.0394	11.3085	20	1	1	1	1	1	0
FRA	France	Europe & Central Asia	High income	2019	67382061	31.93	320.37	3459.25	9.26126	11.9641			10.1	53448.6	31.2	29.8	0.52	52	0.58	78.6891	8.415	36.05	10.114					83.3397	109.601	20.4101	11.1706	20	1	1	1	1	1	0
FRA	France	Europe & Central Asia	High income	2020	67601110	33.7	338.04	3485.45	9.6986	11.8056			10	49311.3	30.7	29.3	0.52	52	0.56	78.7119	8.009	35.7	9.09434					84.7064	110.387	20.7474	12.1295	20	1	1	1	1	1	0
FRA	France	Europe & Central Asia	High income	2021	67842811	35.95	360.66	3489.97	10.3342	11.6474			10.2	52517.3	31.5	30	0.53	52.2	0.65	78.7365	7.871	35.69	8.5256					86.0955	113.953	21.0508	12.2489	20	1	1	1	1	1	0
FRA	France	Europe & Central Asia	High income	2022	68184457	38.11	382.33	3532.28	10.8239	11.4912				53673.8	31.2	29.9	0.54	52	0.65	78.7592	7.303	35.9	8.82146	1.5	5.44667	10.3896	0.374582	85.3333	115.951	21.3773	11.8289	23	1	1	1	1	0	0
FRA	France	Europe & Central Asia	High income	2023	68372286	34.05	341.41	3489.55	9.78378	11.3395				54296.7	31.8	29.9	0.91	51.7	1.19	78.7804	7.335	35.66	8.32723					86.8364	116.688	21.7491	11.5197	19	1	1	1	1	0	0
PYF	French Polynesia	East Asia & Pacific	High income	2010	270580	47.48	235.2	3007.43	7.82063	42.3217										60.761	12.133							49	79.7879	6.21295		10	0	0	0	0	0	0
PYF	French Polynesia	East Asia & Pacific	High income	2011	271727	42.85	241.87	3007.12	8.04324	42.7683		8.6								61.2717	12.257							49	82.004	6.41342		11	0	0	0	0	0	0
PYF	French Polynesia	East Asia & Pacific	High income	2012	273084	42.85	242.19	2997.11	8.08078	43.2231										61.5287	12.134							52.8766	83.3447	6.61226		10	0	0	0	0	0	0
PYF	French Polynesia	East Asia & Pacific	High income	2013	274728	41.07	224.78	2998.45	7.49654	43.686										61.613	12.027							56.8	88.5949	6.8304		10	0	0	0	0	0	0
PYF	French Polynesia	East Asia & Pacific	High income	2014	276387	42.72	226.86	2967.95	7.64366	44.1579										61.6825	11.894							60.68	92.3064	7.07376		10	0	0	0	0	0	0
PYF	French Polynesia	East Asia & Pacific	High income	2015	277866	38.5	222.22	2967.83	7.48763	44.64										61.7375	11.794							64.5602	96.5696	7.31522		10	0	0	0	0	0	0
PYF	French Polynesia	East Asia & Pacific	High income	2016	279178	41.7	220.65	2932.28	7.52486	45.1362										61.7744	11.727							68.4404	100.334	7.55684		10	0	0	0	0	0	0
PYF	French Polynesia	East Asia & Pacific	High income	2017	280087	38.86	219.36	2923.92	7.50226	45.6338										61.7897	11.595							72.7039	102.768	7.87489		10	0	0	0	0	0	0
PYF	French Polynesia	East Asia & Pacific	High income	2018	279815	35.2	203.17	2939.42	6.91191	46.1216										61.7888	11.599								108.169	8.30422		9	0	0	0	0	0	0
PYF	French Polynesia	East Asia & Pacific	High income	2019	279034	39.17	238.05	3029.37	7.85807	46.6067										61.7824	11.591								113.965	8.77511		9	0	0	0	0	0	0
PYF	French Polynesia	East Asia & Pacific	High income	2020	279209	42.6	253.84	3097.3	8.19553	47.1063										61.7673	12.963								119.982	9.20637		9	0	0	0	0	0	0
PYF	French Polynesia	East Asia & Pacific	High income	2021	279792	45.45	256.55	3139.39	8.17197	47.6131										61.74	12.558								115.414	9.65289		9	0	0	0	0	0	0
PYF	French Polynesia	East Asia & Pacific	High income	2022	280378	45.49	259.91	3098.13	8.38925	48.1248										61.6914	11.793								116.866	10.1727		9	0	0	0	0	0	0
PYF	French Polynesia	East Asia & Pacific	High income	2023	281118	37.35	258.58	3044.82	8.49246	48.6394										61.6967	11.613								118.778	10.7255		9	0	0	0	0	0	0
GAB	Gabon	Sub-Saharan Africa	Upper middle income	2010	1719879	21.98	201.41	2690.93	7.48477	14.765	9.3		22.9	18530.6		40.9	3.52	42.1	3.96	86.1853	20.39							13	93.6112	4.23326	2.47557	18	1	0	1	0	1	1
GAB	Gabon	Sub-Saharan Africa	Upper middle income	2011	1781985	21.25	193.55	2737.39	7.0706	15.221	9.5	10.3	22.7	19153.1		40.8	3.6	42.1	4.02	86.5665	19.895							18	133.01	4.17815	2.55772	19	1	0	1	0	1	1
GAB	Gabon	Sub-Saharan Africa	Upper middle income	2012	1846889	20.69	187.69	2756.28	6.80954	15.6778	9.6		21.9	19450.4		40.8	3.67	42.1	4.06	86.8839	19.661							24	138.488	4.12984	2.42098	18	1	0	1	0	1	1
GAB	Gabon	Sub-Saharan Africa	Upper middle income	2013	1913059	21.63	195.65	2739.58	7.14161	16.1454	9.8		22	19836.5		40.8	3.74	42.1	4.1	87.1482	19.736							30.538	143.499	4.08304	2.84087	18	1	0	1	0	1	1
GAB	Gabon	Sub-Saharan Africa	Upper middle income	2014	1978399	22.9	196.18	2736.73	7.16841	16.6337	10		23.5	20009		40.7	3.78	42	4.15	87.6236	19.873							38.0712	148.238	4.04211	2.53282	18	1	0	1	0	1	1
GAB	Gabon	Sub-Saharan Africa	Upper middle income	2015	2040989	19.25	172.61	2733.24	6.31522	17.1475			23.5	20147.7		40.7	3.83	42	4.19	88.0853	19.943							45.7845	138.244	4.01688	2.65744	17	1	0	1	0	1	0
GAB	Gabon	Sub-Saharan Africa	Upper middle income	2016	2100306	22.93	205.34	2658.37	7.72428	17.6877			22.8	19988.2		40.7	3.88	42	4.23	88.5446	20.117							48.0523	141.05	4.00292	3.1077	17	1	0	1	0	1	0
GAB	Gabon	Sub-Saharan Africa	Upper middle income	2017	2156900	21.07	184.98	2610.08	7.08714	18.2495			22.2	19555.7	38	40.6	3.91	42	4.29	89.001	20.307							51.6049	123.475	3.99444	2.78069	18	1	1	1	0	1	0
GAB	Gabon	Sub-Saharan Africa	Upper middle income	2018	2212318	20.7	184.1	2628.82	7.00314	18.8292			21.9	19225.6						89.454	20.459							55.4202	132.465	3.99084	2.75235	13	1	0	0	0	1	0
GAB	Gabon	Sub-Saharan Africa	Upper middle income	2019	2267706	22.73	199.16	2646.56	7.52524	19.4259			21.5	19491.4						89.9032	20.371							59.5176	131.975	3.9926	2.76837	13	1	0	0	0	1	0
GAB	Gabon	Sub-Saharan Africa	Upper middle income	2020	2322539	15.82	134.8	2657.27	5.07288	20.0418			19.2	18681.5						90.3481	21.279							63.9179	131.302	3.99307	3.44013	13	1	0	0	0	1	0
GAB	Gabon	Sub-Saharan Africa	Upper middle income	2021	2376722	23.66	202.29	2632.34	7.6848	20.6747			18.1	18523.6						90.7882	21.223							65.7681	132.309	3.99542	2.79254	13	1	0	0	0	1	0
GAB	Gabon	Sub-Saharan Africa	Upper middle income	2022	2430747	17.65	139.3	2636.74	5.28304	21.3229				18662						91.2243	20.319			1.15298	3.38983	18.6441	0.873794	67.6717	123.233	4.01134	2.89087	16	1	0	0	0	0	0
GAB	Gabon	Sub-Saharan Africa	Upper middle income	2023	2484789	22.85	164.38	2686.47	6.11881	21.9859				18701.4						91.6376	20.161							68.1979	122.607	4.04183	3.13431	12	1	0	0	0	0	0
GMB	Gambia, The	Sub-Saharan Africa	Low income	2010	1926630	55.71	406.41	2676.13	15.1865	6.97541	7.8		22.8	2824.21	43.6	42.6	2.16	44.4	2.41	56.0111	9.673							9.2	76.7323	2.65656	4.11944	19	1	1	1	0	1	1
GMB	Gambia, The	Sub-Saharan Africa	Low income	2011	1983784	52.33	392.93	2653.59	14.8075	7.27026	8	2	23	2519.84		42.3	2.27	44	2.5	56.6697	10.276							10.8703	70.6308	2.66082	4.36967	19	1	0	1	0	1	1
GMB	Gambia, The	Sub-Saharan Africa	Low income	2012	2043094	54.47	392.01	2640.81	14.8443	7.5618	8.2		23.1	2574.94		41.9	2.34	43.7	2.57	57.3207	10.346	49.81	41.6351					12.4492	74.7	2.66263	4.26872	20	1	0	1	1	1	1
GMB	Gambia, The	Sub-Saharan Africa	Low income	2013	2103820	55.63	396.94	2607.77	15.2214	7.86148	8.4		22.9	2572.45		41.5	2.38	43.3	2.58	57.9703	9.454							14	87.8808	2.65258	3.91375	18	1	0	1	0	1	1
GMB	Gambia, The	Sub-Saharan Africa	Low income	2014	2164528	61.83	436.57	2560.53	17.05	8.18025	8.7		23.1	2465.11		41.1	2.38	43	2.57	58.6142	8.191							15.56	105.505	2.62946	3.05235	18	1	0	1	0	1	1
GMB	Gambia, The	Sub-Saharan Africa	Low income	2015	2224529	63.14	436.57	2517.52	17.3413	8.52271			23	2495.96	35.9	40.8	2.36	42.7	2.56	59.2458	7.226							17.5995	122.079	2.61482	3.17613	18	1	1	1	0	1	0
GMB	Gambia, The	Sub-Saharan Africa	Low income	2016	2283769	67.67	454.48	2554.73	17.7897	8.88865			23	2478.46		40.6	2.49	42.5	2.69	59.8652	6.244							19.9064	124.274	2.61986	3.19524	17	1	0	1	0	1	0
GMB	Gambia, The	Sub-Saharan Africa	Low income	2017	2342189	66.42	459.58	2498.57	18.3937	9.27425			23.1	2533.19		40.6	2.65	42.5	2.87	60.4717	5.097							22.5156	126.634	2.63862	3.35449	17	1	0	1	0	1	0
GMB	Gambia, The	Sub-Saharan Africa	Low income	2018	2399632	71.45	496.75	2404.64	20.658	9.67833			22.9	2651.43		40.6	2.79	42.5	3.02	61.0646	4.055	51.22	24.1311					28.309	132.578	2.6706	3.18501	19	1	0	1	1	1	0
GMB	Gambia, The	Sub-Saharan Africa	Low income	2019	2456844	75.64	519.31	2446.17	21.2295	10.0988			23	2750.82		40.5	2.92	42.5	3.15	61.6432	4.481							31.1183	105.205	2.71509	3.14535	17	1	0	1	0	1	0
GMB	Gambia, The	Sub-Saharan Africa	Low income	2020	2515733	74.11	526.78	2405.73	21.8969	10.5359			22.9	2702.32	38.8	40.5	3.03	42.5	3.27	62.2069	5.84							36.011	106.448	2.76623	4.01437	18	1	1	1	0	1	0
GMB	Gambia, The	Sub-Saharan Africa	Low income	2021	2576010	73.65	512.25	2380.52	21.5184	10.9842			21.8	2777.8						62.7551	6.213							41.6731	108.847	2.82128	3.74321	13	1	0	0	0	1	0
GMB	Gambia, The	Sub-Saharan Africa	Low income	2022	2636470	72.9	510.39	2437.76	20.9368	11.4435				2863.18						63.287	6.067			2.33738	4.71429	22.1576	11.5459	48.2254	106.782	2.88979	3.53698	16	1	0	0	0	0	0
GMB	Gambia, The	Sub-Saharan Africa	Low income	2023	2697845	63.18	488.3	2402.32	20.3262	11.9125				2963.6						63.802	6.479	41.57	28.28					48.7283	117.116	2.97786	2.8925	14	1	0	0	1	0	0
GEO	Georgia	Europe & Central Asia	Upper middle income	2010	3786695	39.23	339.88	2771.9	12.2616	25.3722	11		28.2	11294.4	39.5	42.4	1.21	52.3	1.23	55.1969	20.203							26.9	102.113	13.7529	9.02124	19	1	1	1	0	1	1
GEO	Georgia	Europe & Central Asia	Upper middle income	2011	3756441	39.4	338.95	2794.24	12.1303	26.1261	11.4	2.8	25.9	12288.7	39.6	42	1.25	51.6	1.26	55.6899	19.632							31.52	114.517	13.6139	7.88224	20	1	1	1	0	1	1
GEO	Georgia	Europe & Central Asia	Upper middle income	2012	3728874	44.15	386.88	2815.89	13.7392	26.8868	11.8		25.3	13194	39	41.2	1.21	50.7	1.22	56.1684	19.653							36.94	122.384	13.662	7.95169	19	1	1	1	0	1	1
GEO	Georgia	Europe & Central Asia	Upper middle income	2013	3717668	43.76	373.02	2834.43	13.1603	27.6515	12.2		24.3	13913	38.6	40.5	1.14	49.9	1.16	56.6182	19.416							43.3	131.083	13.8539	8.00575	19	1	1	1	0	1	1
GEO	Georgia	Europe & Central Asia	Upper middle income	2014	3719414	41.74	361.17	2831.86	12.7538	28.4171	12.6		24.2	14475.3	37.6	39.8	1.1	49.4	1.14	57.0238	17.439							49.1025	142.391	14.0293	8.29408	19	1	1	1	0	1	1
GEO	Georgia	Europe & Central Asia	Upper middle income	2015	3725276	44.12	385	2877.4	13.3801	29.1867			24.4	14936.8	36.5	39.4	1.11	49	1.17	57.3804	16.506							47.5698	146.396	14.1419	8.65995	18	1	1	1	0	1	0
GEO	Georgia	Europe & Central Asia	Upper middle income	2016	3727505	42.7	384.32	2814.57	13.6547	29.9546			24.5	15443	36.6	39	1.14	48.6	1.18	57.6984	16.604							58.4593	145.881	14.2607	9.07259	18	1	1	1	0	1	0
GEO	Georgia	Europe & Central Asia	Upper middle income	2017	3728004	45.14	420.49	2891.54	14.5421	30.703			22.9	16237.6	37.9	38.6	1.13	48.4	1.18	57.9997	13.939	35.36	17.2193					59.7055	145.072	14.3744	8.7014	20	1	1	1	1	1	0
GEO	Georgia	Europe & Central Asia	Upper middle income	2018	3726549	51.91	468.29	2966.34	15.7868	31.4316			22.8	17228.7	36.4	37.8	1.1	47.7	1.19	58.3038	12.667	37.59	20.8312					62.7179	143.858	14.5183	7.75525	20	1	1	1	1	1	0
GEO	Georgia	Europe & Central Asia	Upper middle income	2019	3720161	52.83	478.02	3020.82	15.8242	32.1483			22.4	18186.9	35.9	37.2	1.09	47.3	1.18	58.6304	11.565	37.75	20.7092					68.8467	141.755	14.7045	7.31291	20	1	1	1	1	1	0
GEO	Georgia	Europe & Central Asia	Upper middle income	2020	3722716	44.65	399.81	3028.94	13.1997	32.8628			22.6	17031.1	34.5	36.4	1.1	46.7	1.19	58.9991	11.734	40.5	14.873					72.5316	134.366	14.8875	9.22992	20	1	1	1	1	1	0
GEO	Georgia	Europe & Central Asia	Upper middle income	2021	3708610	42.48	378.77	3010.86	12.5801	33.5749			22.1	18915.7	34.2	35.7	1.06	46.2	1.18	59.4294	11.785	40.4	13.6688					76.4427	146.566	14.9888	10.5384	20	1	1	1	1	1	0
GEO	Georgia	Europe & Central Asia	Upper middle income	2022	3712502	40.38	382.79	2998.67	12.7653	34.2853				20966.5	33.5	35.4	1.08	45.8	1.24	60.0102	11.621	40.71	14.9375	1.26865	0	15.2542	0.874998	78.7113	154.014	15.0869	8.29634	23	1	1	1	1	0	0
GEO	Georgia	Europe & Central Asia	Upper middle income	2023	3715483	37.88	375.67	2999.83	12.523	34.9966				22590.5	34.8	35.5	1.19	45.6	1.38	60.7523	11.549	40.26	14.2687					81.8843	155.25	15.3175	6.85759	19	1	1	1	1	0	0
DEU	Germany	Europe & Central Asia	High income	2010	81776930	51.24	508.55	3618.31	14.0549	20.5723	4.9		13	54826.3	30.2	28.6	0.72	51.7	0.79	80.3057	7.043	35.44	11.8597					82	109.364	20.5654	10.8312	21	1	1	1	1	1	1
DEU	Germany	Europe & Central Asia	High income	2011	80274983	50	496.08	3651.89	13.5842	20.6048	4.9	5.3	12.8	57951	30.4	28.7	0.71	51.8	0.79	80.3406	5.967	35.5	11.1584					81.27	112.419	20.5215	10.5211	22	1	1	1	1	1	1
DEU	Germany	Europe & Central Asia	High income	2012	80425823	48.5	480.79	3605.58	13.3346	20.6084	4.9		12.5	58110.4	30.9	28.9	0.68	52	0.83	80.3934	5.372	35.44	11.2043					82.35	114.192	20.6376	10.5936	21	1	1	1	1	1	1
DEU	Germany	Europe & Central Asia	High income	2013	80645605	49.27	488.05	3594.04	13.5794	20.5985	4.9		12.8	58182.1	31.4	29.1	0.74	52.2	0.86	80.4732	5.316	35.22	10.4867					84.17	123.435	20.813	10.7432	21	1	1	1	1	1	1
DEU	Germany	Europe & Central Asia	High income	2014	80982500	49.03	486.04	3577.47	13.5861	20.5834	5		12.3	59203.2	30.8	29	0.73	52.1	0.84	80.5757	4.979	35.26	10.1314					86.1937	122.309	20.9587	10.7682	21	1	1	1	1	1	1
DEU	Germany	Europe & Central Asia	High income	2015	81686611	49.11	486.91	3590.45	13.5613	20.5741			12.5	59669	31.4	29.2	0.78	52.2	0.88	80.6974	4.612	35.13	9.56775					87.5898	117.401	21.0534	10.9232	20	1	1	1	1	1	0
DEU	Germany	Europe & Central Asia	High income	2016	82348669	47.18	468.61	3564.59	13.1463	20.5701			12.4	60504.6	31.3	29.4	0.76	52.2	0.87	80.8348	4.104	35.19	9.29659					84.1652	125.024	21.135	10.9713	20	1	1	1	1	1	0
DEU	Germany	Europe & Central Asia	High income	2017	82657002	46.27	459.56	3554.88	12.9276	20.5634			12.1	61965.4	31.3	29.6	0.82	52.3	0.87	80.9843	3.781	34.92	8.58333					84.3942	132.003	21.2936	11.0509	20	1	1	1	1	1	0
DEU	Germany	Europe & Central Asia	High income	2018	82905782	44.07	438.36	3586.32	12.2231	20.5563			12.1	62481.1	31.9	30	0.79	52.3	0.83	81.1423	3.384	34.87	8.14258					87.0371	128.946	21.4498	11.1838	20	1	1	1	1	1	0
DEU	Germany	Europe & Central Asia	High income	2019	83092962	43.64	433.86	3616.84	11.9956	20.5513			11.8	62949.9	32.2	30.3	0.84	52.3	0.89	81.3054	3.163	34.74	7.68687					88.1345	128.292	21.6284	11.4281	20	1	1	1	1	1	0
DEU	Germany	Europe & Central Asia	High income	2020	83160871	43.27	430.03	3629.4	11.8485	20.5553			11.7	60299.6	32.5	30.6	0.85	52.1	0.94	81.47	3.881	33.9	5.58761					89.8129	128.425	21.8447	12.4678	20	1	1	1	1	1	0
DEU	Germany	Europe & Central Asia	High income	2021	83196078	45.49	453.26	3607.75	12.5635	20.5683			11.6	62630.8	33.6	31	0.82	51.7	0.95	81.6326	3.594	34.04	6.06962					91.4306	127.125	22.1345	12.724	20	1	1	1	1	1	0
DEU	Germany	Europe & Central Asia	High income	2022	83177813	45.45	453.03	3600.29	12.5832	20.5872				63777.9	33.7	31	0.98	51.6	1.14	81.7868	3.137	33.94	5.41091	1.22302	0	15.9664	0.273892	91.6298	124.158	22.4589	12.4471	23	1	1	1	1	0	0
DEU	Germany	Europe & Central Asia	High income	2023	83287273	41.23	410.82	3534.54	11.623	20.6108				63140.2		30.9	1.37	51.7	1.58	81.9034	3.071	33.47	4.7808					92.4764	124.663	22.79	11.7443	18	1	0	1	1	0	0
GHA	Ghana	Sub-Saharan Africa	Lower middle income	2010	25474995	13.62	118.3	2942.27	4.02071	9.58498	6.1		25.4	4495.69		43.4	2.64	44.8	2.85	50.7297	5.384							7.8	68.4473	3.37979	4.52303	18	1	0	1	0	1	1
GHA	Ghana	Sub-Saharan Africa	Lower middle income	2011	26095088	12.47	105.55	2915.49	3.62032	9.84007	6.2	5	25.4	5005.37		43.5	2.63	44.9	2.85	51.3304	4.213							9	81.1104	3.36998	4.46375	19	1	0	1	0	1	1
GHA	Ghana	Sub-Saharan Africa	Lower middle income	2012	26734268	13.45	111.02	2907.71	3.81812	10.0924	6.3		25	5339.71	42.4	43.6	2.61	45	2.84	51.9198	3.126							10.6	95.8262	3.35645	3.93024	19	1	1	1	0	1	1
GHA	Ghana	Sub-Saharan Africa	Lower middle income	2013	27386193	15.69	128.09	2885.66	4.43885	10.3547	6.4		24.7	5593.77		43.8	2.63	45.1	2.89	52.4986	2.173	41.22	30.4967					15	102.338	3.34808	4.59225	20	1	0	1	1	1	1
GHA	Ghana	Sub-Saharan Africa	Lower middle income	2014	28041592	14.41	117.43	2877.81	4.08053	10.6361	6.5		24.4	5619.07		43.8	2.79	45.1	3.04	53.0663	4.403							19	108.27	3.35054	4.01644	18	1	0	1	0	1	1
GHA	Ghana	Sub-Saharan Africa	Lower middle income	2015	28696068	13.96	117.18	2814.22	4.16385	10.9417			24.2	5607.37		43.8	2.92	45.2	3.17	53.6226	6.806	35.06	18.5791					23	121.997	3.3588	4.54299	19	1	0	1	1	1	0
GHA	Ghana	Sub-Saharan Africa	Lower middle income	2016	29356742	12.9	117.85	2793.78	4.2183	11.2714			23.9	5666.08	43.5	43.9	3.03	45.3	3.3	54.1671	5.256							28	130.481	3.36937	3.39036	18	1	1	1	0	1	0
GHA	Ghana	Sub-Saharan Africa	Lower middle income	2017	30008354	13.42	121.37	2888.48	4.20186	11.6229			23.6	5993.63						54.6991	3.369	38.53	24.1868					37.8842	122.472	3.38516	2.68787	15	1	0	0	1	1	0
GHA	Ghana	Sub-Saharan Africa	Lower middle income	2018	30637585	12.44	102.18	2972.78	3.43719	11.996			23.2	6234.51						55.2185	3.204							43	133.61	3.40729	2.43001	13	1	0	0	0	1	0
GHA	Ghana	Sub-Saharan Africa	Lower middle income	2019	31258945	16.84	151.57	3036.32	4.9919	12.3886			22.8	6508.25						55.7246	3.067							22.0732	130.705	3.43641	3.2545	13	1	0	0	0	1	0
GHA	Ghana	Sub-Saharan Africa	Lower middle income	2020	31887809	13.75	123.45	3070.15	4.02098	12.7995			22.8	6412.69						56.2172	3.178							62.5176	126.887	3.46871	4.43317	13	1	0	0	0	1	0
GHA	Ghana	Sub-Saharan Africa	Lower middle income	2021	32518665	14.04	125.55	3143.69	3.99371	13.2239			22.2	6607.5						56.6953	3.2							68.6	124.403	3.50669	3.86031	13	1	0	0	0	1	0
GHA	Ghana	Sub-Saharan Africa	Lower middle income	2022	33149152	12.83	121.14	3137.64	3.86086	13.6571				6728.45						57.2506	2.87	35.7	16.8175	1.28355	10.7204	26.4887	2.69797	69.9133	120.803	3.5615	3.67459	18	1	0	0	1	0	0
GHA	Ghana	Sub-Saharan Africa	Lower middle income	2023	33787914	11.03	108.03	3124.99	3.45697	14.0975				6808.54						57.8075	2.829	34.57	13.6488					70.6743	98.8059	3.63181	2.94687	14	1	0	0	1	0	0
GIB	Gibraltar	Europe & Central Asia	High income	2010	31248															100								65	96.0061	15.5802		5	0	0	0	0	0	0
GIB	Gibraltar	Europe & Central Asia	High income	2011	31660															100								65	102.653	16.0376		5	0	0	0	0	0	0
GIB	Gibraltar	Europe & Central Asia	High income	2012	32029															100								65.017	108.495	16.3711		5	0	0	0	0	0	0
GIB	Gibraltar	Europe & Central Asia	High income	2013	32407															100										16.7122		3	0	0	0	0	0	0
GIB	Gibraltar	Europe & Central Asia	High income	2014	32813															100									115.808	17.0207		4	0	0	0	0	0	0
GIB	Gibraltar	Europe & Central Asia	High income	2015	33193															100									124.849	17.3292		4	0	0	0	0	0	0
GIB	Gibraltar	Europe & Central Asia	High income	2016	33658															100								94.4445	122.218	17.5231		5	0	0	0	0	0	0
GIB	Gibraltar	Europe & Central Asia	High income	2017	34245															100									119.828	17.5488		4	0	0	0	0	0	0
GIB	Gibraltar	Europe & Central Asia	High income	2018	34854															100									117.763	17.5131		4	0	0	0	0	0	0
GIB	Gibraltar	Europe & Central Asia	High income	2019	35494															100									114.208	17.4607		4	0	0	0	0	0	0
GIB	Gibraltar	Europe & Central Asia	High income	2020	36173															100									97.9681	17.4246		4	0	0	0	0	0	0
GIB	Gibraltar	Europe & Central Asia	High income	2021	36858															100									92.6502	17.3284		4	0	0	0	0	0	0
GIB	Gibraltar	Europe & Central Asia	High income	2022	37609															100									97.6043	17.3374		4	0	0	0	0	0	0
GIB	Gibraltar	Europe & Central Asia	High income	2023	38471															100										17.4705		3	0	0	0	0	0	0
GRC	Greece	Europe & Central Asia	High income	2010	11121341	35.85	272.51	3502.5	7.78044	23.3865	6.5		12.9	37566.7	34.1	32.6	0.98	52.2	1.15	76.3631	12.719	40.77	15.2848					44.4	110.5	19.1579	9.61952	21	1	1	1	1	1	1
GRC	Greece	Europe & Central Asia	High income	2011	11104899	31.71	269.35	3499.16	7.69756	23.8151	6.5	5.1	13	33906.5	34.8	32.8	0.99	53.3	1.13	76.6353	17.973	40.81	15.7759					51.65	109.174	19.5074	9.18577	22	1	1	1	1	1	1
GRC	Greece	Europe & Central Asia	High income	2012	11045011	35.11	292.29	3490.91	8.37289	24.2042	6.6		13.2	31250.2	36.3	33	0.97	54.2	1.07	76.868	24.731	40.79	16.4068					55.07	120.926	19.8891	9.04328	21	1	1	1	1	1	1
GRC	Greece	Europe & Central Asia	High income	2013	10965211	33.64	292.53	3506.88	8.3416	24.5637	6.6		12.9	30762.4	36.1	33.3	0.93	54.7	1.02	77.0952	27.686	40.84	17.3361					59.8663	114.143	20.2915	8.52184	21	1	1	1	1	1	1
GRC	Greece	Europe & Central Asia	High income	2014	10892413	28.82	287.11	3435.63	8.35684	24.8986	6.6		12.5	31213.4	35.8	33.3	0.77	54.8	0.84	77.313	26.708	40.57	17.2866					63.2073	111.488	20.6971	7.94359	21	1	1	1	1	1	1
GRC	Greece	Europe & Central Asia	High income	2015	10820883	28.74	286.84	3402.75	8.42965	25.2143			12.7	31348	36	33.3	0.8	54.6	0.82	77.5194	24.981	40.59	17.267					66.835	116.133	21.0795	8.2672	20	1	1	1	1	1	0
GRC	Greece	Europe & Central Asia	High income	2016	10775971	28.73	286.82	3344.94	8.57474	25.5112			12.3	31468.6	35	32.7	0.85	53.4	0.84	77.7123	23.514	40.82	18.2303					69.0879	116.365	21.3989	8.45098	20	1	1	1	1	1	0
GRC	Greece	Europe & Central Asia	High income	2017	10754679	33.04	290.58	3371.83	8.61787	25.786			12.3	31995.4	34.4	31.9	0.73	52.5	0.81	77.8895	21.413	40.63	17.096					69.893	120.306	21.6563	8.11337	20	1	1	1	1	1	0
GRC	Greece	Europe & Central Asia	High income	2018	10732882	32.12	289.17	3362.53	8.59977	26.0371			11.9	32722.3	32.9	31	0.75	51.8	0.87	78.0491	19.179	40.53	16.0822					72.2384	113.418	21.8966	8.07268	20	1	1	1	1	1	0
GRC	Greece	Europe & Central Asia	High income	2019	10721582	33.01	288.63	3374.7	8.55276	26.2759			12	33502.8	33.1	31	0.77	51.6	0.9	78.1888	17.045	40.28	15.4181					75.6712	110.855	22.1274	8.11709	20	1	1	1	1	1	0
GRC	Greece	Europe & Central Asia	High income	2020	10698599	36.36	324.98	3311.69	9.81312	26.5091			12	30487.1	33.6	31.2	0.8	51.3	0.97	78.3067	15.899	40.08	13.2314					78.1158	106.67	22.3934	9.38074	20	1	1	1	1	1	0
GRC	Greece	Europe & Central Asia	High income	2021	10570130	38.66	337.46	3350.12	10.0731	26.7387			12	33528.2	32.9	31.1	0.85	50.7	1.03	78.3885	14.656	40.02	13.231					78.4943	108.644	22.839	9.03179	20	1	1	1	1	1	0
GRC	Greece	Europe & Central Asia	High income	2022	10437805	41.06	353.84	3344.94	10.5784	26.9666				35828.2	33.4	31.1	0.92	50.5	1.21	78.5502	12.426	39.66	12.7038	1.10251	0	19.3548	0.43264	83.1707	109.027	23.2282	8.44938	23	1	1	1	1	0	0
GRC	Greece	Europe & Central Asia	High income	2023	10407351	38.72	334.5	3381.65	9.89162	27.1962				36700.5	33.4	31.1	1.07	50.3	1.43	78.7746	11.023	39.76	11.6719					85.0102	110.792	23.483	8.39367	19	1	1	1	1	0	0
GRL	Greenland	Europe & Central Asia	High income	2010	56534					22.5176				61863.3		34.7	1.78	56.6	3.76	84.2785								63	101.298	6.8569		11	0	0	0	0	0	0
GRL	Greenland	Europe & Central Asia	High income	2011	56890					22.8691				61170.9		34.8	1.78	56.7	3.73	84.5286								64	103.357	7.05469		11	0	0	0	0	0	0
GRL	Greenland	Europe & Central Asia	High income	2012	56810					23.2039				62111.1		34.9	1.77	56.8	3.73	84.8865								64.896	104.715	7.24664		11	0	0	0	0	0	0
GRL	Greenland	Europe & Central Asia	High income	2013	56483					23.5432				61659.6		35	1.78	56.9	3.72	85.3726								65.8	106.878	7.41157		11	0	0	0	0	0	0
GRL	Greenland	Europe & Central Asia	High income	2014	56295					23.894				64799.3		35.1	1.8	57	3.72	85.6772								66.7	108.237	7.54366		11	0	0	0	0	0	0
GRL	Greenland	Europe & Central Asia	High income	2015	56114					24.2581				63364.1		35.2	1.79	57.1	3.74	86.0463								67.6004	108.888	7.71675		11	0	0	0	0	0	0
GRL	Greenland	Europe & Central Asia	High income	2016	56186					24.6417				66245.7		35.2	1.81	57.1	3.75	86.2261								68.5009		7.95294		10	0	0	0	0	0	0
GRL	Greenland	Europe & Central Asia	High income	2017	56172					25.0343				66297.2		35.2	1.85	57.2	3.8	86.3916								69.4825	111.145	8.18337		11	0	0	0	0	0	0
GRL	Greenland	Europe & Central Asia	High income	2018	56023					25.432				66887.7		35.1	1.89	57.2	3.86	86.7251									109.487	8.38542		10	0	0	0	0	0	0
GRL	Greenland	Europe & Central Asia	High income	2019	56225					25.8374				68534.9		35.1	1.97	57.2	3.91	87.0218									109.935	8.58444		10	0	0	0	0	0	0
GRL	Greenland	Europe & Central Asia	High income	2020	56367					26.2584				68533.7		35	2.06	57.2	3.99	87.2841									117.614	8.84459		10	0	0	0	0	0	0
GRL	Greenland	Europe & Central Asia	High income	2021	56653					26.6928				69302		35	2.14	57.3	4.07	87.5452									118.85	9.18605		10	0	0	0	0	0	0
GRL	Greenland	Europe & Central Asia	High income	2022	56661					27.1348				70681.2		34.9	2.25	57.3	4.18	87.8049									118.637	9.57841		10	0	0	0	0	0	0
GRL	Greenland	Europe & Central Asia	High income	2023	56865					27.5882				71037.5		34.9	2.37	57.3	4.28	88.0631										10.1194		9	0	0	0	0	0	0
GRD	Grenada	Latin America & Caribbean	Upper middle income	2010	111586	34.91	309.63	2415.51	12.8184	22.5631	10		22.5	13354.9		46.6	3.56	48.7	4.55	35.8743								27	109.284	9.63562	5.41881	17	0	0	0	0	0	0
GRD	Grenada	Latin America & Caribbean	Upper middle income	2011	112079	36.72	319.3	2431.24	13.1332	23.1683	10.3	8.6	22.7	13397.9		46.6	3.68	48.7	4.65	35.8601								30	107.83	9.71368	5.80423	18	0	0	0	0	0	0
GRD	Grenada	Latin America & Caribbean	Upper middle income	2012	112775	34.9	301.55	2431.66	12.401	23.7836	10.5		22.7	13161.4		46.7	3.77	48.8	4.75	35.8653								32	115.196	9.77216	5.82236	17	0	0	0	0	0	0
GRD	Grenada	Latin America & Caribbean	Upper middle income	2013	113487	31.76	259.73	2420.59	10.73	24.3981	10.8		22.3	13386.3		46.7	3.86	48.8	4.81	35.8792								35	117.194	9.85179	5.62653	17	0	0	0	0	0	0
GRD	Grenada	Latin America & Caribbean	Upper middle income	2014	114132	37.69	267.15	2461.97	10.8511	25.0182	11.1		22.3	14288		46.8	3.93	48.9	4.88	35.9015								51.6	102.645	9.95212	4.77354	17	0	0	0	0	0	0
GRD	Grenada	Latin America & Caribbean	Upper middle income	2015	114676	55.94	346.46	2511.53	13.7948	25.6473			22.6	15136.7		46.8	3.99	48.9	4.95	35.9319								52.5	104.439	10.0671	4.64676	16	0	0	0	0	0	0
GRD	Grenada	Latin America & Caribbean	Upper middle income	2016	115130	54.76	308.32	2596.1	11.8763	26.2847			22.5	15640.8		46.9	4.07	48.9	5.01	35.9706								53.3	103.338	10.2037	4.4391	16	0	0	0	0	0	0
GRD	Grenada	Latin America & Caribbean	Upper middle income	2017	115438	52.77	312.43	2602.03	12.0072	26.9229			22.7	16291.5		46.9	4.12	49	5.07	36.0173								54.2	98.0414	10.3636	4.65701	16	0	0	0	0	0	0
GRD	Grenada	Latin America & Caribbean	Upper middle income	2018	115691	35.21	303.42	2661.21	11.4016	27.5601			22.5	16964.9	43.8	47	4.17	49	5.11	36.072		42.59	18.3135					61.4246	102.619	10.5475	4.58374	19	0	0	0	0	0	0
GRD	Grenada	Latin America & Caribbean	Upper middle income	2019	115981	46.83	309.37	2630.45	11.7611	28.2016			22.6	17036.9						36.1346		41.65	14.3782					64.3128	100.175	10.7582	4.9319	14	0	0	0	0	0	0
GRD	Grenada	Latin America & Caribbean	Upper middle income	2020	116341	49.78	320.74	2687.43	11.9348	28.8477			17.3	14647.7						36.2051		40.08	12.6949					65.6538	102.079	10.9858	5.30603	14	0	0	0	0	0	0
GRD	Grenada	Latin America & Caribbean	Upper middle income	2021	116688	33.38	312.17	2765.68	11.2873	29.4984			17.1	15290.3						36.2832		41.03	12.4085					67.0228	86.571	11.2279	5.27963	14	0	0	0	0	0	0
GRD	Grenada	Latin America & Caribbean	Upper middle income	2022	116913	46.82	339.56	2771.53	12.2517	30.1613				16376.4						36.3689				0.999561	0	13.0435	0.862684	68.4203	95.7592	11.5214	4.99701	15	0	0	0	0	0	0
GRD	Grenada	Latin America & Caribbean	Upper middle income	2023	117081	50.34	346.97	2826.85	12.2741	30.8341				17093.2						36.4621		42.42	16.112					69.4131		11.8704	4.65331	12	0	0	0	0	0	0
GUM	Guam	East Asia & Pacific	High income	2010	166522															94.0765	8.2							54.04		6.55231		5	0	0	0	0	0	0
GUM	Guam	East Asia & Pacific	High income	2011	166543							8.6								94.0771	13.3							57.7		6.8709		6	0	0	0	0	0	0
GUM	Guam	East Asia & Pacific	High income	2012	166331															94.0777	12.2							61.5342		7.25904		5	0	0	0	0	0	0
GUM	Guam	East Asia & Pacific	High income	2013	165966															94.0783	11.5							65.4		7.67534		5	0	0	0	0	0	0
GUM	Guam	East Asia & Pacific	High income	2014	165486															94.0787	7.6							69.27		8.10824		5	0	0	0	0	0	0
GUM	Guam	East Asia & Pacific	High income	2015	164905															94.0791	6.9							73.14		8.54676		5	0	0	0	0	0	0
GUM	Guam	East Asia & Pacific	High income	2016	164233															94.0795	5.4							77.01		8.98477		5	0	0	0	0	0	0
GUM	Guam	East Asia & Pacific	High income	2017	163490															94.0797	5.418							80.5055		9.42749		5	0	0	0	0	0	0
GUM	Guam	East Asia & Pacific	High income	2018	162679															94.0799	5.45									9.87647		4	0	0	0	0	0	0
GUM	Guam	East Asia & Pacific	High income	2019	161808															94.08	5.405									10.3311		4	0	0	0	0	0	0
GUM	Guam	East Asia & Pacific	High income	2020	162158															94.0805	6.241									10.7713		4	0	0	0	0	0	0
GUM	Guam	East Asia & Pacific	High income	2021	163730															94.0884	6									11.1937		4	0	0	0	0	0	0
GUM	Guam	East Asia & Pacific	High income	2022	165180															94.1068	5.383									11.6412		4	0	0	0	0	0	0
GUM	Guam	East Asia & Pacific	High income	2023	166506															94.1349	5.262									12.1169		4	0	0	0	0	0	0
GTM	Guatemala	Latin America & Caribbean	Upper middle income	2010	14500112	45.53	456.1	2481.37	18.381	18.0318	9.1		14.7	9825.02		47.1	1.66	50.2	1.72	51.327	3.497		26.943					10.5	124.606	3.89839	6.12478	19	1	0	1	1	1	1
GTM	Guatemala	Latin America & Caribbean	Upper middle income	2011	14792126	46.02	460.88	2490.74	18.5037	18.7298	9.2	9.3	14.7	10032.1		46.7	1.66	49.8	1.64	51.8657	3.169		26.5204					12.3	131.686	3.93468	5.96307	20	1	0	1	1	1	1
GTM	Guatemala	Latin America & Caribbean	Upper middle income	2012	15089647	47.8	479.09	2489.99	19.2406	19.436	9.4		14.9	10126.8		45.9	1.71	48.8	1.68	52.3523	2.765		27.4013					16	137.757	3.97675	6.07317	19	1	0	1	1	1	1
GTM	Guatemala	Latin America & Caribbean	Upper middle income	2013	15387337	47.82	479.11	2484.17	19.2865	20.1464	9.5		15.3	10297.8		45	1.71	47.9	1.67	52.781	3.017		22.9313					19.7	141.131	4.02901	5.77189	19	1	0	1	1	1	1
GTM	Guatemala	Latin America & Caribbean	Upper middle income	2014	15681725	41.55	416.13	2487.96	16.7258	20.8596	9.7		15.3	10553.6	48.3	44.1	1.62	46.9	1.57	53.1458	2.717		27.0118					23.4	107.844	4.0897	5.88857	20	1	1	1	1	1	1
GTM	Guatemala	Latin America & Caribbean	Upper middle income	2015	15971743	44.14	442.11	2526.26	17.5006	21.5735			15.7	10786		43.9	1.79	46.8	1.83	53.4411	2.506		25.3477					28.8059	113.459	4.15189	6.00602	18	1	0	1	1	1	0
GTM	Guatemala	Latin America & Caribbean	Upper middle income	2016	16268760	39.72	397.82	2564.31	15.5137	22.2841			15.8	10872.6		43.7	1.91	46.7	2.02	53.6609	2.583							34.5093	112.267	4.216	6.07008	17	1	0	1	0	1	0
GTM	Guatemala	Latin America & Caribbean	Upper middle income	2017	16567357	46.24	463.36	2606.19	17.7792	22.9873			15.2	11005.5		43.5	1.96	46.6	2.17	53.7995	2.462							37.9	120.638	4.28939	6.13564	17	1	0	1	0	1	0
GTM	Guatemala	Latin America & Caribbean	Upper middle income	2018	16845685	48.76	488.68	2587.73	18.8845	23.6847			15.8	11192.4		43.2	1.95	46.4	2.28	53.846	2.283							41.5	121.5	4.37433	6.10663	17	1	0	1	0	1	0
GTM	Guatemala	Latin America & Caribbean	Upper middle income	2019	17103803	47.63	486.13	2636.18	18.4407	24.3819			15.5	11466.4		43	1.9	46.3	2.35	54.1882	2.193							44.401	122.044	4.46875	6.17443	17	1	0	1	0	1	0
GTM	Guatemala	Latin America & Caribbean	Upper middle income	2020	17357325	55.35	565.18	2713.45	20.8288	25.0862			16	11097.2		42.8	1.79	46.2	2.38	54.5483	2.965							47.5123	117.476	4.54512	6.45915	17	1	0	1	0	1	0
GTM	Guatemala	Latin America & Caribbean	Upper middle income	2021	17598650	56.47	576.33	2746.33	20.9855	25.7995			14.6	11825.1		42.5	1.62	46.1	2.38	54.9047	2.174							50.8416	125.719	4.57681	7.35699	17	1	0	1	0	1	0
GTM	Guatemala	Latin America & Caribbean	Upper middle income	2022	17847877	82.62	538.88	2781.25	19.3755	26.518				12144.5		42.3	1.35	45.9	2.36	55.2581	3.051			1.17278	1.58824	12.3025	1.36494	54.4043	115.156	4.62989	7.16788	20	1	0	1	0	0	0
GTM	Guatemala	Latin America & Caribbean	Upper middle income	2023	18124838	82.49	593.75	2823.17	21.0313	27.244				12380.4	45.2	42.1	0.96	45.8	2.31	55.6082	2.344	41.36	27.7572					56.7267	113.709	4.73474	6.80241	19	1	1	1	1	0	0
GIN	Guinea	Sub-Saharan Africa	Lower middle income	2010	10396086	13.52	122.04	2422.92	5.0369	5.25261	5.8		26.4	2594.83		38.1	2.25	39.9	2.47	33.8075	5.018							1	38.476	3.65047	3.42782	18	1	0	1	0	1	1
GIN	Guinea	Sub-Saharan Africa	Lower middle income	2011	10656810	14.53	123.53	2495.96	4.9492	5.50212	6	4.4	26.3	2673.41		37.7	2.28	39.5	2.49	34.0732	5.024							2	45.6102	3.61269	3.78955	19	1	0	1	0	1	1
GIN	Guinea	Sub-Saharan Africa	Lower middle income	2012	10921581	14.58	124.08	2535.33	4.89404	5.7588	6.1		26.2	2762.9	33.7	37.3	2.26	39.1	2.47	34.3314	4.874							3.1	51.1345	3.58154	3.50399	19	1	1	1	0	1	1
GIN	Guinea	Sub-Saharan Africa	Lower middle income	2013	11191873	14.64	124.75	2584.45	4.82695	6.03149	6.2		25.9	2802.56		37	2.46	38.9	2.65	34.5813	4.944							4.5	66.4453	3.55677	3.46109	18	1	0	1	0	1	1
GIN	Guinea	Sub-Saharan Africa	Lower middle income	2014	11472924	14.87	127.14	2627.62	4.8386	6.32686	6.4		25.9	2834.97		36.9	2.63	38.7	2.82	34.8178	5.044							6.4	75.6869	3.53118	4.78799	18	1	0	1	0	1	1
GIN	Guinea	Sub-Saharan Africa	Lower middle income	2015	11767070	14.42	122.5	2609.87	4.69372	6.6477			25.8	2869.85		36.6	2.78	38.5	2.95	35.0373	5.15							9.2	91.4756	3.50837	5.80919	17	1	0	1	0	1	0
GIN	Guinea	Sub-Saharan Africa	Lower middle income	2016	12073030	14.62	124.53	2629.76	4.73541	6.99547			25.5	3099.79		36.4	2.9	38.4	3.09	35.31	4.997							13.1	92.0233	3.492	5.39695	17	1	0	1	0	1	0
GIN	Guinea	Sub-Saharan Africa	Lower middle income	2017	12385659	14.71	125.41	2664.44	4.70681	7.36841			25.3	3332.77		36.2	2.97	38.2	3.18	35.5827	4.86							18.7	94.4641	3.4777	3.91513	17	1	0	1	0	1	0
GIN	Guinea	Sub-Saharan Africa	Lower middle income	2018	12704774	14.87	126.92	2721.81	4.66307	7.76573			24.9	3455.65	29.6	36	3.06	38	3.28	35.8554	4.835							21.83	94.555	3.46579	3.73843	18	1	1	1	0	1	0
GIN	Guinea	Sub-Saharan Africa	Lower middle income	2019	13034346	14.64	128.61	2779.17	4.62764	8.18587			24.5	3557.46						36.1282	5.018							23.8905	98.7621	3.45692	4.08876	13	1	0	0	0	1	0
GIN	Guinea	Sub-Saharan Africa	Lower middle income	2020	13371183	17.89	169.21	2824.06	5.99173	8.63026			24.4	3630.99						36.4802	6.007							26.1455	107.777	3.44434	3.90095	13	1	0	0	0	1	0
GIN	Guinea	Sub-Saharan Africa	Lower middle income	2021	13710513	19.88	190.44	2867.21	6.642	9.0954			23.6	3738.81						36.8502	5.815							28.6133	110.186	3.43128	3.71759	13	1	0	0	0	1	0
GIN	Guinea	Sub-Saharan Africa	Lower middle income	2022	14055137	18.85	183.8	2901.29	6.33511	9.58145				3792.01						37.2385	5.174			1.29069	0	13.0435	4.81398	31.314	95.3175	3.43104	3.83293	16	1	0	0	0	0	0
GIN	Guinea	Sub-Saharan Africa	Lower middle income	2023	14405468	20.43	198.03	2947.55	6.71846	10.0878				3904.82						37.6454	5.141							32.3156	97.8795	3.44106	3.69443	12	1	0	0	0	0	0
GNB	Guinea-Bissau	Sub-Saharan Africa	Low income	2010	1566347	11.61	93.95	2267.44	4.14344	7.17507	6.6		28.1	2164.27	50.6	43.2	2.51	44.8	2.78	40.0096	3.121							2.45	43.2449	2.83925	4.87134	19	1	1	1	0	1	1
GNB	Guinea-Bissau	Sub-Saharan Africa	Low income	2011	1608076	3.49	87.32	2235.16	3.90666	7.44677	6.7	3	27.4	2278.55		42.8	2.62	44.5	2.9	40.4391	3.072							2.672	45.5597	2.81252	6.21635	19	1	0	1	0	1	1
GNB	Guinea-Bissau	Sub-Saharan Africa	Low income	2012	1651417	3.12	57.11	2224.03	2.56786	7.72143	6.8		26.9	2180.74		42.5	2.71	44.2	3	40.8686	3.135							2.894	63.5329	2.79669	5.94135	18	1	0	1	0	1	1
GNB	Guinea-Bissau	Sub-Saharan Africa	Low income	2013	1695973	3.59	57.77	2193.87	2.63325	8.00977	7		26.6	2192.59		42.2	2.81	43.9	3.09	41.2976	3.173							3.1	55.42	2.79235	7.03943	18	1	0	1	0	1	1
GNB	Guinea-Bissau	Sub-Saharan Africa	Low income	2014	1741122	7.25	35.1	2042.22	1.71872	8.32024	7.1		26.7	2156.34		41.8	2.88	43.6	3.15	41.7272	3.285							3.32	63.6542	2.79989	9.96897	18	1	0	1	0	1	1
GNB	Guinea-Bissau	Sub-Saharan Africa	Low income	2015	1786457	5.17	29.72	2169.82	1.3697	8.65696			26.9	2230.53		41.5	2.92	43.3	3.23	42.1568	3.168							6.1	69.3268	2.81952	8.13228	17	1	0	1	0	1	0
GNB	Guinea-Bissau	Sub-Saharan Africa	Low income	2016	1831893	8.3	44.51	2325.9	1.91367	9.01958			26.6	2293.38		41.1	2.95	43	3.27	42.5861	3.139							13.8	70.1916	2.84981	8.32881	17	1	0	1	0	1	0
GNB	Guinea-Bissau	Sub-Saharan Africa	Low income	2017	1877072	9.31	42.38	2603.11	1.62805	9.40662			26.4	2342.56		40.8	3	42.7	3.29	43.0156	3.089							14.8	76.4394	2.88897	7.0005	17	1	0	1	0	1	0
GNB	Guinea-Bissau	Sub-Saharan Africa	Low income	2018	1922168	9.1	44.61	2668.33	1.67183	9.81669			25.7	2373.65	34.8	40.5	3.03	42.4	3.31	43.4449	3.127	42.99	17.4724					15.7	77.0219	2.93416	7.28165	20	1	1	1	1	1	0
GNB	Guinea-Bissau	Sub-Saharan Africa	Low income	2019	1967696	9.78	54.68	2513.94	2.17507	10.2501			26.1	2442.26		40.3	3.14	42.2	3.39	43.8746	2.413							17.9215	80.8245	2.98298	7.14602	17	1	0	1	0	1	0
GNB	Guinea-Bissau	Sub-Saharan Africa	Low income	2020	2013255	9.33	53.95	2694.48	2.00224	10.707			26.8	2456.01		40.1	3.22	42	3.5	44.3038	2.887							20.4573	95.0629	3.01894	8.98899	17	1	0	1	0	1	0
GNB	Guinea-Bissau	Sub-Saharan Africa	Low income	2021	2058841	10.68	33.15	2520.65	1.31514	11.183			25.3	2522.13	33.4	40	3.3	41.9	3.54	44.7334	3.016							23.3519	108.63	3.04676	8.39795	18	1	1	1	0	1	0
GNB	Guinea-Bissau	Sub-Saharan Africa	Low income	2022	2105529	10.69	20.49	2440	0.839754	11.6764				2600.8						45.1627	2.666			2.45049	24.0305	47.1452	14.8892	27.6738	125.935	3.09029	8.33753	16	1	0	0	0	0	0
GNB	Guinea-Bissau	Sub-Saharan Africa	Low income	2023	2153339	7.03	17.98	2559.62	0.702448	12.1858				2660.81						45.5924	2.632							28.7124	128.111	3.14256	8.82205	12	1	0	0	0	0	0
GUY	Guyana	Latin America & Caribbean	High income	2010	749256	64.5	408.55	2603.2	15.6941	20.0278	9.7		29.9	10374.4						26.4592	11.632							29.9	74.7938	4.61337	4.21898	14	1	0	0	0	1	1
GUY	Guyana	Latin America & Caribbean	High income	2011	746153	65.72	412.24	2632.62	15.6589	20.6649	10	16.7	29.6	10958.9						26.4	11.811							30	70.8644	4.76946	4.17213	15	1	0	0	0	1	1
GUY	Guyana	Latin America & Caribbean	High income	2012	746288	67.71	426.05	2730.28	15.6046	21.3319	10.3		29.3	11535						26.4	12.029							30.5	73.3024	4.91177	3.70819	14	1	0	0	0	1	1
GUY	Guyana	Latin America & Caribbean	High income	2013	750021	68.52	428.41	2719.96	15.7506	22.0304	10.6		29.3	11896.9						26.4004	12.296							31	74.0026	5.03399	3.80231	14	1	0	0	0	1	1
GUY	Guyana	Latin America & Caribbean	High income	2014	754229	58.34	347.13	2813.59	12.3376	22.7416	10.9		29.1	12030.1						26.4018	12.637							32	75.1635	5.16799	3.94755	14	1	0	0	0	1	1
GUY	Guyana	Latin America & Caribbean	High income	2015	758781	56.66	340.89	2996.37	11.3768	23.4677			28.9	12040.1						26.4044	13.009							34	71.5092	5.31234	4.02265	13	1	0	0	0	1	0
GUY	Guyana	Latin America & Caribbean	High income	2016	763548	62.52	343.73	2998.31	11.4641	24.2064			28.1	12420.5						26.4081	13.263							35.66	76.5713	5.4639	4.01842	13	1	0	0	0	1	0
GUY	Guyana	Latin America & Caribbean	High income	2017	768479	58.34	332.68	3048.12	10.9143	24.952			27.4	12801.6						26.4129	13.466							42.6753	83.6991	5.62384	4.31911	13	1	0	0	0	1	0
GUY	Guyana	Latin America & Caribbean	High income	2018	791556	55.2	326.93	3099.8	10.5468	25.6027			26.9	12980.4						26.4188	13.627	43.28	24.8827					48.5989		5.68356	4.90493	14	1	0	0	1	1	0
GUY	Guyana	Latin America & Caribbean	High income	2019	807665	46.97	278.22	3068.34	9.06744	26.2942			27.8	13402.4						26.4259	13.172	44.65	25.453					55.3127	96.3271	5.79882	4.90332	15	1	0	0	1	1	0
GUY	Guyana	Latin America & Caribbean	High income	2020	807481	45.6	287.36	3109.42	9.24159	27.083			29.7	19234.1						26.434	15.308	45.26	27.5023					62.954	106.009	6.00113	5.37511	15	1	0	0	1	1	0
GUY	Guyana	Latin America & Caribbean	High income	2021	815482	66.53	317.13	3153.66	10.0559	27.8377			25.4	22865.9						26.4433	14.576	44.25	25.0226					71.6509	104.969	6.08125	4.64326	15	1	0	0	1	1	0
GUY	Guyana	Latin America & Caribbean	High income	2022	821637	76.62	338.09	3238.88	10.4385	28.5961				37068.2						26.4537	11.907			1.48301	0	19.45	0.565836	76.5624	112.565	6.22246	2.52456	16	1	0	0	0	0	0
GUY	Guyana	Latin America & Caribbean	High income	2023	826353	75.56	350.97	3318.06	10.5776	29.3601				49312.4						26.4651	11.917							79.3553		6.47956	2.46674	11	1	0	0	0	0	0
HTI	Haiti	Latin America & Caribbean	Lower middle income	2010	9803294	18.87	190.88	2160.59	8.83462	7.53158	7.8		33.3	3176.51		54.1	3.48	58.5	4.37	46.068	15.244							8.37	40.8026	3.91456	4.54871	18	1	0	1	0	1	1
HTI	Haiti	Latin America & Caribbean	Lower middle income	2011	9914904	18.51	187.42	2153.9	8.70143	7.7587	8	6.6	33.2	3300.87		54.2	3.38	58.6	4.3	46.7524	14.506							9	42.3605	3.92535	5.91198	19	1	0	1	0	1	1
HTI	Haiti	Latin America & Caribbean	Lower middle income	2012	10069771	18.61	188.38	2134.07	8.82726	7.98755	8.2		33.3	3266.44	41.1	54.3	3.31	58.7	4.23	47.4315	14.1	41.94	25.3892					9.8	60.5272	3.96632	5.56462	21	1	1	1	1	1	1
HTI	Haiti	Latin America & Caribbean	Lower middle income	2013	10222362	19.07	193.1	2163.98	8.92337	8.21737	8.5		33.2	3356.84						48.1049	13.704							10.6	70.0445	4.01343	4.10524	14	1	0	0	0	1	1
HTI	Haiti	Latin America & Caribbean	Lower middle income	2014	10373235	19.3	195.71	2222.81	8.80462	8.45063	8.7		33	3403.57						48.7724	13.808							11.4	65.2575	4.0611	4.52036	14	1	0	0	0	1	1
HTI	Haiti	Latin America & Caribbean	Lower middle income	2015	10523242	19.23	194.93	2224.2	8.76405	8.69056			33.1	3402.03						49.4335	13.785							14.2	69.3703	4.11117	5.07518	13	1	0	0	0	1	0
HTI	Haiti	Latin America & Caribbean	Lower middle income	2016	10671457	19.29	194.99	2174.42	8.96745	8.93718			32.6	3415.58						50.0878	13.902							22.8	60.9477	4.16856	4.80761	13	1	0	0	0	1	0
HTI	Haiti	Latin America & Caribbean	Lower middle income	2017	10817754	19.78	195.8	2183.03	8.96919	9.18861			32.4	3453.97						50.7351	13.932							27.2	58.2918	4.2311	3.81994	13	1	0	0	0	1	0
HTI	Haiti	Latin America & Caribbean	Lower middle income	2018	10962362	20.88	209.06	2138.57	9.77569	9.44371			32.6	3465.25						51.3749	13.934							32.4736	60.2323	4.29882	4.3165	13	1	0	0	0	1	0
HTI	Haiti	Latin America & Caribbean	Lower middle income	2019	11105163	25.6	244.22	2123.91	11.4986	9.70351			32.7	3361.75						52.0069	14.095							35.7641	61.6234	4.37038	3.91108	13	1	0	0	0	1	0
HTI	Haiti	Latin America & Caribbean	Lower middle income	2020	11243848	25.77	249.12	2109.83	11.8076	9.97189			33.1	3210.54						52.6307	15.573							39.3881	65.0934	4.43421	3.78652	13	1	0	0	0	1	0
HTI	Haiti	Latin America & Caribbean	Lower middle income	2021	11374586	25.68	249.02	2089.54	11.9175	10.2488			31.6	3116.57						53.2461	15.296							43.3792	64.3452	4.48426	3.5774	13	1	0	0	0	1	0
HTI	Haiti	Latin America & Caribbean	Lower middle income	2022	11503606	22.51	220.74	1912.47	11.5421	10.5345				3029.78						53.8525	14.54			3.39345	0	10.5812	15.6977	47.7747	65.1889	4.54072	3.20755	16	1	0	0	0	0	0
HTI	Haiti	Latin America & Caribbean	Lower middle income	2023	11637398	21.95	216.45	1958.81	11.0501	10.8298				2939.12						54.4497	14.459							47.9927		4.61815	3.19157	11	1	0	0	0	0	0
HND	Honduras	Latin America & Caribbean	Lower middle income	2010	8365878	54.62	439.99	2600.37	16.9203	21.3515	8.4		17.7	5396.07	53.1	49.7	1.16	48.3	2.67	51.3274	4.119	36.59	18.1674					11.09	113.617	3.04945	8.72536	21	1	1	1	1	1	1
HND	Honduras	Latin America & Caribbean	Lower middle income	2011	8540583	54.77	441.75	2624.56	16.8314	22.108	8.6	6.7	18	5488.43	52.6	49.2	1.16	47.9	2.63	51.9909	4.474	39.2	22.5547					15.9	94.399	3.0914	8.79187	22	1	1	1	1	1	1
HND	Honduras	Latin America & Caribbean	Lower middle income	2012	8715076	55.92	445.59	2616.95	17.0271	22.8691	8.8		21.5	5600.61	53.4	48.7	1.17	47.3	2.61	52.6642	3.755	39.33	23.1471					18.12	84.5665	3.1481	8.65655	21	1	1	1	1	1	1
HND	Honduras	Latin America & Caribbean	Lower middle income	2013	8889278	56.77	459.8	2610.74	17.6119	23.6295	9		21.6	5644.13	50	47.8	1.14	46.6	2.62	53.3564	5.646	37.89	22.631					17.8	87.3776	3.22202	8.47723	21	1	1	1	1	1	1
HND	Honduras	Latin America & Caribbean	Lower middle income	2014	9063122	56.47	460.11	2559.68	17.9753	24.3876	9.3		21.7	5705.16	49.9	47.1	1.15	46	2.58	53.8768	7.078	39.37	25.9236					23	85.2365	3.31527	7.91456	21	1	1	1	1	1	1
HND	Honduras	Latin America & Caribbean	Lower middle income	2015	9237305	56.63	459.25	2578.47	17.8109	25.1427			22	5812.53	49.2	46.6	1.15	45.5	2.56	54.3828	6.147	39.25	25.5601					27.1395	87.1292	3.42269	7.48379	20	1	1	1	1	1	0
HND	Honduras	Latin America & Caribbean	Lower middle income	2016	9412380	56.41	454.74	2615.33	17.3875	25.8901			20.5	5926.49	49.8	46.3	1.14	45.2	2.57	54.8868	6.727	40.17	27.5525					29.5282	83.2181	3.53529	7.70944	20	1	1	1	1	1	0
HND	Honduras	Latin America & Caribbean	Lower middle income	2017	9588137	56.1	451.63	2613.8	17.2787	26.6265			20.7	6099.61	49.4	46.1	1.17	44.9	2.6	55.3877	5.528	38.96	24.475					31.7358	85.8717	3.65147	7.00669	20	1	1	1	1	1	0
HND	Honduras	Latin America & Caribbean	Lower middle income	2018	9765210	56.14	452.31	2633.02	17.1784	27.3529			20.4	6219.28	48.9	45.8	1.2	44.6	2.62	55.8853	5.648	40.73	28.5952					36.0401	77.7101	3.76997	7.22821	20	1	1	1	1	1	0
HND	Honduras	Latin America & Caribbean	Lower middle income	2019	9943633	56.43	438.05	2637.19	16.6105	28.0763			20.3	6264.02	48.2	45.5	1.26	44.4	2.66	56.3792	5.698	41.65	28.1429					39.3884	76.0268	3.88984	7.34317	20	1	1	1	1	1	0
HND	Honduras	Latin America & Caribbean	Lower middle income	2020	10119640	50.28	385.9	2618.17	14.7393	28.8036			19.6	5603.26		45.3	1.46	44.3	2.75	56.8692	10.982	40.23	28.9361					45.2483	68.7836	3.99409	9.21912	19	1	0	1	1	1	0
HND	Honduras	Latin America & Caribbean	Lower middle income	2021	10289877	50.85	386.93	2661.35	14.5389	29.5361			17.8	6202.98		45.1	1.56	44.1	2.8	57.355	8.506	42.87	32.5719					51.9516	73.4772	4.07064	9.27312	19	1	0	1	1	1	0
HND	Honduras	Latin America & Caribbean	Lower middle income	2022	10463872	55.24	383.67	2631.64	14.5791	30.2707				6352.59		44.7	1.56	43.9	2.84	57.8365	8.774	43.57	32.1151	0.860242	3.17064	16.2141	1.91526	56.8807	75.8551	4.16665	8.15453	22	1	0	1	1	0	0
HND	Honduras	Latin America & Caribbean	Lower middle income	2023	10644851	57.51	416.95	2628.13	15.8649	31.0096				6467.88	46.8	44.4	1.52	43.6	2.86	58.3132	6.07	43.74	29.0988					58.0686	74.4148	4.29272	7.70976	19	1	1	1	1	0	0
HKG	Hong Kong SAR, China	East Asia & Pacific	High income	2010	7024200	51.56	298.39	3126.61	9.54356					56355.4		40.2	2.45	46.8	3.42	100	4.329	46	37.6903					72	194.234	13.1976		16	0	0	0	0	0	0
HKG	Hong Kong SAR, China	East Asia & Pacific	High income	2011	7071600	49.82	296.12	3144.4	9.41738			7.6		58672.8		40.3	2.41	46.8	3.42	100	3.422		35.6823					72.2	214.098	13.4869		16	0	0	0	0	0	0
HKG	Hong Kong SAR, China	East Asia & Pacific	High income	2012	7150100	49.82	296.77	3098.51	9.57783					59015.3		40.3	2.5	46.8	3.5	100	3.285	45	33.7808					72.9	227.571	13.8383		16	0	0	0	0	0	0
HKG	Hong Kong SAR, China	East Asia & Pacific	High income	2013	7178900	49.75	297.29	3090.04	9.62091					60601.6		40.3	2.58	46.8	3.55	100	3.4	44	32.1187					74.2	233.65	14.2605		16	0	0	0	0	0	0
HKG	Hong Kong SAR, China	East Asia & Pacific	High income	2014	7229500	50.27	304.33	3121.31	9.75007					61839.8		40.2	2.64	46.8	3.6	100	3.296	44	30.744					79.8663	231.702	14.7773		16	0	0	0	0	0	0
HKG	Hong Kong SAR, China	East Asia & Pacific	High income	2015	7291300	49.98	299.02	3068.13	9.746					62779.8		40.2	2.67	46.8	3.66	100	3.314	44	29.9989					84.9484	227.037	15.3826		16	0	0	0	0	0	0
HKG	Hong Kong SAR, China	East Asia & Pacific	High income	2016	7336600	49.59	297.03	3105.71	9.564					63749.4		40.2	2.7	46.8	3.7	100	3.392	43	29.9358					87.4794	237.378	15.9951		16	0	0	0	0	0	0
HKG	Hong Kong SAR, China	East Asia & Pacific	High income	2017	7393200	49.32	293.89	3155.46	9.3137					65662.9		40.2	2.88	46.8	3.85	100	3.124							89.4159	247.079	16.5707		14	0	0	0	0	0	0
HKG	Hong Kong SAR, China	East Asia & Pacific	High income	2018	7452600	50.68	294.59	3180.43	9.26258					66994		40.1	3.04	46.8	3.98	100	2.805							90.5074	266.34	17.1963		14	0	0	0	0	0	0
HKG	Hong Kong SAR, China	East Asia & Pacific	High income	2019	7507900	51.31	313.52	3194.04	9.81578					65388.3		40.1	3.18	46.8	4.12	100	2.917							91.7434	286.619	17.9525		14	0	0	0	0	0	0
HKG	Hong Kong SAR, China	East Asia & Pacific	High income	2020	7481000	47.54	272	3103.3	8.76486					61328.5		40	3.32	46.7	4.24	100	5.808							92.4131	291.916	18.8253		14	0	0	0	0	0	0
HKG	Hong Kong SAR, China	East Asia & Pacific	High income	2021	7413100	46.59	249.89	3045.8	8.20441					65884.9		40	3.45	46.7	4.36	100	5.174							93.0872	319.852	19.7549		14	0	0	0	0	0	0
HKG	Hong Kong SAR, China	East Asia & Pacific	High income	2022	7346100	52.92	276.01	2909.83	9.48543					64035.6						100	4.318							95.6136	292.808	20.6844		10	0	0	0	0	0	0
HKG	Hong Kong SAR, China	East Asia & Pacific	High income	2023	7536100	54.67	285.15	2827.73	10.0841					64387.7						100	2.949							95.9778	319.494	21.6453		10	0	0	0	0	0	0
HUN	Hungary	Europe & Central Asia	High income	2010	10000023	34.51	339.35	3046.03	11.1407	24.208	7.4		24.5	27801.8	29.4	26.8	0.94	50	1.3	69.5305	11.172	39.53	6.50589					65	120.369	16.4983	7.4642	21	1	1	1	1	1	1
HUN	Hungary	Europe & Central Asia	High income	2011	9971727	35.81	349.46	3059.36	11.4227	24.7824	7.5	6	24.5	28415.1	29.2	27.1	0.96	50.1	1.31	69.478	11.029	39.11	6.20252					68.02	117.526	16.7026	7.49342	22	1	1	1	1	1	1
HUN	Hungary	Europe & Central Asia	High income	2012	9920362	35.59	340.7	3004.39	11.3401	25.3424	7.5		23.8	28179.7	30.8	27.5	1.01	50.4	1.31	69.5772	11.003	38.43	5.78718					70.58	116.768	16.992	7.43048	21	1	1	1	1	1	1
HUN	Hungary	Europe & Central Asia	High income	2013	9872734	34.99	345.31	3027.5	11.4058	25.8935	7.6		23.1	28891	31.5	27.6	0.9	50.3	1.28	69.9278	10.177	38.25	5.57622					72.6439	117.2	17.3215	7.23645	21	1	1	1	1	1	1
HUN	Hungary	Europe & Central Asia	High income	2014	9833038	40.25	353.13	3071.63	11.4965	26.4332	7.7		23	30264.9	30.9	27.4	0.84	49.9	1.25	70.3071	7.725	38.22	5.61004					75.6532	118.896	17.6863	7.04192	21	1	1	1	1	1	1
HUN	Hungary	Europe & Central Asia	High income	2015	9797755	41.29	358.28	3177	11.2773	26.9654			23.2	31485.6	30.4	27.2	0.9	49.5	1.25	70.4848	6.813	38.28	5.75941					72.8347	100.624	18.056	6.85019	20	1	1	1	1	1	0
HUN	Hungary	Europe & Central Asia	High income	2016	9759755	40.66	352.47	3201.08	11.011	27.4884			22.8	32379	30.3	27.2	0.9	49.4	1.3	70.4734	5.115	38.84	5.63611					79.2594	101.442	18.4383	6.96753	20	1	1	1	1	1	0
HUN	Hungary	Europe & Central Asia	High income	2017	9726756	40.38	352.16	3236.5	10.8809	27.9928			23.1	33828.7	30.6	27.2	0.9	49.4	1.35	70.4543	4.156	38.44	5.57576					76.7505	101.629	18.7797	6.73338	20	1	1	1	1	1	0
HUN	Hungary	Europe & Central Asia	High income	2018	9706964	39.93	345.74	3294.71	10.4938	28.4809			22.7	35798		27	0.94	49	1.4	70.4712	3.667	37.95	4.76929					76.0744	102.737	19.1292	6.55461	19	1	0	1	1	1	0
HUN	Hungary	Europe & Central Asia	High income	2019	9694824	51.68	406.97	3309.82	12.2958	28.9565			22.1	37662.7		26.9	0.96	48.8	1.43	70.4565	3.411	38.17	4.24346					80.3717	105.142	19.6029	6.24678	19	1	0	1	1	1	0
HUN	Hungary	Europe & Central Asia	High income	2020	9670419	55.58	449.5	3369.22	13.3414	29.4295			21.8	36119.5		26.4	0.96	48.4	1.45	70.2917	4.248	37.91	3.16241					84.7712	105.982	20.0907	7.23051	19	1	0	1	1	1	0
HUN	Hungary	Europe & Central Asia	High income	2021	9630932	52.56	423.35	3420.12	12.3782	29.9051			21.7	38887.2		26.3	0.98	48.1	1.51	70.2059	4.021	37.98	3.07816					88.6408	105.137	20.405	7.33525	19	1	0	1	1	1	0
HUN	Hungary	Europe & Central Asia	High income	2022	9605074	45.46	410.76	3482.06	11.7965	30.3846				40611		26.4	1.08	48.1	1.67	70.1585	3.583	38.27	2.55477	1.45644	3.3237	24.5835	0.506545	89.1428	105.794	20.6076	6.64741	22	1	0	1	1	0	0
HUN	Hungary	Europe & Central Asia	High income	2023	9592186	59.75	492.68	3549.11	13.8818	30.8717				40333.3		26.5	1.43	48.1	1.98	70.2923	4.096	37.6	2.2848					91.4501	105.054	20.8191	6.36869	18	1	0	1	1	0	0
ISL	Iceland	Europe & Central Asia	High income	2010	318041	93.21	471.57	3311.26	14.2414	18.5019	6		9.9	57225.1	26.2	26.7	0.97	39.2	1.01	93.4588	7.564	38.29	16.5933					93.39	107.204	12.1352	8.36173	21	1	1	1	1	1	1
ISL	Iceland	Europe & Central Asia	High income	2011	319014	88.46	458.22	3302.28	13.8759	18.7462	6	3.2	9.7	57837.9	26.8	26.1	0.94	39.3	0.98	93.4111	7.028	38.67	17.9104					94.8197	107.817	12.4508	8.25499	22	1	1	1	1	1	1
ISL	Iceland	Europe & Central Asia	High income	2012	320716	91.48	470.14	3353.52	14.0193	18.9706	6		9.4	58203.6	26.8	25.9	0.93	39.1	0.97	93.5149	6	38.45	18.0778					96.2098	109.747	12.7719	8.23091	21	1	1	1	1	1	1
ISL	Iceland	Europe & Central Asia	High income	2013	323764	93.36	473.5	3362.47	14.0819	19.1904	5.9		9.3	59729.5	25.4	25.7	0.91	38.8	0.98	93.6167	5.376	38.47	18.8046					96.5468	109.997	13.0702	8.22651	21	1	1	1	1	1	1
ISL	Iceland	Europe & Central Asia	High income	2014	327386	50.62	386.72	3399.07	11.3772	19.4157	5.9		9.3	60199.2	27.8	26	0.97	38.6	1.03	93.6197	4.897	38.49	18.5457					98.158	112.987	13.3619	8.29044	21	1	1	1	1	1	1
ISL	Iceland	Europe & Central Asia	High income	2015	330815	51.88	385.59	3471.9	11.106	19.6512			9.2	61820.4	26.8	26	1.01	38.2	1.02	93.7279	3.979	38.6	19.3826					98.2	116.004	13.6793	8.13122	20	1	1	1	1	1	0
ISL	Iceland	Europe & Central Asia	High income	2016	335439	55.94	397.86	3578.9	11.1168	19.903			8.7	64759.2	27.2	25.8	1.01	37.7	1.08	93.7823	2.978	38.48	18.4694					98.24	119.679	13.9214	8.15569	20	1	1	1	1	1	0
ISL	Iceland	Europe & Central Asia	High income	2017	343400	59.04	391.02	3633.78	10.7607	20.1644			8.5	65462.5	26.1	25.5	0.96	37.2	1.13	93.7719	2.742	38.41	17.4836					98.2552	116.796	14.0229	8.32431	20	1	1	1	1	1	0
ISL	Iceland	Europe & Central Asia	High income	2018	352721	85.63	393.63	3647.88	10.7907	20.4287			8.3	66703	26.6	25.3	0.86	36.9	1.14	93.8527	2.704	38.27	16.3689					99.011	116.581	14.121	8.43818	20	1	1	1	1	1	0
ISL	Iceland	Europe & Central Asia	High income	2019	360563	78.56	372.86	3683.31	10.123	20.6972			8.6	65995	26.8	25.3	0.97	36.8	1.3	93.9771	3.507	38.35	15.2013					99.5049	114.623	14.2993	8.63996	20	1	1	1	1	1	0
ISL	Iceland	Europe & Central Asia	High income	2020	366463	84.99	343.2	3660.86	9.37485	20.9748			8.2	60617.1						94.1367	5.478	36.98	14.2555					99.5328	114.939	14.5644	9.64909	15	1	0	0	1	1	0
ISL	Iceland	Europe & Central Asia	High income	2021	372520	88.22	336.25	3643.28	9.22932	21.2664			8.5	62720.8						94.2108	6.029	35.55	12.4446					99.687	117.343	14.8686	9.72074	15	1	0	0	1	1	0
ISL	Iceland	Europe & Central Asia	High income	2022	382003	98.31	338.61	3701.19	9.14868	21.5687				66581.2						94.1787	3.789	35.21	11.5071					97.5834	120.115	15.111	9.08145	14	1	0	0	1	0	0
ISL	Iceland	Europe & Central Asia	High income	2023	385663	97.2	333.52	3681.06	9.06043	21.8792				69268.1						94.1518	3.518	35.1	11.4461					97.9486	121.475	15.3483	8.7051	14	1	0	0	1	0	0
IND	India	South Asia	Lower middle income	2010	1243481564	20.74	208.76	2357.53	8.85503	3.58293	8.4		22.6	4913.88		48.2	1.05	49	1.16	30.9042	7.631							7.5	60.4906	4.94045	3.33626	18	1	0	1	0	1	1
IND	India	South Asia	Lower middle income	2011	1261224954	21.87	220.13	2391.21	9.2058	3.81042	8.5	9	22.9	5098.67	28.8	48.9	0.8	49.9	0.87	31.2747	7.609							10.07	70.8726	5.01241	3.24634	20	1	1	1	0	1	1
IND	India	South Asia	Lower middle income	2012	1278674502	22.37	225.16	2385.44	9.43893	4.04976	8.6		22.9	5303.5		48	1.09	48.4	1.2	31.5899	7.645							11.1	67.6264	5.09339	3.32935	18	1	0	1	0	1	1
IND	India	South Asia	Lower middle income	2013	1295829511	22.5	226.42	2420.02	9.35612	4.30515	8.6		22.3	5567.49		47.9	1.28	47.1	1.4	31.9097	7.678							12.3	68.3967	5.18263	3.74944	18	1	0	1	0	1	1
IND	India	South Asia	Lower middle income	2014	1312277191	21.35	214.98	2449.48	8.77656	4.57671	8.7		22	5905.11		47.9	1.35	46.1	1.48	32.2288	7.656							13.5	71.9367	5.30715	3.61957	18	1	0	1	0	1	1
IND	India	South Asia	Lower middle income	2015	1328024498	22.21	223.52	2422.59	9.22649	4.86914			22.6	6301.67		47.9	1.37	45.4	1.55	32.5473	7.629							14.9	75.3793	5.46921	3.59566	17	1	0	1	0	1	0
IND	India	South Asia	Lower middle income	2016	1343944296	22.52	226.45	2472.94	9.15712	5.17973			22.8	6741.15		47.8	1.42	44.7	1.61	32.8651	7.611							16.5	83.9178	5.64173	3.5043	17	1	0	1	0	1	0
IND	India	South Asia	Lower middle income	2017	1359657400	21.98	221.09	2513.81	8.79502	5.50383			23	7116.04		47.7	1.48	44.2	1.66	33.1821	7.626							18.2	85.9704	5.82471	2.93598	17	1	0	1	0	1	0
IND	India	South Asia	Lower middle income	2018	1374659064	24.63	247.64	2525.82	9.80434	5.83574			23.6	7492.63		47.6	1.52	43.8	1.71	33.4984	7.652	50.03	63.374					20.0813	85.5501	6.01926	2.85849	19	1	0	1	1	1	0
IND	India	South Asia	Lower middle income	2019	1389030312	22.68	227.8	2527.73	9.01204	6.17422			23.7	7702.18		47.4	1.59	43.4	1.79	33.814	6.51	50.01	62.3501					29.5235	82.8981	6.22347	2.953	19	1	0	1	1	1	0
IND	India	South Asia	Lower middle income	2020	1402617695	19.62	197.19	2540.72	7.76119	6.52083			23.3	7186.86		47.2	1.68	43.1	1.95	34.1287	7.859	48.61	58.026					43.4054	82.254	6.41685	3.34146	19	1	0	1	1	1	0
IND	India	South Asia	Lower middle income	2021	1414203896	19.11	192.09	2550.03	7.53285	6.87794			23.6	7818.66		47	1.95	42.9	2.22	34.4426	6.38	47.69	54.7727					49.2581	81.604	6.54579	3.34681	19	1	0	1	1	1	0
IND	India	South Asia	Lower middle income	2022	1425423212	19.53	195.58	2594.89	7.53712	7.24472				8347.38	25.5	46.8	2.15	42.6	2.42	34.7556	4.822	46.74	51.4181	2.23697	7.10227	28.9773	3.68115	55.9	80.1818	6.699	3.39623	23	1	1	1	1	0	0
IND	India	South Asia	Lower middle income	2023	1438069596	19.63	196.64	2668.5	7.36893	7.62278				8870.55						35.0677	4.172	45.82	50.4934					60.2523	80.5632	6.92184	3.33944	14	1	0	0	1	0	0
IDN	Indonesia	East Asia & Pacific	Upper middle income	2010	246305322	15.63	154.84	2608.19	5.93668	4.83565	7.4		26	8848.22	34.6	44.3	1.56	39.6	1.6	49.8521	5.614	40.52	27.4744					10.92	85.7839	5.88112	2.79088	21	1	1	1	1	1	1
IDN	Indonesia	East Asia & Pacific	Upper middle income	2011	249470032	18.51	183.56	2672.15	6.86937	5.17772	7.5	5.1	25.7	9274.97	37.9	45.1	1.55	40.1	1.64	50.483	5.153	40.05	24.9648					12.28	100.135	5.92975	2.98942	22	1	1	1	1	1	1
IDN	Indonesia	East Asia & Pacific	Upper middle income	2012	252698525	18.74	185.71	2709.96	6.85287	5.54333	7.6		25.5	9708.61	37.1	45.7	1.56	40.5	1.63	51.1594	4.468	39.57	23.6945					14.52	111.581	5.97203	2.91427	21	1	1	1	1	1	1
IDN	Indonesia	East Asia & Pacific	Upper middle income	2013	255852467	20.8	206.29	2743.55	7.51909	5.9339	7.6		25.3	10121.8	38.9	46.1	1.59	40.7	1.67	51.8307	4.336	38.72	21.9034					14.94	122.425	6.00969	2.86935	21	1	1	1	1	1	1
IDN	Indonesia	East Asia & Pacific	Upper middle income	2014	258877399	24.2	240.36	2818.11	8.52912	6.35088	7.7		25.1	10504.4	38.8	46.2	1.62	40.8	1.67	52.5002	4.049	39.36	22.7688					17.1432	125.767	6.04134	2.96434	21	1	1	1	1	1	1
IDN	Indonesia	East Asia & Pacific	Upper middle income	2015	261799249	24.85	246.93	2812.49	8.77976	6.79553			25	10893.7	38.2	46.3	1.61	40.8	1.67	53.1721	4.514	40.04	23.9404					22.0627	129.469	6.08185	2.92429	20	1	1	1	1	1	0
IDN	Indonesia	East Asia & Pacific	Upper middle income	2016	264627418	25.33	251.78	2887.21	8.72053	7.26577			24.7	11319.7	36.9	46.2	1.6	40.7	1.69	53.8126	4.301	40.04	24.3939					25.4474	145.704	6.14856	3.02147	20	1	1	1	1	1	0
IDN	Indonesia	East Asia & Pacific	Upper middle income	2017	267346658	23.96	238.95	2950.85	8.09767	7.75812			24.5	11772.6	36.4	46	1.61	40.5	1.68	54.4541	3.783	39.93	24.9906					32.3358	162.783	6.23843	2.90417	20	1	1	1	1	1	0
IDN	Indonesia	East Asia & Pacific	Upper middle income	2018	269951846	26.24	260.68	2907.28	8.96646	8.27095			24.3	12262.2	36.3	45.8	1.61	40.4	1.67	55.0957	4.387	39.06	23.4082					39.9046	118.33	6.35096	2.86758	20	1	1	1	1	1	0
IDN	Indonesia	East Asia & Pacific	Upper middle income	2019	272489381	25.94	258.29	2898.94	8.90981	8.80409			24.2	12757.8	35.4	45.6	1.62	40.3	1.69	55.7382	3.59	39.03	23.4102					47.6906	125.244	6.48568	2.87863	20	1	1	1	1	1	0
IDN	Indonesia	East Asia & Pacific	Upper middle income	2020	274814866	28.08	279.57	2880.21	9.70658	9.35909			23.8	12388.5	35.3	45.5	1.63	40.1	1.7	56.2785	4.255	38.08	22.4453					53.7265	129.404	6.60791	3.42067	20	1	1	1	1	1	0
IDN	Indonesia	East Asia & Pacific	Upper middle income	2021	276758053	27.3	271.49	2868.96	9.46301	9.93691			21.9	12757.1	35.5	45.3	1.65	40	1.72	56.8762	3.827	37.46	21.5296					62.1045	132.199	6.68701	3.70635	20	1	1	1	1	1	0
IDN	Indonesia	East Asia & Pacific	Upper middle income	2022	278830529	27.94	277.84	2906.76	9.55841	10.5359				13334.3	35.5	45.3	1.71	40	1.77	57.4935	3.462	38.36	21.9234	1.26069	0	9.09091	1.33717	66.4846	122.873	6.82467	2.6939	23	1	1	1	1	0	0
IDN	Indonesia	East Asia & Pacific	Upper middle income	2023	281190067	28.05	279.98	2900.3	9.65348	11.1569				13889.9	36.1	45.2	1.78	39.9	1.86	58.1179	3.308	38.36	21.9257					69.2084	125.238	7.04854	2.7024	19	1	1	1	1	0	0
IRN	Iran, Islamic Rep.	Middle East & North Africa	Upper middle income	2010	77420842	32.63	284.23	2865.74	9.91821	19.3512	10.8		15.2	15729.9		37.9	1.49	40.8	2.27	70.6093	13.679	46.89	40.7585					15.9	69.8155	5.15945	6.29153	20	1	0	1	1	1	1
IRN	Iran, Islamic Rep.	Middle East & North Africa	Upper middle income	2011	78383598	31.23	278.69	2778.66	10.0297	19.7654	11.2	11.1	14.9	15947.8	34.7	37	1.43	40.1	2.19	71.2041	12.491	47.04	40.1162					19	71.4984	5.28818	6.09788	22	1	1	1	1	1	1
IRN	Iran, Islamic Rep.	Middle East & North Africa	Upper middle income	2012	79370580	30.81	276.56	2873.35	9.625	20.1831	11.5		14.9	15159.3	34.4	36.2	1.35	39.5	2.12	71.7634	12.275	47.02	40.6369					22.73	73.2734	5.42935	6.12235	21	1	1	1	1	1	1
IRN	Iran, Islamic Rep.	Middle East & North Africa	Upper middle income	2013	80414686	30.7	275.81	2909.91	9.4783	20.609	11.8		15	14734.7	34	35.9	1.37	39.1	2.11	72.3031	10.595	46.53	38.1273					29.95	81.1372	5.5795	5.73698	21	1	1	1	1	1	1
IRN	Iran, Islamic Rep.	Middle East & North Africa	Upper middle income	2014	81502045	30.69	276.03	2934.64	9.40592	21.0476	12.1		15.2	15262.9	34.8	35.9	1.39	38.9	2.14	72.8324	10.68	45.63	36.0458					39.3536	84.5269	5.77068	6.8154	21	1	1	1	1	1	1
IRN	Iran, Islamic Rep.	Middle East & North Africa	Upper middle income	2015	82619362	30.55	275.25	2913.01	9.44899	21.5042			15.3	14841.9	35.3	36	1.43	38.9	2.17	73.3561	11.166	46.26	37.8447					45.335	89.8322	6.0066	8.38233	20	1	1	1	1	1	0
IRN	Iran, Islamic Rep.	Middle East & North Africa	Upper middle income	2016	83812228	32.06	288	2925.94	9.84299	21.9841			15.2	15920.4	35.9	36	1.45	38.8	2.2	73.8796	12.618	44.76	36.3606					53.2268	96.0722	6.25108	7.80285	20	1	1	1	1	1	0
IRN	Iran, Islamic Rep.	Middle East & North Africa	Upper middle income	2017	85026754	31.18	278.83	2858.73	9.75363	22.4152			15.1	16168	36.7	36	1.46	38.8	2.22	74.4012	12.232	45.92	38.5063					64.044	102.376	6.50078	7.71801	20	1	1	1	1	1	0
IRN	Iran, Islamic Rep.	Middle East & North Africa	Upper middle income	2018	86117998	31.15	278.77	2828.57	9.85551	22.7796			14.9	15364.8	37.4	35.9	1.51	38.7	2.23	74.8034	12.195	44.5	35.3917					70.2006	103.024	6.75643	6.63572	20	1	1	1	1	1	0
IRN	Iran, Islamic Rep.	Middle East & North Africa	Upper middle income	2019	87051648	33.07	305.66	2901.18	10.5357	23.1013			14.9	14841.1	36.5	35.8	1.57	38.5	2.29	75.2039	10.74	45.64	37.6048					72.4509	135.622	7.01599	6.23427	20	1	1	1	1	1	0
IRN	Iran, Islamic Rep.	Middle East & North Africa	Upper middle income	2020	87723443	33.83	289.31	2904.7	9.96006	23.4045			13.9	15381.6	35.8	35.6	1.67	38.4	2.42	75.5986	9.687	44.35	32.6106					75.5699	145.486	7.22936	4.96098	20	1	1	1	1	1	0
IRN	Iran, Islamic Rep.	Middle East & North Africa	Upper middle income	2021	88455488	31.11	277.46	2865.77	9.68187	23.6954			13.9	15884.4	35.5	35.5	1.79	38.3	2.55	75.9926	9.282	45.35	34.5155					78.5957	153.625	7.40518	4.85887	20	1	1	1	1	1	0
IRN	Iran, Islamic Rep.	Middle East & North Africa	Upper middle income	2022	89524246	32.21	287	2882.49	9.95667	23.9801				16378	34.8	35.4	1.94	38.2	2.68	76.3342	9.085	44.25	31.8538					81.7165	162.713	7.629	5.62794	19	1	1	1	1	0	0
IRN	Iran, Islamic Rep.	Middle East & North Africa	Upper middle income	2023	90608707	31.61	281.63	2875.16	9.79528	24.2663				17044.8	35.9	35.4	2.13	38.2	2.84	76.676	8.129	46.84	36.7878					83.7105	166.28	7.91608	6.02542	19	1	1	1	1	0	0
IRQ	Iraq	Middle East & North Africa	Upper middle income	2010	31045366	25.39	223.28	2614.75	8.53925	33.2152	15.5		24.8	11816.8		36.8	1.5	38.7	1.8	69.0583	8.267							2.5	74.9368	2.99874	3.23955	18	1	0	1	0	1	1
IRQ	Iraq	Middle East & North Africa	Upper middle income	2011	32161424	24.89	217.73	2618.15	8.31618	33.8467	15.9	9.1	24.5	12267.6		37.1	1.39	39	1.72	69.1252	8.193							5	79.3466	3.00015	2.80316	19	1	0	1	0	1	1
IRQ	Iraq	Middle East & North Africa	Upper middle income	2012	33654842	25.65	223.12	2577.48	8.65652	34.461	16.4		24	13357	29.5	37.4	1.09	39.2	1.53	69.2222	7.965		31.6926					7.1	79.5012	2.99518	2.69366	20	1	1	1	1	1	1
IRQ	Iraq	Middle East & North Africa	Upper middle income	2013	35281989	25.8	222.63	2595.81	8.57651	35.0578	16.9		23.6	13712.9		36.5	1.48	38.7	1.87	69.4445	9.222							9.2	91.9733	3.00146	2.80868	18	1	0	1	0	1	1
IRQ	Iraq	Middle East & North Africa	Upper middle income	2014	36550059	24.33	209.89	2591.61	8.09883	35.6326	17.4		23	13536.8		35.7	1.74	38.2	2.12	69.6667	10.59	41.6	34.9456					11.6453	90.2871	3.02042	2.78787	20	1	0	1	1	1	1
IRQ	Iraq	Middle East & North Africa	Upper middle income	2015	37560535	23.98	205.95	2581.89	7.97671	36.1867			22.5	13516		35.4	2.01	38	2.37	69.9205	10.865							15.2144	89.3464	3.04511	3.15587	17	1	0	1	0	1	0
IRQ	Iraq	Middle East & North Africa	Upper middle income	2016	38469627	23.17	200.11	2603.62	7.68584	36.725			22.2	15016.1		35.1	2.21	37.7	2.58	69.9124	10.82							19.8772	86.9439	3.08574	4.57253	17	1	0	1	0	1	0
IRQ	Iraq	Middle East & North Africa	Upper middle income	2017	39337353	23.62	203.69	2624.16	7.7621	37.206			22	14417.6		34.8	2.38	37.5	2.77	69.8945	13.02		30.9409					25.9692	84.9465	3.15072	4.08944	18	1	0	1	1	1	0
IRQ	Iraq	Middle East & North Africa	Upper middle income	2018	40265624	24.15	214.68	2657.28	8.07894	37.6194			22.2	14456.2		34.5	2.53	37.3	2.96	69.8765	13.458							33.9281	90.716	3.23304	4.07601	17	1	0	1	0	1	0
IRQ	Iraq	Middle East & North Africa	Upper middle income	2019	41192171	23.48	206.98	2685.04	7.70864	37.9896			22.4	14910.2		34.2	2.66	37.1	3.08	69.8683	14.096							44.3263	90.3685	3.3172	4.20723	17	1	0	1	0	1	0
IRQ	Iraq	Middle East & North Africa	Upper middle income	2020	42116605	22.83	209.81	2702.97	7.7622	38.3445			24.6	12827.6		33.9	2.77	36.9	3.22	69.8683	15.766							53.6778	88.9799	3.3604	5.72766	17	1	0	1	0	1	0
IRQ	Iraq	Middle East & North Africa	Upper middle income	2021	43071211	23.32	219.86	2697.06	8.15184	38.6853			22.7	12731.8		33.6	2.85	36.7	3.3	69.8683	16.173	31.71	4.55115					65.0022	94.6093	3.38105	5.1418	19	1	0	1	1	1	0
IRQ	Iraq	Middle East & North Africa	Upper middle income	2022	44070551	67.86	301.85	2703.57	11.1649	39.0155				13433.4		33.3	2.91	36.5	3.4	69.8683	15.41			0.717811	0	19.8373	0.753651	78.7156	99.1324	3.39761	4.33226	20	1	0	1	0	0	0
IRQ	Iraq	Middle East & North Africa	Upper middle income	2023	45074049	67.64	305.99	2763.82	11.0713	39.3485				13202.3	29.8	33	2.97	36.3	3.5	69.8683	15.239							81.8089	101.389	3.3967	5.53275	17	1	1	1	0	0	0
IRL	Ireland	Europe & Central Asia	High income	2010	4560155	40.72	362.93	3604.51	10.0688	24.2512	6.1		11.5	59107.4	32.3	30.3	0.91	56	1.16	61.8911	14.534	34.94	10.1709					69.85	103.123	11.3784	10.5206	21	1	1	1	1	1	1
IRL	Ireland	Europe & Central Asia	High income	2011	4580084	92.87	428.99	3656.2	11.7332	24.5693	6.1	5.2	11.9	59797.1	32.9	30.4	0.87	56.3	1.14	62.0873	15.354	34.86	10.5286					74.89	107.135	11.7172	10.4889	22	1	1	1	1	1	1
IRL	Ireland	Europe & Central Asia	High income	2012	4599533	89.34	429.59	3659.18	11.7401	24.859	6.1		11.6	59303	33.2	30.5	0.87	56.4	1.1	62.2529	15.451	34.88	10.5209					76.92	108.99	12.0822	10.4747	21	1	1	1	1	1	1
IRL	Ireland	Europe & Central Asia	High income	2013	4623816	83.91	409.72	3677.82	11.1403	25.1371	6.2		11.4	60285.2	33.5	30.4	0.89	56.1	1.08	62.4047	13.735	35	10.9614					78.2477	105.538	12.4475	10.0333	21	1	1	1	1	1	1
IRL	Ireland	Europe & Central Asia	High income	2014	4657740	90.29	491.68	3686.95	13.3357	25.4087	6.2		10.9	65463.2	31.9	30	0.89	55.3	1.04	62.5354	11.858	35.14	10.7798					83.4917	105.461	12.7952	9.23078	21	1	1	1	1	1	1
IRL	Ireland	Europe & Central Asia	High income	2015	4701957	80.72	448.35	3762.43	11.9165	25.681			10.6	80815.6	31.8	29.9	0.95	54.5	1.09	62.6392	9.908	35.13	10.7921					83.4948	104.243	13.1103	7.07828	20	1	1	1	1	1	0
IRL	Ireland	Europe & Central Asia	High income	2016	4762722	83.3	503.73	3814.63	13.2052	25.953			10.5	80760.1	32.8	29.7	1.05	53.7	1.13	62.7229	8.374	35.37	10.8005					83.5	102.558	13.3921	7.33822	20	1	1	1	1	1	0
IRL	Ireland	Europe & Central Asia	High income	2017	4827445	77.72	459.91	3947.62	11.6503	26.2161			10.4	87731.8	31.4	29.3	1.06	52.8	1.17	62.9035	6.713	35.81	10.8771					84.114	101.842	13.672	6.91719	20	1	1	1	1	1	0
IRL	Ireland	Europe & Central Asia	High income	2018	4898022	84.04	478.15	3931.02	12.1635	26.466			10.1	93115.8	30.6	28.8	0.98	51.8	1.14	63.0845	5.741	36.24	11.0557					87.0001	102.03	13.9536	6.74711	20	1	1	1	1	1	0
IRL	Ireland	Europe & Central Asia	High income	2019	4976456	80.2	441.21	3966.57	11.1232	26.7044			9.9	96205.8	30.3	28.4	0.92	50.9	1.1	63.2737	4.95	36.11	10.8352					87.0001	104.598	14.2438	6.61861	20	1	1	1	1	1	0
IRL	Ireland	Europe & Central Asia	High income	2020	5039747	87.33	446.82	3918.35	11.4033	26.9397			9.6	101793	29.2	28.2	0.93	50.3	1.16	63.4713	5.623	36.04	9.29202					91.9999	105.046	14.5621	6.97323	20	1	1	1	1	1	0
IRL	Ireland	Europe & Central Asia	High income	2021	5110585	87.64	450.58	3886.1	11.5947	27.1733			9.6	116703	29.4	28.2	0.97	49.8	1.21	63.6774	6.357	35.45	8.68014					93.5061	106.87	14.8536	6.44113	20	1	1	1	1	1	0
IRL	Ireland	Europe & Central Asia	High income	2022	5212836	87	448.6	3947.21	11.365	27.4056				123007	29.9	28.1	1.07	49.4	1.3	63.892	4.465	35.45	8.93513					95.0369	110.609	15.1619	6.02078	19	1	1	1	1	0	0
IRL	Ireland	Europe & Central Asia	High income	2023	5311538	98.78	486.67	3920.92	12.4121	27.6418				117660	29	28	1.24	49	1.45	64.1152	4.243	34.15	7.8037					96.8661	110.798	15.5417	6.57539	19	1	1	1	1	0	0
IMN	Isle of Man	Europe & Central Asia	High income	2010	83873															51.9396										17.5867		3	0	0	0	0	0	0
IMN	Isle of Man	Europe & Central Asia	High income	2011	84382															52.0246										17.9931		3	0	0	0	0	0	0
IMN	Isle of Man	Europe & Central Asia	High income	2012	84335															52.0555										18.6057		3	0	0	0	0	0	0
IMN	Isle of Man	Europe & Central Asia	High income	2013	84141															52.0804		35								19.2069		4	0	0	0	0	0	0
IMN	Isle of Man	Europe & Central Asia	High income	2014	83892															52.0998										19.7401		3	0	0	0	0	0	0
IMN	Isle of Man	Europe & Central Asia	High income	2015	83593															52.1165										20.2439		3	0	0	0	0	0	0
IMN	Isle of Man	Europe & Central Asia	High income	2016	83466															52.1332										20.6707		3	0	0	0	0	0	0
IMN	Isle of Man	Europe & Central Asia	High income	2017	83609															52.1498										21.0133		3	0	0	0	0	0	0
IMN	Isle of Man	Europe & Central Asia	High income	2018	83805															52.1652										21.319		3	0	0	0	0	0	0
IMN	Isle of Man	Europe & Central Asia	High income	2019	83957															52.179										21.5915		3	0	0	0	0	0	0
IMN	Isle of Man	Europe & Central Asia	High income	2020	84064															52.191										21.8573		3	0	0	0	0	0	0
IMN	Isle of Man	Europe & Central Asia	High income	2021	84106															52.2										22.0467		3	0	0	0	0	0	0
IMN	Isle of Man	Europe & Central Asia	High income	2022	84132															52.1956										22.3007		3	0	0	0	0	0	0
IMN	Isle of Man	Europe & Central Asia	High income	2023	84165															52.1833										22.713		3	0	0	0	0	0	0
ISR	Israel	Middle East & North Africa	High income	2010	7623600	31.78	270.51	3603.45	7.50697	22.3831	6.3		10.4	37686.3	42.6	37.6	0.9	51.1	1.01	91.7316	8.48	39	18.6223					67.5	124.183	9.89779	6.85038	21	1	1	1	1	1	1
ISR	Israel	Middle East & North Africa	High income	2011	7765800	31.76	269.22	3605.09	7.46777	22.509	6.3	7.4	10	39036	41.5	37.2	0.81	50.4	0.99	91.7304	7.139	39	17.2581					68.8739	123.142	10.0737	6.80595	22	1	1	1	1	1	1
ISR	Israel	Middle East & North Africa	High income	2012	7910500	31.92	269.31	3605.12	7.47021	22.5885	6.4		9.8	39245.5	41.3	36.8	0.81	49.6	0.89	91.7277	6.762	38.93	18.8509					70.8	121.257	10.3422	6.94185	21	1	1	1	1	1	1
ISR	Israel	Middle East & North Africa	High income	2013	8059500	31.2	263.28	3611.65	7.28974	22.6357	6.4		9.9	40095.5	39.9	36.2	0.8	48.7	0.87	91.7228	6.137	38.55	16.8239					70.2503	122.59	10.59	6.94074	21	1	1	1	1	1	1
ISR	Israel	Middle East & North Africa	High income	2014	8215700	44.89	382.3	3669.02	10.4197	22.658	6.4		9.5	40795.6	39.8	35.9	0.8	48.1	0.83	91.7152	5.789	38.35	14.711					75.0178	120.296	10.7953	7.02991	21	1	1	1	1	1	1
ISR	Israel	Middle East & North Africa	High income	2015	8380100	45.3	372.17	3660.71	10.1666	22.6632			9.5	40889.6	39.7	35.5	0.78	47.6	0.81	91.7043	5.176	38.55	14.9797					77.3521	131.257	11.0178	7.02091	20	1	1	1	1	1	0
ISR	Israel	Middle East & North Africa	High income	2016	8546000	44.74	363.44	3704.86	9.80982	22.6569			9.1	41914.6	39	34.8	0.68	47.1	0.78	91.6895	4.723	39.18	15.4842					79.6531	128.745	11.2614	7.09919	20	1	1	1	1	1	0
ISR	Israel	Middle East & North Africa	High income	2017	8713300	48.62	365.98	3738.66	9.78907	22.6316			9	42895.6	38.2	34.4	0.69	46.8	0.82	91.6701	4.14	38.86	15.6842					81.5812	126.049	11.4925	7.17189	20	1	1	1	1	1	0
ISR	Israel	Middle East & North Africa	High income	2018	8882800	42.49	346.98	3678	9.43393	22.5851			9	43782.7	38.6	34.2	0.7	46.9	0.82	91.6456	3.917	38.92	15.6882					83.7332	125.733	11.7013	7.2355	20	1	1	1	1	1	0
ISR	Israel	Middle East & North Africa	High income	2019	9054000	49.55	360.93	3754.5	9.61326	22.5274			8.9	44492.1	38.3	34.1	0.69	47.4	0.83	91.6154	3.731	38.7	15.0118					86.7879	135.143	11.8855	7.20702	20	1	1	1	1	1	0
ISR	Israel	Middle East & North Africa	High income	2020	9215100	50.34	363.39	3789.31	9.58987	22.4667			8.4	42926.5	37.8	34.1	0.74	48.5	0.87	91.5788	4.169	39.36	13.328					90.1273	139.426	12.0529	7.74802	20	1	1	1	1	1	0
ISR	Israel	Middle East & North Africa	High income	2021	9371400	48.41	368.49	3842.17	9.59067	22.4034			7.6	46151.1	37.9	34.3	0.85	48.5	0.96	91.5354	4.812	38.9	13.7582					90.2969	139.775	12.198	7.83961	20	1	1	1	1	1	0
ISR	Israel	Middle East & North Africa	High income	2022	9557500	51.05	367.3	3916.81	9.37753	22.3401				48132.4	38.3	34.2	1.06	48.1	1.17	91.498	3.695	38.54	14.1086					91.8508	151.138	12.303	7.12005	19	1	1	1	1	0	0
ISR	Israel	Middle East & North Africa	High income	2023	9849000	55.25	419.45	3753.9	11.1737	22.2801				47671.2						91.509	3.371	38.48	13.1211					87.0384	153.337	12.4157	7.09822	14	1	0	0	1	0	0
ITA	Italy	Europe & Central Asia	High income	2010	59819407	30.2	296.97	3656.08	8.12263	15.6794	5.7		10.4	49301.7	34.7	32.5	0.85	49.4	1.05	68.2164	8.363	37.27	11.0667					53.68	155.684	20.459	8.87929	21	1	1	1	1	1	1
ITA	Italy	Europe & Central Asia	High income	2011	60026841	30.94	305.09	3648.85	8.36126	15.7	5.7	5.1	10.6	49473	35.1	32.8	0.85	49.9	1.07	68.4015	8.359	37.02	10.2015					54.39	159.093	20.6879	8.72851	22	1	1	1	1	1	1
ITA	Italy	Europe & Central Asia	High income	2012	60191247	31.71	313.42	3641.43	8.60706	15.6788	5.7		10.4	47796	35.2	33	0.84	50.4	1.05	68.7609	10.655	36.35	9.30102					55.83	160.559	20.9966	8.79834	21	1	1	1	1	1	1
ITA	Italy	Europe & Central Asia	High income	2013	60311613	32.3	320.24	3639.77	8.79836	15.6275	5.8		10	46833.4	34.9	33.1	0.85	51	1.06	69.3074	12.149	36.25	9.62108					58.4593	159.698	21.3307	8.78976	21	1	1	1	1	1	1
ITA	Italy	Europe & Central Asia	High income	2014	60320707	32.58	322.31	3514.61	9.17058	15.551	5.8		9.8	46825.7	34.7	33.2	0.94	51.8	1.09	69.5808	12.683	36.16	9.70861					55.6385	148.217	21.6979	8.85914	21	1	1	1	1	1	1
ITA	Italy	Europe & Central Asia	High income	2015	60229605	32.48	321.14	3521.33	9.11985	15.4567			9.8	47311.8	35.4	33.3	0.94	52	1.14	69.61	11.896	36.26	9.84135					58.1417	144.764	22.0285	8.84597	20	1	1	1	1	1	0
ITA	Italy	Europe & Central Asia	High income	2016	60115223	32.55	322.8	3522.03	9.16517	15.348			9.3	47987.8	35.2	33.4	1.01	52.3	1.16	69.5969	11.688	36.42	9.92888					61.3243	142.127	22.3096	8.72044	20	1	1	1	1	1	0
ITA	Italy	Europe & Central Asia	High income	2017	60002252	32.55	323.92	3530.86	9.17397	15.2198			9.4	48849.2	35.9	33.3	0.95	52	1.19	69.5181	11.211	36.5	10.1723					63.0773	138.882	22.5587	8.69061	20	1	1	1	1	1	0
ITA	Italy	Europe & Central Asia	High income	2018	59877221	33.4	330.78	3527.79	9.37641	15.0692			9.3	49355.9	35.2	33.2	0.94	51.9	1.19	69.48	10.538	36.69	10.1822					74.3872	138.265	22.8062	8.65467	20	1	1	1	1	1	0
ITA	Italy	Europe & Central Asia	High income	2019	59729081	33.68	336.81	3623.81	9.29436	14.9006			8.9	49690.6	34.6	33.1	0.95	52	1.19	69.505	9.884	36.63	9.84258					67.8507	132.181	23.1042	8.61537	20	1	1	1	1	1	0
ITA	Italy	Europe & Central Asia	High income	2020	59438851	33.89	336.12	3662.34	9.17774	14.7234			8.8	45505.1	35.2	33.2	0.96	52.6	1.17	69.5187	9.192	35.7	7.78953					70.4834	129.49	23.3792	9.5643	20	1	1	1	1	1	0
ITA	Italy	Europe & Central Asia	High income	2021	59133173	34.65	343.03	3689.83	9.29663	14.5418			9.1	49825.4	34.8	33.1	0.95	52.4	1.2	69.4813	9.497	35.9	8.98116					74.8623	130.781	23.662	9.28164	20	1	1	1	1	1	0
ITA	Italy	Europe & Central Asia	High income	2022	59013667	38.36	375.21	3709.26	10.1155	14.357				52333.3	33.7	32.9	0.97	52.6	1.22	69.484	8.069	36.09	8.7796	1.25419	11.0368	29.0696	0.337942	85.0607	131.674	23.9292	8.85023	23	1	1	1	1	0	0
ITA	Italy	Europe & Central Asia	High income	2023	58984216	40.12	388.13	3752.66	10.3428	14.173				52842.6	34.3	32.8	1.07	52	1.45	69.5382	7.627	35.96	8.54663					87.0278	131.872	24.2188	8.40559	19	1	1	1	1	0	0
JAM	Jamaica	Latin America & Caribbean	Upper middle income	2010	2748568	61.11	493.57	2746.86	17.9685	24.9443	10.7		14.6	9805.9		43.7	2	46.5	2.36	53.7536	7.63	43.89	27.7817					27.67	115.769	5.98374	6.44219	20	1	0	1	1	1	1
JAM	Jamaica	Latin America & Caribbean	Upper middle income	2011	2760494	53.23	487.4	2764.79	17.6288	25.6949	11	15.7	17.2	9932.48		43.6	2.03	46.5	2.4	53.9566	8.034	43.67	27.4382					37.4386	106.698	6.08587	6.52318	21	1	0	1	1	1	1
JAM	Jamaica	Latin America & Caribbean	Upper middle income	2012	2772430	60.85	490.5	2761.05	17.765	26.4335	11.3		15.2	9829.04		43.5	2.02	46.4	2.41	54.2479	8.695	43.91	27.9475					33.79	97.9263	6.18667	6.18603	20	1	0	1	1	1	1
JAM	Jamaica	Latin America & Caribbean	Upper middle income	2013	2783687	62.59	508.16	2804.66	18.1184	27.1606	11.6		15.3	9839.97		43.4	2.03	46.3	2.41	54.5488	9.698	43.23	25.5527					37.1	102.246	6.27707	6.28453	20	1	0	1	1	1	1
JAM	Jamaica	Latin America & Caribbean	Upper middle income	2014	2793749	65.08	540.91	2791.35	19.3781	27.8842	11.9		17.2	9872.16		43.2	2.03	46.1	2.43	54.866	9.046	42.84	23.5839					40.4027	107.579	6.33656	6.28674	20	1	0	1	1	1	1
JAM	Jamaica	Latin America & Caribbean	Upper middle income	2015	2802534	69.11	546.68	2822.52	19.3685	28.6099			19.7	9931.9		43.1	2.03	46	2.43	55.1995	8.825							42.2212	111.942	6.40394	6.61477	17	1	0	1	0	1	0
JAM	Jamaica	Latin America & Caribbean	Upper middle income	2016	2809915	64.67	546.49	2772.49	19.7112	29.3369			19.4	10179.3		42.9	2.05	45.9	2.49	55.5493	8.634	43.31	24.3768					44.3669	116.279	6.51509	6.59018	19	1	0	1	1	1	0
JAM	Jamaica	Latin America & Caribbean	Upper middle income	2017	2815764	66.24	549.24	2850.57	19.2677	30.0596			19.7	10391		42.8	2.09	45.8	2.52	55.9152	7.399	43.5	24.7886					55.0721	109.783	6.64037	6.98477	19	1	0	1	1	1	0
JAM	Jamaica	Latin America & Caribbean	Upper middle income	2018	2820097	66.88	550.5	2880.9	19.1086	30.7805			19.2	10636.1	35.3	42.8	2.12	45.8	2.59	56.2974	5.47	43.55	24.0399					68.2145	105.137	6.78065	6.83884	20	1	1	1	1	1	0
JAM	Jamaica	Latin America & Caribbean	Upper middle income	2019	2823271	60.79	483.35	2906.29	16.6312	31.5006			19.3	10816.4		42.9	2.23	45.8	2.72	56.6958	4.987	43.64	23.7097					70.841	107.105	6.94823	6.96946	19	1	0	1	1	1	0
JAM	Jamaica	Latin America & Caribbean	Upper middle income	2020	2830739	56.35	460.86	2829.79	16.286	32.2254			18.3	9891.97		43	2.37	45.9	2.87	57.1104	6.501	42.93	22.345					76.384	101.502	7.13913	7.47555	19	1	0	1	1	1	0
JAM	Jamaica	Latin America & Caribbean	Upper middle income	2021	2837682	50.36	423.24	2862.18	14.7873	32.9581			20.2	10430.7	39.9	43.1	2.5	45.9	2.99	57.5411	5.188	42.7	20.9181					82.3607	102.387	7.3119	8.00262	20	1	1	1	1	1	0
JAM	Jamaica	Latin America & Caribbean	Upper middle income	2022	2839144	50.99	412.3	2915.25	14.1429	33.6966				11096.6						57.988	4.083	43.68	22.8916	0.812878	0	13.3533	1.14144	85.8433	105.762	7.53711	8.65339	18	1	0	0	1	0	0
JAM	Jamaica	Latin America & Caribbean	Upper middle income	2023	2839786	50.38	404.37	2892.06	13.9821	34.441				11398.8						58.451	3.022	43.63	21.8106					89.473	115.092	7.86218	7.60494	14	1	0	0	1	0	0
JPN	Japan	East Asia & Pacific	High income	2010	128070000					3.65057	6.7		9.6	41647	31.5	30.1	0.79	43.8	1.08	90.6229	5.102	40.3						78.21	96.1789	23.098	9.06301	17	0	0	0	0	0	0
JPN	Japan	East Asia & Pacific	High income	2011	127833000					3.76331	6.7	7.7	9.6	41640.7	33	30.3	0.87	44.2	1.14	90.8632	4.55							79.0541	103.642	23.6527	10.4878	17	0	0	0	0	0	0
JPN	Japan	East Asia & Pacific	High income	2012	127629000					3.87858	6.7		9.4	42394.9	32.5	30.1	0.94	44.3	1.14	91.0265	4.358	40.1						79.4964	110.319	24.5127	10.6717	17	0	0	0	0	0	0
JPN	Japan	East Asia & Pacific	High income	2013	127445000					4.00029	6.7		9.2	43304.1	31.5	29.9	1	44.3	1.2	91.1517	4.038	39.5						88.2194	115.787	25.4121	10.6744	17	0	0	0	0	0	0
JPN	Japan	East Asia & Pacific	High income	2014	127276000					4.12904	6.7		9	43754.4	31.3	29.7	1	44.4	1.22	91.2549	3.589	39.1						89.1068	123.822	26.2262	10.729	17	0	0	0	0	0	0
JPN	Japan	East Asia & Pacific	High income	2015	127141000					4.26801			8.7	44589.3	30.7	29.7	1.01	44.6	1.19	91.3533	3.385	39						91.058	126.151	26.923	10.7497	16	0	0	0	0	0	0
JPN	Japan	East Asia & Pacific	High income	2016	127076000					4.41693			8.7	44926.6	31.8	29.9	1.01	44.9	1.19	91.4541	3.132	38.8						93.1827	131.215	27.512	10.6589	16	0	0	0	0	0	0
JPN	Japan	East Asia & Pacific	High income	2017	126972000					4.57257			8.6	45693.4	31.8	30.1	0.98	45.3	1.21	91.5498	2.822	38.9						91.7265	135.986	27.9778	10.6563	16	0	0	0	0	0	0
JPN	Japan	East Asia & Pacific	High income	2018	126811000					4.73571			8.4	46133	32.9	30.5	0.98	45.7	1.25	91.6377	2.467	38.1						88.7464	141.729	28.3452	10.7399	16	0	0	0	0	0	0
JPN	Japan	East Asia & Pacific	High income	2019	126633000					4.90658			8.3	46055.3	33	30.8	1.01	45.9	1.36	91.7164	2.351	37.8						92.7304	147.21	28.6288	10.97	16	0	0	0	0	0	0
JPN	Japan	East Asia & Pacific	High income	2020	126261000					5.08665			8.2	44212.6	32.3	31.1	1.03	46.1	1.53	91.781	2.809	36.6						90.2195	154.432	28.9182	11.4497	16	0	0	0	0	0	0
JPN	Japan	East Asia & Pacific	High income	2021	125681593					5.27518			8	45999.5		31.5	1.09	46.4	1.77	91.8741	2.808							82.9141	159.516	29.217	12.0811	14	0	0	0	0	0	0
JPN	Japan	East Asia & Pacific	High income	2022	125124989					5.47271				46819.4						91.9777	2.614			0.744173	0	7.40741	0.232583	84.9234	168.603	29.4026	12.3228	13	0	0	0	0	0	0
JPN	Japan	East Asia & Pacific	High income	2023	124516650					5.68102				47387.2						92.0827	2.6							85.0099	178.432	29.5618	10.7398	9	0	0	0	0	0	0
JOR	Jordan	Middle East & North Africa	Upper middle income	2010	7297043	39.17	381.17	2701.92	14.1074	35.3712	15.7		17.9	11942.6	33.7	37.4	0.95	42.5	1.18	82.2601	12.5							27.2	90.7217	3.45402	8.17026	19	1	1	1	0	1	1
JOR	Jordan	Middle East & North Africa	Upper middle income	2011	7480424	34.66	354.09	2662.06	13.3014	35.6874	16	12.1	17.4	11988.5		37	1.2	42.1	1.39	83.5505	12.9							34.9	100.029	3.51501	8.14808	19	1	0	1	0	1	1
JOR	Jordan	Middle East & North Africa	Upper middle income	2012	7587127	33.98	347.16	2690.64	12.9025	35.9522	16.3		16.9	12104.1		36.6	1.19	41.8	1.4	84.9593	12.2							37	118.414	3.5831	7.818	18	1	0	1	0	1	1
JOR	Jordan	Middle East & North Africa	Upper middle income	2013	7991809	37.69	385.08	2709.93	14.21	36.1784	16.5		16.2	11804.1		36.3	0.94	41.5	1.25	86.4627	12.6							41.4	129.057	3.52212	7.16592	18	1	0	1	0	1	1
JOR	Jordan	Middle East & North Africa	Upper middle income	2014	8791710	42.18	396.97	2786.76	14.2449	36.3664	16.8		15.5	11086.7		36.5	1.37	41.6	1.62	88.0372	11.9							46.2	126.169	3.35012	7.20893	18	1	0	1	0	1	1
JOR	Jordan	Middle East & North Africa	Upper middle income	2015	9544729	46.99	384.4	2791.67	13.7695	36.4935			14.6	10469.6		36.7	1.71	41.8	1.92	89.8881	13.075							54.22	144.561	3.31858	7.46096	17	1	0	1	0	1	0
JOR	Jordan	Middle East & North Africa	Upper middle income	2016	10006367	46.43	382.93	2754.3	13.903	36.564			14	10197.5		36.8	1.98	41.9	2.19	90.5627	15.275							56.15	98.122	3.41285	6.97644	17	1	0	1	0	1	0
JOR	Jordan	Middle East & North Africa	Upper middle income	2017	10234226	48.86	409.75	2719.21	15.0687	36.5523			13.4	10220.5		37	2.19	42	2.42	90.8765	18.12	47.86	38.0186					64.5	94.8121	3.52501	7.10954	19	1	0	1	1	1	0
JOR	Jordan	Middle East & North Africa	Upper middle income	2018	10462306	48.05	379.05	2641.07	14.3521	36.4572			12.8	10183						91.2009	18.257	47.23	36.1036					65.2	83.4592	3.64857	6.98295	15	1	0	0	1	1	0
JOR	Jordan	Middle East & North Africa	Upper middle income	2019	10671891	46.15	360.12	2593.93	13.8832	36.3101			12.7	10168.4						91.516	16.801	48.39	37.6878					70.0847	72.8903	3.77702	7.07245	15	1	0	0	1	1	0
JOR	Jordan	Middle East & North Africa	Upper middle income	2020	10865228	48.44	368.7	2596.32	14.2009	36.1374			12.9	9872.31						91.8217	19.213	48.15	38.0438					78.4178	64.3143	3.89909	7.54555	15	1	0	0	1	1	0
JOR	Jordan	Middle East & North Africa	Upper middle income	2021	11066356	46.88	354.69	2552.68	13.8948	35.9482			11.6	10056.6						92.118	19.837	46.97	33.4589					86	65.7449	4.00655	7.69734	15	1	0	0	1	1	0
JOR	Jordan	Middle East & North Africa	Upper middle income	2022	11256263	90.25	384.53	2609.38	14.7365	35.7465				10158.5						92.4048	18.2	47.89	36.2153	1.12903	9.57854	23.3716	1.72801	90.5	67.7457	4.14208	7.73623	18	1	0	0	1	0	0
JOR	Jordan	Middle East & North Africa	Upper middle income	2023	11439213	81.12	377.08	2555.98	14.7529	35.5455				10308.8						92.6822	16.62	48.79	38.0331					92.5344	67.5457	4.3223	7.66001	14	1	0	0	1	0	0
KAZ	Kazakhstan	Europe & Central Asia	Upper middle income	2010	16836810	26.53	258.1	2768.2	9.32375	15.7379	10.9		31.5	26374.8	28	27.4	1.19	36.5	1.72	54.2054	5.77	37						31.6	115.239	6.50426	2.73641	20	1	1	1	0	1	1
KAZ	Kazakhstan	Europe & Central Asia	Upper middle income	2011	17066002	29	278.73	2870.93	9.7087	16.0539	11.1	7.7	30.3	27946.2	28	27.3	1.18	36.3	1.7	54.3996	5.39	37						50.6	147.901	6.37924	2.60237	21	1	1	1	0	1	1
KAZ	Kazakhstan	Europe & Central Asia	Upper middle income	2012	17306106	28.52	275.6	2864.9	9.61988	16.389	11.3		29.2	28881.2	28.2	27.1	1.17	36	1.71	54.6921	5.29	38						61.9066	174.709	6.37915	3.03726	20	1	1	1	0	1	1
KAZ	Kazakhstan	Europe & Central Asia	Upper middle income	2013	17556502	27.28	272.29	2883.07	9.44445	16.7467	11.6		27.1	30177.5	27.1	26.9	1.14	35.8	1.74	55.078	5.2	39						63.3042	172.955	6.46346	2.66287	20	1	1	1	0	1	1
KAZ	Kazakhstan	Europe & Central Asia	Upper middle income	2014	17816285	31.11	312.92	2884.83	10.8471	17.1161	11.8		26.1	30986.4	27	26.7	1.16	35.7	1.74	55.5524	5.06							66	160.503	6.59698	2.97468	19	1	1	1	0	1	1
KAZ	Kazakhstan	Europe & Central Asia	Upper middle income	2015	18084169	29.34	295.11	2875.59	10.2626	17.4952			25.5	30893.8	26.8	26.7	1.16	35.6	1.74	56.1106	4.93	38	3.01955					70.8299	145.482	6.76146	3.04051	20	1	1	1	1	1	0
KAZ	Kazakhstan	Europe & Central Asia	Upper middle income	2016	18363600	27.9	280.51	2900.37	9.67152	17.8843			25.1	30758.3	27.2	26.8	1.15	35.6	1.77	56.7476	4.96							74.5877	139.051	6.93974	3.42236	18	1	1	1	0	1	0
KAZ	Kazakhstan	Europe & Central Asia	Upper middle income	2017	18651931	27.2	270.82	2986.28	9.06881	18.2721			24	31524.4	27.5	27	1.15	35.6	1.77	57.4586	4.9	38						76.4267	143.113	7.12369	3.05244	19	1	1	1	0	1	0
KAZ	Kazakhstan	Europe & Central Asia	Upper middle income	2018	18932727	27	262.33	3080.38	8.51616	18.6523			24	32330.2	27.8	27.2	1.17	35.7	1.78	58.2388	4.85							78.9039	137.675	7.30176	2.90062	18	1	1	1	0	1	0
KAZ	Kazakhstan	Europe & Central Asia	Upper middle income	2019	19209555	26.65	253.59	3059.13	8.28961	19.0308			23.8	33298.2	28	27.4	1.19	35.8	1.84	59.0832	4.8							81.8776	133.88	7.48038	2.87144	18	1	1	1	0	1	0
KAZ	Kazakhstan	Europe & Central Asia	Upper middle income	2020	19482117	28.85	253.34	3078.01	8.23064	19.4211			23.2	32011.5	28.7	27.5	1.22	35.8	1.92	59.9871	4.89	38	2.10605					85.9426	124.698	7.64879	3.83134	20	1	1	1	1	1	0
KAZ	Kazakhstan	Europe & Central Asia	Upper middle income	2021	19743603	34.37	286.38	3103.08	9.2289	19.8274			21.2	32945.9	29.2	27.7	1.28	35.9	2.02	61.0303	5.568							90.924	123.944	7.77663	3.98702	18	1	1	1	0	1	0
KAZ	Kazakhstan	Europe & Central Asia	Upper middle income	2022	20034609	33.37	320.67	3161.89	10.1417	20.2428				33506.3		27.7	1.43	35.9	2.19	61.4442	4.86	38	1.92772	2.41874	0	10.7143	1.02096	92.2969	125.642	7.98542	3.74578	22	1	0	1	1	0	0
KAZ	Kazakhstan	Europe & Central Asia	Upper middle income	2023	20330104	26.3	262.02	3135.92	8.35544	20.6663				34703.2		27.8	1.58	36	2.38	61.7561	4.835							92.8785	127.115	8.30817	3.76702	16	1	0	1	0	0	0
KEN	Kenya	Sub-Saharan Africa	Lower middle income	2010	41598567	17.34	163.15	2178.21	7.4901	6.90021	5.5		18.6	4211.52		44.4	2.55	46.4	2.77	31.8713	2.793							7.2	60.0234	2.09128	5.3885	18	1	0	1	0	1	1
KEN	Kenya	Sub-Saharan Africa	Lower middle income	2011	42758461	17.67	166.16	2185.37	7.60329	7.18117	5.6	5.1	18.9	4307.11		44.2	2.58	46.1	2.78	31.8674	2.699							8.8	65.673	2.13157	5.20213	19	1	0	1	0	1	1
KEN	Kenya	Sub-Saharan Africa	Lower middle income	2012	43888303	17.64	165.67	2208.06	7.50297	7.46685	5.7		17.1	4387.94		43.9	2.6	45.9	2.79	31.8558	2.678							10.5	70.0227	2.18748	5.01806	18	1	0	1	0	1	1
KEN	Kenya	Sub-Saharan Africa	Lower middle income	2013	44986791	17.46	169.28	2233.44	7.57934	7.75863	5.9		17.9	4443.37		43.6	2.58	45.6	2.78	31.8324	2.762							13	70.7541	2.25416	4.931	18	1	0	1	0	1	1
KEN	Kenya	Sub-Saharan Africa	Lower middle income	2014	46051440	18.7	175.36	2230.33	7.86251	8.05576	6		18.1	4558.55		43.3	2.54	45.3	2.75	31.7932	2.767							16.5	73.0327	2.34503	4.91267	18	1	0	1	0	1	1
KEN	Kenya	Sub-Saharan Africa	Lower middle income	2015	47088526	19.18	179.74	2236.16	8.03789	8.35674			18.3	4679.62	40.8	43	2.49	45.1	2.71	31.7338	2.762							16.5879	80.0958	2.44317	4.7644	18	1	1	1	0	1	0
KEN	Kenya	Sub-Saharan Africa	Lower middle income	2016	48139687	19.26	181.31	2174.69	8.33728	8.66141			18.2	4770.31		42.8	2.56	44.8	2.78	31.6503	2.757		27.6753					16.6	80.9772	2.49676	4.75429	18	1	0	1	1	1	0
KEN	Kenya	Sub-Saharan Africa	Lower middle income	2017	49197766	19.16	181.68	2192.95	8.28473	8.97074			18.7	4846.86		42.6	2.61	44.6	2.83	31.5384	3.542							17.8271	87.0265	2.54037	3.98598	17	1	0	1	0	1	0
KEN	Kenya	Sub-Saharan Africa	Lower middle income	2018	50207107	18.94	180.15	2226.6	8.09081	9.27836			19.4	5017.67		42.3	2.65	44.4	2.89	31.394	4.284							19.5	98.5945	2.64365	4.09903	17	1	0	1	0	1	0
KEN	Kenya	Sub-Saharan Africa	Lower middle income	2019	51202827	21.91	208.56	2289.89	9.10786	9.58919			19.1	5171.71		42.1	2.66	44.2	2.92	31.1896	5.014	45.55	37.8487					22.6688	106.548	2.74689	4.36875	19	1	0	1	1	1	0
KEN	Kenya	Sub-Saharan Africa	Lower middle income	2020	52217334	22.2	217.13	2256.39	9.62289	9.90879			18.8	5057.4	36.2	41.8	2.65	43.9	2.92	31.2063	5.613							24.7228	117.603	2.78922	4.49249	18	1	1	1	0	1	0
KEN	Kenya	Sub-Saharan Africa	Lower middle income	2021	53219166	23.03	223.42	2162.74	10.3304	10.2346			18	5338.85	38.7	41.7	2.72	43.8	2.99	31.2879	5.693	39.05	25.7116					26.9629	122.298	2.8186	4.56993	20	1	1	1	1	1	0
KEN	Kenya	Sub-Saharan Africa	Lower middle income	2022	54252461	23.05	224.28	2137.61	10.4921	10.5689				5491.69	38.5	41.7	2.86	43.8	3.13	31.4308	5.565			0.910941	11.4	25.1931	2.34604	29.4059	121.169	2.86392	4.32242	21	1	1	1	0	0	0
KEN	Kenya	Sub-Saharan Africa	Lower middle income	2023	55339003	21.23	209.22	2146.01	9.74926	10.9173				5691.83						31.633	5.409							32.0704	120.612	2.91331	4.35173	12	1	0	0	0	0	0
KIR	Kiribati	East Asia & Pacific	Lower middle income	2010	108704	39	365.08	2938.53	12.4239	42.4539	21		42.6	2119.91		33.8	3.42	34.9	3.58	48.4604								9.07	9.74665	3.60244	8.76667	17	0	0	0	0	0	0
KIR	Kiribati	East Asia & Pacific	Lower middle income	2011	110647	44.63	424.79	2988.43	14.2145	42.7432	21.3	25.3	42.8	2150.66		33.5	3.43	34.7	3.6	49.1228								10	12.4613	3.60333	7.98947	18	0	0	0	0	0	0
KIR	Kiribati	East Asia & Pacific	Lower middle income	2012	112284	46.31	441.25	3021.1	14.6056	43.0104	21.6		42.4	2242.3		33.2	3.45	34.4	3.62	49.5801								10.7468	16.0308	3.60025	7.95	17	0	0	0	0	0	0
KIR	Kiribati	East Asia & Pacific	Lower middle income	2013	113838	47.58	454.31	3018.58	15.0505	43.2658	22		42.2	2382.68		32.9	3.47	34.1	3.64	49.9687								11.5	17.5688	3.60994	8.70813	17	0	0	0	0	0	0
KIR	Kiribati	East Asia & Pacific	Lower middle income	2014	115326	49.49	494.46	3066.76	16.1232	43.5112	22.3		42	2381.65		32.6	3.47	33.9	3.63	50.3909								12.25	26.0132	3.6388	8.95496	17	0	0	0	0	0	0
KIR	Kiribati	East Asia & Pacific	Lower middle income	2015	116815	48.08	447.75	3108.93	14.4021	43.7494			41.8	2616.18		32.3	3.46	33.6	3.64	50.9542								14.9	35.0982	3.68403	7.21569	16	0	0	0	0	0	0
KIR	Kiribati	East Asia & Pacific	Lower middle income	2016	118478	51.44	495.74	3096.93	16.0075	43.9816			41.6	2762.29		32	3.45	33.3	3.62	51.7711								19.4194	43.89	3.73867	9.04265	16	0	0	0	0	0	0
KIR	Kiribati	East Asia & Pacific	Lower middle income	2017	120275	48.91	473.73	3066.99	15.4461	44.2045			41.2	2822.02		31.7	3.4	33.1	3.59	52.9735								25.3096	38.348	3.79299	9.68424	16	0	0	0	0	0	0
KIR	Kiribati	East Asia & Pacific	Lower middle income	2018	122084	47.47	453.53	3095.68	14.6504	44.4148			40.7	2875.42		31.4	3.36	32.8	3.58	54.5004								32.9864	43.6896	3.84532	10.8969	16	0	0	0	0	0	0
KIR	Kiribati	East Asia & Pacific	Lower middle income	2019	123921	46.27	455.37	3131.79	14.5402	44.6173			40.6	2926.59	27.8	31.1	3.31	32.6	3.56	56.2847								41.793	44.1071	3.89282	10.166	17	0	0	0	0	0	0
KIR	Kiribati	East Asia & Pacific	Lower middle income	2020	126099	46.17	460.55	3091.46	14.8975	44.8128			42.5	2839.17		31	3.37	32.4	3.64	58.4124		27.28	9.81866					52.9509	43.3477	3.93025	13.6565	18	0	0	0	0	0	0
KIR	Kiribati	East Asia & Pacific	Lower middle income	2021	128377	50.24	455.06	3120.95	14.5808	45.0069			44.1	3024.21		30.8	3.43	32.2	3.7	59.6365								67.0876	40.998	3.95748	11.8323	16	0	0	0	0	0	0
KIR	Kiribati	East Asia & Pacific	Lower middle income	2022	130469	43.71	394.08	3076.6	12.8089	45.2016				3127.18		30.5	3.48	32	3.75	60.5739								84.9985	49.112	4.01553	10.5255	15	0	0	0	0	0	0
KIR	Kiribati	East Asia & Pacific	Lower middle income	2023	132530	50.42	442.6	3125.69	14.1601	45.3963				3175.02	24.7	30.4	3.52	31.9	3.79	61.5245		27.71	13.4341					88	51.2541	4.1183	10.9453	18	0	0	0	0	0	0
PRK	Korea, Dem. People's Rep.	East Asia & Pacific	Low income	2010	24987258	3.64	39.79	2053.57	1.9376	5.98312	5.6		26.7							60.307	3.419								1.72856	9.79696		11	0	0	0	0	0	0
PRK	Korea, Dem. People's Rep.	East Asia & Pacific	Low income	2011	25097874	3.66	39.96	2063.82	1.93622	6.2987	5.7	8.4	26.9							60.4836	3.516								3.9844	10.0686		12	0	0	0	0	0	0
PRK	Korea, Dem. People's Rep.	East Asia & Pacific	Low income	2012	25211728	3.69	40.36	2071.1	1.94872	6.62937	5.7		26.7							60.6781	3.542								6.74289	10.3332		11	0	0	0	0	0	0
PRK	Korea, Dem. People's Rep.	East Asia & Pacific	Low income	2013	25329451	3.72	40.65	2050.37	1.98257	6.977	5.8		26.8							60.8843	3.567								9.5541	10.5613		11	0	0	0	0	0	0
PRK	Korea, Dem. People's Rep.	East Asia & Pacific	Low income	2014	25451262	4.21	43.85	2071.99	2.11632	7.34201	5.9		26.8							61.0941	3.509								11.0014	10.7509		11	0	0	0	0	0	0
PRK	Korea, Dem. People's Rep.	East Asia & Pacific	Low income	2015	25575350	4.12	43.26	2043.15	2.11732	7.72753			27							61.3248	3.523								12.6684	10.9463		10	0	0	0	0	0	0
PRK	Korea, Dem. People's Rep.	East Asia & Pacific	Low income	2016	25698326	4.2	44.58	2027.67	2.19858	8.13176			26.5							61.5681	3.574								14.032	10.9866		10	0	0	0	0	0	0
PRK	Korea, Dem. People's Rep.	East Asia & Pacific	Low income	2017	25817709	3.29	34.49	2040.98	1.68987	8.55189			25.5							61.8206	3.498								14.7573	10.8734		10	0	0	0	0	0	0
PRK	Korea, Dem. People's Rep.	East Asia & Pacific	Low income	2018	25931147	4.03	41.29	1981.11	2.08419	8.98757			24.6							62.0826	3.409									10.8409		9	0	0	0	0	0	0
PRK	Korea, Dem. People's Rep.	East Asia & Pacific	Low income	2019	26037632					9.43836			24.6							62.3542	3.439								16.3341	10.9248		7	0	0	0	0	0	0
PRK	Korea, Dem. People's Rep.	East Asia & Pacific	Low income	2020	26136312					9.90658			24.3							62.6355	3.624								22.9566	11.0886		7	0	0	0	0	0	0
PRK	Korea, Dem. People's Rep.	East Asia & Pacific	Low income	2021	26232534					10.3925			23.7							62.9266	3.692								22.8724	11.2825		7	0	0	0	0	0	0
PRK	Korea, Dem. People's Rep.	East Asia & Pacific	Low income	2022	26328845					10.895										63.2274	3.457								24.1311	11.5931		6	0	0	0	0	0	0
PRK	Korea, Dem. People's Rep.	East Asia & Pacific	Low income	2023	26418204					11.4147										63.5382	3.463									12.0286		5	0	0	0	0	0	0
KOR	Korea, Rep.	East Asia & Pacific	High income	2010	49554112	41.54	386.56	3330.57	11.6064	3.73678	7.5		10.9	39574.1	32	31.7	0.68	35.3	0.7	81.9685	3.324	45.37	36.9666					83.7	104.097	10.9917	5.79391	21	1	1	1	1	1	1
KOR	Korea, Rep.	East Asia & Pacific	High income	2011	49936638	40.61	375.24	3335.28	11.2506	3.92243	7.6	7.5	10.3	40719.2		32.6	0.6	36.8	0.74	81.9615	2.992	44.17	34.1466					83.7591	106.878	11.3504	5.90293	21	1	0	1	1	1	1
KOR	Korea, Rep.	East Asia & Pacific	High income	2012	50199853	39.55	368.48	3290.06	11.1998	4.12107	7.7		9.8	41537.7	31.6	31.7	0.7	35.6	0.74	81.9088	2.812	44.92	34.6176					84.07	108.115	11.7034	5.9576	21	1	1	1	1	1	1
KOR	Korea, Rep.	East Asia & Pacific	High income	2013	50428893	39.76	371.2	3295.61	11.2635	4.33873	7.9		9.2	42710		31.9	0.61	36.4	0.75	81.8269	3.067	43.38	29.9874					84.77	109.206	12.0971	6.06859	20	1	0	1	1	1	1
KOR	Korea, Rep.	East Asia & Pacific	High income	2014	50746659	47.55	444.92	3328.53	13.3669	4.57719	8		8.9	43806.9	31.2	31.3	0.64	35.7	0.71	81.7316	3.082	44.11	31.676					87.5568	113.359	12.5254	6.24487	21	1	1	1	1	1	1
KOR	Korea, Rep.	East Asia & Pacific	High income	2015	51014947	48.71	454.93	3326.01	13.678	4.841			8.4	44849.1		32.2	0.56	37.2	0.7	81.6395	3.546	43.94	31.3351					89.8963	115.595	12.9547	6.46203	19	1	0	1	1	1	0
KOR	Korea, Rep.	East Asia & Pacific	High income	2016	51217803	47.99	449.09	3325.36	13.505	5.13031			8.2	46088.2	35.2	34.1	0.68	38.9	0.74	81.5559	3.65	43.32	29.306					92.843	119.49	13.3631	6.63569	20	1	1	1	1	1	0
KOR	Korea, Rep.	East Asia & Pacific	High income	2017	51361911	48.37	452.8	3377.96	13.4045	5.44337			7.7	47536.8	34.9	34.6	0.63	39.6	0.74	81.471	3.653	43.06	28.2553					95.0694	123.642	13.8737	6.79827	20	1	1	1	1	1	0
KOR	Korea, Rep.	East Asia & Pacific	High income	2018	51585058	49.4	461.32	3388.47	13.6144	5.78224			7.5	48834.4	33.7	34.2	0.66	39.7	0.76	81.3824	3.824	41.84	24.5526					96.0229	128.495	14.4544	7.14222	20	1	1	1	1	1	0
KOR	Korea, Rep.	East Asia & Pacific	High income	2019	51764822	49.93	466.3	3383.88	13.78	6.14637			7.3	49790.9	33.2	33.7	0.81	39.7	0.89	81.2901	3.746	40.99	22.4396					96.1576	133.08	15.0635	7.69397	20	1	1	1	1	1	0
KOR	Korea, Rep.	East Asia & Pacific	High income	2020	51836239	48.95	459.16	3374.51	13.6067	6.53511			7	49374.1	32.7	33.2	0.82	39.5	0.88	81.176	3.931	39.9	19.0155					96.5051	135.973	15.8222	8.02723	20	1	1	1	1	1	0
KOR	Korea, Rep.	East Asia & Pacific	High income	2021	51769539	48.98	459.87	3409.02	13.4898	6.94819			6.9	51718.3	32.9	32.7	0.65	38.9	0.82	81.1617	3.639	39.24	17.8566					97.5713	140.516	16.6596	8.34413	20	1	1	1	1	1	0
KOR	Korea, Rep.	East Asia & Pacific	High income	2022	51672569	50.27	469.99	3428.97	13.7064	7.39133				53228.6		31.5	0.74	37.3	0.92	81.1625	2.857	38.58	16.6344	1.35378	0	9.09091	0.359347	97.1686	148.684	17.4846	8.85953	22	1	0	1	1	0	0
KOR	Korea, Rep.	East Asia & Pacific	High income	2023	51712619	54.48	489.09	3430.35	14.2577	7.86593				54029.3		31.4	1.08	37.1	1.24	81.1646	2.675	39.09	16.8316					97.416	162.114	18.335	8.56507	18	1	0	1	1	0	0
XKX	Kosovo	Europe & Central Asia	Upper middle income	2010	1788743									7877.1	33.3	31.4	2.15	50.2	3.94	37.9299									31.4187	6.79122		10	0	0	0	0	0	0
XKX	Kosovo	Europe & Central Asia	Upper middle income	2011	1791949									8359.94	27.8	31.4	2.1	50.4	3.9	38.0255										6.83825		9	0	0	0	0	0	0
XKX	Kosovo	Europe & Central Asia	Upper middle income	2012	1807126									8431.66	29	31.5	2.06	50.5	3.86	38.2297										6.94668		9	0	0	0	0	0	0
XKX	Kosovo	Europe & Central Asia	Upper middle income	2013	1818119									8828.28	26.3	31.6	2.03	50.7	3.83	38.6252										7.07434		9	0	0	0	0	0	0
XKX	Kosovo	Europe & Central Asia	Upper middle income	2014	1812788									9150.75	27.3	31.9	2.02	51	3.83	39.1939										7.26581		9	0	0	0	0	0	0
XKX	Kosovo	Europe & Central Asia	Upper middle income	2015	1788274									9824.99	26.5	32.3	2.01	51.3	3.84	39.9177										7.53752		9	0	0	0	0	0	0
XKX	Kosovo	Europe & Central Asia	Upper middle income	2016	1777568									10434.9	26.7	32.9	2.03	51.6	3.87	40.7784										7.79407		9	0	0	0	0	0	0
XKX	Kosovo	Europe & Central Asia	Upper middle income	2017	1791019									10856.3	44.2	33.7	2.05	52	3.89	41.7578								83.8936		7.99174		10	0	0	0	0	0	0
XKX	Kosovo	Europe & Central Asia	Upper middle income	2018	1797086									11188.2	44.6	34.4	2.12	52.3	3.96	42.8378								89.443		8.23045		10	0	0	0	0	0	0
XKX	Kosovo	Europe & Central Asia	Upper middle income	2019	1788891									11774.1	40.2	35	2.24	52.6	4.03	44.0002										8.53982		9	0	0	0	0	0	0
XKX	Kosovo	Europe & Central Asia	Upper middle income	2020	1790151									11137.5	57.4	35.5	2.37	52.8	4.13	45.2269										8.72145		9	0	0	0	0	0	0
XKX	Kosovo	Europe & Central Asia	Upper middle income	2021	1786079									12362.4	49.4	35.7	2.48	52.9	4.25	46.4996										8.89014		9	0	0	0	0	0	0
XKX	Kosovo	Europe & Central Asia	Upper middle income	2022	1768096									13022.5	38.3	35.7	2.64	52.9	4.37	47.8002									34.5402	9.2392		10	0	0	0	0	0	0
XKX	Kosovo	Europe & Central Asia	Upper middle income	2023	1682668									14240.2						49.1106										9.64386		4	0	0	0	0	0	0
KWT	Kuwait	Middle East & North Africa	High income	2010	2943372	38.19	363.88	3548.12	10.2556	40.3198	18.3		13.1	62956.2						100	1.82							61.4	135.19	1.81435	2.6788	14	1	0	0	0	1	1
KWT	Kuwait	Middle East & North Africa	High income	2011	3132814	41.85	369.18	3584.68	10.2988	40.5292	18.7	20.7	11.7	64844.5						100	2.051							65.7691	157.499	1.86597	2.33304	15	1	0	0	0	1	1
KWT	Kuwait	Middle East & North Africa	High income	2012	3337109	41.25	370.17	3551.64	10.4225	40.6442	19		11.8	64908.3						100	2.227							70.45	152.831	1.95366	2.33311	14	1	0	0	0	1	1
KWT	Kuwait	Middle East & North Africa	High income	2013	3507844	42.62	395.25	3589.57	11.0111	40.7289	19.3		11.1	62458.8						100	2.465							75.46	182.738	2.07173	2.48789	14	1	0	0	0	1	1
KWT	Kuwait	Middle East & North Africa	High income	2014	3665876	40.66	414.29	3545.54	11.6848	40.7716	19.6		10.8	60065.7						100	2.9							78.7	207.324	2.21769	2.916	14	1	0	0	0	1	1
KWT	Kuwait	Middle East & North Africa	High income	2015	3834574	42.85	436.59	3542.33	12.3249	40.7701			11.5	57763.5						100	2.2							82	199.891	2.40887	4.21498	13	1	0	0	0	1	0
KWT	Kuwait	Middle East & North Africa	High income	2016	4004096	41.32	421.11	3447.78	12.2139	40.7233			10.5	56936.6						100	2.16							85.6	191.294	2.63844	4.73096	13	1	0	0	0	1	0
KWT	Kuwait	Middle East & North Africa	High income	2017	4154812	42.14	429.52	3413.71	12.5822	40.5966			10.5	52285.6						100	2.23							98	171.826	2.91712	4.65327	13	1	0	0	0	1	0
KWT	Kuwait	Middle East & North Africa	High income	2018	4323515	39.2	391.58	3417.35	11.4586	40.4235			9.9	51623.8						100	2.202							99.5988	164.22	3.24321	5.17202	13	1	0	0	0	1	0
KWT	Kuwait	Middle East & North Africa	High income	2019	4442316	39.52	360.95	3460.64	10.4302	40.3029			10.1	51380.6						100	2.213							99.5427	164.942	3.60361	5.182	13	1	0	0	0	1	0
KWT	Kuwait	Middle East & North Africa	High income	2020	4400267	35.78	323.75	3444.94	9.39784	40.2692			11	49372.8						100	3.489							99.1059	153.866	3.99581	6.11295	13	1	0	0	0	1	0
KWT	Kuwait	Middle East & North Africa	High income	2021	4360865	33.35	300.11	3409.35	8.80256	40.483			9.3	50652						100	2.97							99.7	158.647	3.42331	5.37273	13	1	0	0	0	1	0
KWT	Kuwait	Middle East & North Africa	High income	2022	4589643	39.95	275.54	3199.95	8.61076	40.7112				51379.9						100	2.133							99.7473	168.35	2.74658	4.20025	12	1	0	0	0	0	0
KWT	Kuwait	Middle East & North Africa	High income	2023	4853420	39.05	277.93	3135.58	8.86375	40.525				47790.2						100	2.08							99.7473	167.684	2.95276	4.96312	12	1	0	0	0	0	0
KGZ	Kyrgyz Republic	Europe & Central Asia	Lower middle income	2010	5467059	40.18	175.5	2670.92	6.57077	13.4398	9.2		28	4876.48	30.1	33.7	1.19	42.6	1.65	35.2678	3.503	35.85	8.93059					16.3	96.0617	4.44815	6.95027	21	1	1	1	1	1	1
KGZ	Kyrgyz Republic	Europe & Central Asia	Lower middle income	2011	5546587	37.94	208.86	2693.58	7.75399	13.9323	9.5	6.3	28.6	5092.85	27.8	33.3	1.21	42.3	1.68	35.2467	3.644	35.32	7.21716					17.5	112.201	4.40052	7.10729	22	1	1	1	1	1	1
KGZ	Kyrgyz Republic	Europe & Central Asia	Lower middle income	2012	5652076	39.03	186.57	2706.1	6.89442	14.4354	9.8		27.2	4993.39	27.4	33.2	1.22	42	1.72	35.2189	3.786	35.29	7.26376					19.8	119.333	4.49036	8.50966	21	1	1	1	1	1	1
KGZ	Kyrgyz Republic	Europe & Central Asia	Lower middle income	2013	5777150	50.15	196.12	2696.51	7.2731	14.962	10.1		26.5	5418.54	28.8	33.2	1.23	41.9	1.74	35.1851	3.881	36.12	8.14735					23	116.218	4.63012	8.18745	21	1	1	1	1	1	1
KGZ	Kyrgyz Republic	Europe & Central Asia	Lower middle income	2014	5905848	44.81	183.27	2679.02	6.84093	15.5058	10.4		26.5	5513.75	26.8	33	1.23	41.6	1.76	35.1455	4.02	35.83	8.26539					28.3	128.231	4.7947	7.35766	21	1	1	1	1	1	1
KGZ	Kyrgyz Republic	Europe & Central Asia	Lower middle income	2015	6040036	45.24	185.07	2683.53	6.89651	16.0723			25.2	5600.21	29	32.8	1.22	41.3	1.73	35.1009	4.138	36.35	8.42056					30.247	126.284	4.96654	7.14931	20	1	1	1	1	1	0
KGZ	Kyrgyz Republic	Europe & Central Asia	Lower middle income	2016	6175338	35.17	165.83	2638.87	6.28413	16.6869			23.2	5715.01	26.8	32.4	1.22	41.1	1.76	35.0516	4.294	36.93	8.63883					40.5262	124.639	5.07955	6.41248	20	1	1	1	1	1	0
KGZ	Kyrgyz Republic	Europe & Central Asia	Lower middle income	2017	6306696	42.09	192.73	2685.92	7.17557	17.3415			23.7	5861.22	27.3	32.2	1.23	40.9	1.8	34.9981	4.425	38.18	8.31276					50.8053	136.138	5.11918	6.18586	20	1	1	1	1	1	0
KGZ	Kyrgyz Republic	Europe & Central Asia	Lower middle income	2018	6444079	43.02	178.43	2714.06	6.57428	18.0065			23.1	5951.83	27.7	32	1.23	40.7	1.82	34.9409	4.559	38.56	9.64433					62.8	137.742	5.15128	5.01031	20	1	1	1	1	1	0
KGZ	Kyrgyz Republic	Europe & Central Asia	Lower middle income	2019	6590211	43.41	177.52	2690.36	6.59837	18.6662			22.7	6087.6	29.7	32	1.22	40.6	1.85	34.8805	5.45	39.45	10.546					64.1	132.777	5.17385	4.25462	20	1	1	1	1	1	0
KGZ	Kyrgyz Republic	Europe & Central Asia	Lower middle income	2020	6726596	40.72	164.43	2635.07	6.24006	19.3356			21.8	5537.8	29	31.9	1.23	40.5	1.89	34.8174	5.945	38.58	8.48083					72	109.78	5.14875	4.93559	20	1	1	1	1	1	0
KGZ	Kyrgyz Republic	Europe & Central Asia	Lower middle income	2021	6851224	42.79	188.83	2595.65	7.27486	20.0162			18.8	5736.48	28.8	32.1	1.26	40.6	1.95	34.7521	5.149	38.64	10.0406					77.1177	108.172	5.11076	5.35276	20	1	1	1	1	1	0
KGZ	Kyrgyz Republic	Europe & Central Asia	Lower middle income	2022	6975220	49.03	185.47	2720.61	6.81722	20.6916				6139.78	26.4	32.2	1.29	40.6	2.03	34.7003	4.767	38.76	10.7317	0.815804	1.81818	12.5325	1.87397	84.1937	106.926	5.19936	5.04875	23	1	1	1	1	0	0
KGZ	Kyrgyz Republic	Europe & Central Asia	Lower middle income	2023	7099750	54.33	201.98	2763.23	7.30956	21.3587				6575.78	27.2	32.4	1.39	40.7	2.18	34.7064	3.498	38.66	10.2951					91.0444	108.591	5.42703	4.50344	19	1	1	1	1	0	0
LAO	Lao PDR	East Asia & Pacific	Lower middle income	2010	6334194	35.8	136	2887.06	4.71067	4.26594	7.2		29.2	4946.11		36.3	2.39	37.7	2.54	30.6469	0.708	43.05	39.3092					7	63.2029	3.78172	2.91155	20	1	0	1	1	1	1
LAO	Lao PDR	East Asia & Pacific	Lower middle income	2011	6426590	35.31	128.82	2971.81	4.33473	4.51235	7.3	3.3	28.6	5266.88		36.4	2.42	37.8	2.61	31.2147	0.96							9	85.284	3.86553	1.94458	19	1	0	1	0	1	1
LAO	Lao PDR	East Asia & Pacific	Lower middle income	2012	6518978	42.66	144.45	2997.98	4.81824	4.77246	7.4		28.2	5608.97	36	36.5	2.42	37.9	2.62	31.7423	1.208							10.7477	65.9613	3.94855	2.07638	19	1	1	1	0	1	1
LAO	Lao PDR	East Asia & Pacific	Lower middle income	2013	6611385	45.42	156.7	3067.8	5.10789	5.04817	7.5		28	5974.47		36.6	2.48	38	2.69	32.2264	1.469							12.5	69.7677	4.02943	2.39985	18	1	0	1	0	1	1
LAO	Lao PDR	East Asia & Pacific	Lower middle income	2014	6703172	39.55	130.91	3115.84	4.20144	5.34057	7.7		27.9	6341.21		36.7	2.6	38.1	2.8	32.6638	1.733							14.26	68.9015	4.11172	2.29846	18	1	0	1	0	1	1
LAO	Lao PDR	East Asia & Pacific	Lower middle income	2015	6801645	30.77	125.45	3176.47	3.94935	5.65163			27.6	6703.74		36.7	2.69	38.2	2.89	33.124	2.006							18.2	54.7979	4.13109	2.45366	17	1	0	1	0	1	0
LAO	Lao PDR	East Asia & Pacific	Lower middle income	2016	6908802	27.72	125.37	3148.77	3.98155	5.98048			27.4	7063.26		36.8	2.78	38.2	2.96	33.8267	2.634							21.87	57.2966	4.10183	2.36087	17	1	0	1	0	1	0
LAO	Lao PDR	East Asia & Pacific	Lower middle income	2017	7018147	40.33	167.27	3118.33	5.36409	6.32429			27.2	7432.46		36.9	2.84	38.3	3.03	34.5115	3.268	41.45	17.3816					25.5104	52.8888	4.10222	2.52607	19	1	0	1	1	1	0
LAO	Lao PDR	East Asia & Pacific	Lower middle income	2018	7128045	41.19	171.33	3142.91	5.45132	6.68279			27.2	7775.09	38.8	36.9	2.89	38.4	3.08	35.205	2.897							36.2713	51.3792	4.12827	2.2463	18	1	1	1	0	1	0
LAO	Lao PDR	East Asia & Pacific	Lower middle income	2019	7237636	24.66	134.65	3168.05	4.25025	7.05573			27.1	8075.28		36.9	3.01	38.4	3.23	35.9073	2.531							47.0323	64.0669	4.17749	2.60312	17	1	0	1	0	1	0
LAO	Lao PDR	East Asia & Pacific	Lower middle income	2020	7346533	27.91	139.08	3155.66	4.40732	7.44575			28.1	7995.6		36.9	3.1	38.3	3.32	36.6185	2.349							54	63.114	4.24152	2.05965	17	1	0	1	0	1	0
LAO	Lao PDR	East Asia & Pacific	Lower middle income	2021	7453194	35.09	150.92	3123.63	4.83156	7.8529			26.5	8080.44		36.8	3.19	38.3	3.41	37.3388	2.08							62	64.7101	4.31807	2.74392	17	1	0	1	0	1	0
LAO	Lao PDR	East Asia & Pacific	Lower middle income	2022	7559007	13.85	140.02	3166.97	4.42126	8.2764				8183.03		36.8	3.27	38.3	3.51	38.0682	1.209	41.53	24.7534	1.98317	5.22388	10.4478	3.4778	64.54	63.3546	4.41711	2.01825	22	1	0	1	1	0	0
LAO	Lao PDR	East Asia & Pacific	Lower middle income	2023	7664993	13.75	138.5	3188.1	4.34428	8.71772				8372.16		36.8	3.35	38.3	3.58	38.807	1.186							64.398	64.7588	4.53547	1.32652	16	1	0	1	0	0	0
LVA	Latvia	Europe & Central Asia	High income	2010	2097555	48.93	333.21	3148.38	10.5835	21.007	6.8		26.1	24119.7	35	35.2	1.11	47.7	1.78	67.8271	19.482	38.36	4.24759					68.42	109.928	18.2544	6.2242	21	1	1	1	1	1	1
LVA	Latvia	Europe & Central Asia	High income	2011	2059709	54.15	348.01	3191.05	10.9058	21.2362	6.9	7.8	25.2	25308.7	35.8	35.2	1.11	47.6	1.78	67.8267	16.206	38.53	4.29552					69.75	112.091	18.4755	5.91758	22	1	1	1	1	1	1
LVA	Latvia	Europe & Central Asia	High income	2012	2034319	57.73	371.31	3170.33	11.712	21.4376	7		24.1	27496.5	35.2	35	1.12	47.4	1.78	67.8332	15.047	38.33	3.61707					73.1199	129.305	18.6755	5.62075	21	1	1	1	1	1	1
LVA	Latvia	Europe & Central Asia	High income	2013	2012647	60.65	400.33	3256.75	12.2923	21.6097	7.1		23.6	28375.2	35.5	34.9	1.12	47.3	1.8	67.8473	11.867	38.34	3.36956					75.2344	127.073	18.9297	5.60405	21	1	1	1	1	1	1
LVA	Latvia	Europe & Central Asia	High income	2014	1993782	57.94	372.16	3232.79	11.512	21.753	7.2		23.3	29243.7	35.1	34.6	1.15	47.1	1.8	67.8686	10.846	38.56	3.66784					75.8261	119.55	19.2415	5.66364	21	1	1	1	1	1	1
LVA	Latvia	Europe & Central Asia	High income	2015	1977527	52.79	317.33	3212.08	9.87927	21.8724			22.1	30599.6	34.2	34.4	1.16	46.9	1.82	67.8965	9.873	38.34	3.48075					79.2006	130.949	19.5243	5.84917	20	1	1	1	1	1	0
LVA	Latvia	Europe & Central Asia	High income	2016	1959537	49.07	277.88	3222.04	8.62435	21.9691			22.1	31668.5	34.3	34.4	1.17	46.8	1.82	67.9307	9.643	38.42	3.57299					79.8421	135.227	19.7754	6.35184	20	1	1	1	1	1	0
LVA	Latvia	Europe & Central Asia	High income	2017	1942248	49.4	277.27	3227.63	8.59051	22.0419			22.4	33036.4	35.6	34.4	1.18	46.7	1.85	67.9707	8.715	38.51	2.77418					80.1141	126.847	20.0108	6.18722	20	1	1	1	1	1	0
LVA	Latvia	Europe & Central Asia	High income	2018	1927174	58.13	362.56	3261.66	11.1158	22.0937			22.2	34729.7	35.1	34.3	1.19	46.6	1.87	68.016	7.412	38.51	2.74838					83.5772	107.397	20.1982	6.40854	20	1	1	1	1	1	0
LVA	Latvia	Europe & Central Asia	High income	2019	1913822	54.55	327.84	3269.64	10.0268	22.1314			21.1	35208.2	34.5	34.2	1.18	46.5	1.92	68.0663	6.312	38.19	2.26026					86.1355	108.222	20.4072	6.86277	20	1	1	1	1	1	0
LVA	Latvia	Europe & Central Asia	High income	2020	1900449	57.57	344.85	3235.1	10.6596	22.1621			21.1	34225.9	35.7	34.2	1.19	46.5	2	68.1211	8.098	37.92	2.38314					88.898	107.902	20.6722	7.50587	20	1	1	1	1	1	0
LVA	Latvia	Europe & Central Asia	High income	2021	1884490	63.03	366.56	3253.6	11.2663	22.1932			22.7	36912	34.3	34	1.22	46.3	2.1	68.1809	7.513	37.78	2.05221					91.1796	114.645	20.8462	9.41051	20	1	1	1	1	1	0
LVA	Latvia	Europe & Central Asia	High income	2022	1879383	68.79	397.04	3282.47	12.0958	22.2258				37718.7	33.7	33.9	1.3	46.3	2.24	68.257	6.815	38.2	1.98251	1.92698	4.86316	22.2185	0.750025	91.0301	115.203	21.0118	8.10443	23	1	1	1	1	0	0
LVA	Latvia	Europe & Central Asia	High income	2023	1883710	62.49	362.54	3342.19	10.8474	22.2635				37277.7	34	33.8	1.49	46.2	2.41	68.3586	6.465	37.8	1.49087					92.1879	119.91	21.3321	7.27784	19	1	1	1	1	0	0
LBN	Lebanon	Middle East & North Africa	Lower middle income	2010	5041288	82.8	455.8	3062.14	14.885	25.7588	11.7		14.1	17390.8		36.2	2.84	37.9	3.28	87.6392	6.768							43.68	56.8042	5.94432	7.43864	18	1	0	1	0	1	1
LBN	Lebanon	Middle East & North Africa	Lower middle income	2011	5096020	82.8	450.4	3014.54	14.9409	26.249	12.1	19.6	14.2	17353.2	31.8	36	2.78	37.7	3.25	87.8271	7.352							52	67.8304	6.04098	8.17744	20	1	1	1	0	1	1
LBN	Lebanon	Middle East & North Africa	Lower middle income	2012	5235742	82.35	466.51	3016.38	15.4659	26.7201	12.6		14.2	17323.3		36	2.8	37.6	3.29	88.0195	7.952							61.2498	71.7218	6.15177	7.0042	18	1	0	1	0	1	1
LBN	Lebanon	Middle East & North Africa	Lower middle income	2013	5743436	76.2	428.34	2967.56	14.4341	27.173	13		14.2	16396.5		36	2.93	37.6	3.41	88.2165	8.477							70.5	67.6382	6.28491	7.06742	18	1	0	1	0	1	1
LBN	Lebanon	Middle East & North Africa	Lower middle income	2014	6346990	67.5	432.82	2932.52	14.7593	27.6094	13.4		13.9	15205.9		36	3.06	37.6	3.53	88.4183	8.84							73	69.1237	6.43898	7.52191	18	1	0	1	0	1	1
LBN	Lebanon	Middle East & North Africa	Lower middle income	2015	6472469	60.87	421.66	2890.69	14.5868	28.0226			13.6	14980		36	3.15	37.6	3.62	88.6247	9.312							74	71.961	6.78958	7.41597	17	1	0	1	0	1	0
LBN	Lebanon	Middle East & North Africa	Lower middle income	2016	6323060	69.74	425.86	2899.12	14.6893	28.4181			12.9	15572.4		36	3.21	37.6	3.71	88.8359	9.794							76.11	67.642	7.32787	7.92345	17	1	0	1	0	1	0
LBN	Lebanon	Middle East & North Africa	Lower middle income	2017	6160128	73.52	414.13	2901.65	14.2722	28.7715			12.5	16128.6		36	3.29	37.6	3.78	89.0519	10.258							78.1808	71.4122	7.84715	7.80358	17	1	0	1	0	1	0
LBN	Lebanon	Middle East & North Africa	Lower middle income	2018	5984119	68.25	393.49	2908.08	13.5309	29.0755			12.1	16290.1		36	3.37	37.7	3.86	89.2728	10.755							80.9	73.9321	8.33008	8.07032	17	1	0	1	0	1	0
LBN	Lebanon	Middle East & North Africa	Lower middle income	2019	5794594	68.37	393.29	2882.32	13.6449	29.3524			12.1	15659.6		36	3.44	37.7	3.93	89.4987	11.301	47.57	38.0792					81.4812	73.1365	8.77971	8.68534	19	1	0	1	1	1	0
LBN	Lebanon	Middle East & North Africa	Lower middle income	2020	5702398	74.24	412.1	2870.19	14.3579	29.6267			12.7	12507.4		36.1	3.49	37.7	3.98	89.7295	13.252							82.0665	75.2003	9.12371	7.48222	17	1	0	1	0	1	0
LBN	Lebanon	Middle East & North Africa	Lower middle income	2021	5718122	78.24	449.21	2843.13	15.7998	29.9031			11.9	11599.8		36.1	3.55	37.7	4.01	89.9654	12.715							82.656	74.9935	9.30447	4.40006	17	1	0	1	0	1	0
LBN	Lebanon	Middle East & North Africa	Lower middle income	2022	5744489	76.68	444.05	2831.86	15.6805	30.1769				11474.8	35.5	36.1	3.59	37.7	4.05	90.2063	11.105			1.96053	0	10.1044	2.63271	81.4648	74.0148	9.51347	4.91256	21	1	1	1	0	0	0
LBN	Lebanon	Middle East & North Africa	Lower middle income	2023	5773493	67.08	437.41	2827.67	15.4689	30.4533				11330.3						90.4524	10.985							81.7059		9.82443	5.57497	11	1	0	0	0	0	0
LSO	Lesotho	Sub-Saharan Africa	Lower middle income	2010	1996251	20.56	178.48	2530.77	7.0524	15.3919	8.1		34.5	2651.38		49.7	4.31	57.2	3.63	27.4005	16.068							3.86	49.4651	4.23461	7.40485	18	1	0	1	0	1	1
LSO	Lesotho	Sub-Saharan Africa	Lower middle income	2011	2014009	20.57	177.11	2541.12	6.96976	15.8424	8.2	3.4	35.2	2749.32		49.5	4.39	57	3.71	28.615	16.115							7	61.1891	4.12732	8.99487	19	1	0	1	0	1	1
LSO	Lesotho	Sub-Saharan Africa	Lower middle income	2012	2034354	18.91	157.35	2493.46	6.31051	16.3036	8.4		31.4	2894.23		49.3	4.47	56.9	3.84	29.897	15.761							10	75.9364	4.03519	9.98601	18	1	0	1	0	1	1
LSO	Lesotho	Sub-Saharan Africa	Lower middle income	2013	2056504	19.35	159.57	2336.96	6.8281	16.7718	8.6		33.3	2914.38		49.1	4.53	56.7	3.92	31.2407	15.926							15	87.0553	3.97004	10.9799	18	1	0	1	0	1	1
LSO	Lesotho	Sub-Saharan Africa	Lower middle income	2014	2080089	19.09	131.8	2208.22	5.96861	17.2486	8.8		36.5	2930.62		48.9	4.59	56.5	4.01	32.6404	16.066							22	102.822	3.93998	9.98824	18	1	0	1	0	1	1
LSO	Lesotho	Sub-Saharan Africa	Lower middle income	2015	2104611	18.88	103.94	2085.25	4.98453	17.735			38	2986.96		48.7	4.64	56.3	4.08	34.0904	16.223							25	101.688	3.8992	9.2528	17	1	0	1	0	1	0
LSO	Lesotho	Sub-Saharan Africa	Lower middle income	2016	2130422	22.94	121.69	2096.03	5.80574	18.2251			38	3057.26		48.4	4.66	56.2	4.14	35.5078	16.138							32.4539	107.158	3.83999	9.19744	17	1	0	1	0	1	0
LSO	Lesotho	Sub-Saharan Africa	Lower middle income	2017	2157110	24.84	126.07	2167.48	5.81643	18.7171			36.9	2924.68	44.9	48.2	4.68	56	4.18	36.5284	16.379							39	110.37	3.80087	10.5296	18	1	1	1	0	1	0
LSO	Lesotho	Sub-Saharan Africa	Lower middle income	2018	2183603	26.82	133.98	2192.58	6.11061	19.2091			36.9	2846.42						37.5691	16.614							40.8	72.4555	3.78137	11.1264	13	1	0	0	0	1	0
LSO	Lesotho	Sub-Saharan Africa	Lower middle income	2019	2209405	30.23	132.1	1993.76	6.62567	19.7018			36.9	2773.29						38.6041	16.876	50.35	35.5928					42.3017	76.1125	3.77982	21.9237	15	1	0	0	1	1	0
LSO	Lesotho	Sub-Saharan Africa	Lower middle income	2020	2235727	24.27	120.07	1810.45	6.63205	20.197			37.5	2517.11						39.6329	18.385							43.6575	69.8944	3.78888	10.4084	13	1	0	0	0	1	0
LSO	Lesotho	Sub-Saharan Africa	Lower middle income	2021	2261542	31.64	113.66	1812.37	6.27135	20.699			36.3	2544.78						40.6552	18.214							45.0567	80.5368	3.78512	10.6617	13	1	0	0	0	1	0
LSO	Lesotho	Sub-Saharan Africa	Lower middle income	2022	2286110	25.23	118.19	1814.45	6.51382	21.2048				2577.55						41.6704	16.623							48.0696	68.1001	3.79297	12.8957	12	1	0	0	0	0	0
LSO	Lesotho	Sub-Saharan Africa	Lower middle income	2023	2311472	26.29	119.22	1872.7	6.36621	21.712				2592.46						42.6782	16.348							48.9859	69.3513	3.8268	12.6118	12	1	0	0	0	0	0
LBR	Liberia	Sub-Saharan Africa	Low income	2010	4058890	7.75	61.42	2112.63	2.90728	7.3544	6.9		23.6	1538.85		37.1	2.81	38.4	3.07	48.1408	2.266	44.57	35.9228					2.3	38.7128	3.258	8.4386	20	1	0	1	1	1	1
LBR	Liberia	Sub-Saharan Africa	Low income	2011	4221178	7.43	57.9	2095.73	2.76276	7.76051	7.1	3.3	24.1	1601.03		37	2.83	38.3	3.07	48.6583	2.211							2.5	47.869	3.24984	8.584	19	1	0	1	0	1	1
LBR	Liberia	Sub-Saharan Africa	Low income	2012	4373043	7.27	55.73	2101.72	2.65164	8.18859	7.3		23.7	1668.97		36.9	2.84	38.3	3.05	49.1773	2.146							2.6	54.4221	3.23348	7.62987	18	1	0	1	0	1	1
LBR	Liberia	Sub-Saharan Africa	Low income	2013	4470239	7.28	55.55	2074.29	2.67802	8.65671	7.5		22.9	1774.52		36.8	2.8	38.2	3.03	49.6978	2.08							3.2	57.0613	3.21693	7.1561	18	1	0	1	0	1	1
LBR	Liberia	Sub-Saharan Africa	Low income	2014	4564293	7.29	55.01	2110.35	2.60668	9.17716	7.7		22.6	1750.14	33.2	36.7	2.77	38.1	3.01	50.2198	2.079		7.09939					5.41	70.6628	3.19743	8.09818	20	1	1	1	1	1	1
LBR	Liberia	Sub-Saharan Africa	Low income	2015	4659431	8.09	62.39	2097.57	2.97439	9.7562			22.7	1714.09		36.7	2.89	38.1	3.12	50.7434	2.557							10	78.3787	3.18482	10.3824	17	1	0	1	0	1	0
LBR	Liberia	Sub-Saharan Africa	Low income	2016	4755608	8.27	64.32	2133.04	3.01541	10.3983			22.5	1653.31	35.3	36.7	2.99	38.1	3.23	51.2687	3.081		5.54678					15.7	65.5437	3.18278	9.88515	19	1	1	1	1	1	0
LBR	Liberia	Sub-Saharan Africa	Low income	2017	4848925	8.38	65.37	2153.49	3.03554	11.1041			22.4	1661.3						51.7958	3.067	47.64	26.8764					16.3	54.8575	3.18766	9.91087	15	1	0	0	1	1	0
LBR	Liberia	Sub-Saharan Africa	Low income	2018	4944726	9.24	71.19	2118.28	3.36075	11.8737			22	1647.97						52.3246	3.058							17.2777		3.19698	10.4353	12	1	0	0	0	1	0
LBR	Liberia	Sub-Saharan Africa	Low income	2019	5043721	8.74	64.77	2105.44	3.07632	12.7087			22	1575.77						52.8553	3.071							19.8958	38.4042	3.21013	8.38326	13	1	0	0	0	1	0
LBR	Liberia	Sub-Saharan Africa	Low income	2020	5149463	8.72	69.27	2084.2	3.32358	13.6097			22.4	1497.38						53.3879	4.102							22.9107	32.1004	3.22136	12.905	13	1	0	0	0	1	0
LBR	Liberia	Sub-Saharan Africa	Low income	2021	5259323	9.23	72.83	2074.36	3.51096	14.571			22	1539.21						53.9225	3.844							26.3823	31.4299	3.23291	13.2718	13	1	0	0	0	1	0
LBR	Liberia	Sub-Saharan Africa	Low income	2022	5373294	7.06	59.43	2105.7	2.82234	15.5888				1579						54.4591	2.956			0.898601	1.67688	10.7678		30.3801	32.0639	3.25254	13.5882	15	1	0	0	0	0	0
LBR	Liberia	Sub-Saharan Africa	Low income	2023	5493031	6.49	55.01	2135.15	2.5764	16.6586				1616.92						54.9979	2.905							31.2241		3.27756	13.0057	11	1	0	0	0	0	0
LBY	Libya	Middle East & North Africa	Upper middle income	2010	6497839	43.77	354.17	3084.01	11.4841	30.2569	14.7		20	21115.5						88.1177	19.321							14	167.748	4.0277	3.28064	14	1	0	0	0	1	1
LBY	Libya	Middle East & North Africa	Upper middle income	2011	6343203	42.4	353.67	2991	11.8245	30.7046	14.9	13.8	20.6	10741.9						88.097	19.504							14	157.649	4.21015	4.01902	15	1	0	0	0	1	1
LBY	Libya	Middle East & North Africa	Upper middle income	2012	6179328	45.8	323.24	2958.08	10.9274	31.1258	15.3		19.5	20601						88.0728	19.03							15.2	155.146	4.39534	3.95612	14	1	0	0	0	1	1
LBY	Libya	Middle East & North Africa	Upper middle income	2013	6304628	44.74	328.76	2981.04	11.0284	31.5137	15.6		18.7	16557.5						88.0451	19.311							16.5	162.346	4.39322	4.97549	14	1	0	0	0	1	1
LBY	Libya	Middle East & North Africa	Upper middle income	2014	6427252	49.81	308.42	2934.64	10.5096	31.8777	15.9		19.9	12499.1						88.0142	19.295							17.76	132.204	4.41735	5.17778	14	1	0	0	0	1	1
LBY	Libya	Middle East & North Africa	Upper middle income	2015	6531819	45.38	277.84	2960.95	9.38347	32.2201			20.4	12195.3						87.8159	19.69							25	149.225	4.47814	5.80639	13	1	0	0	0	1	0
LBY	Libya	Middle East & North Africa	Upper middle income	2016	6632126	33.96	284.81	2962.62	9.61345	32.5418			20.9	11831.8						87.816	19.559							35	115.499	4.5415	6.17179	13	1	0	0	0	1	0
LBY	Libya	Middle East & North Africa	Upper middle income	2017	6738770	42.97	332.17	2957.46	11.2316	32.7969			21.3	15428.1						87.8167	19.053							47.5	89.3338	4.58722	4.67685	13	1	0	0	0	1	0
LBY	Libya	Middle East & North Africa	Upper middle income	2018	6849055	47.3	306.05	2966.18	10.318	32.9837			21.4	16385.2						87.8185	18.865							47.5		4.60939	4.86648	12	1	0	0	0	1	0
LBY	Libya	Middle East & North Africa	Upper middle income	2019	6951033	46.06	340.91	2997.86	11.3718	33.1291			20.9	14337.2						87.822	19.087							71.4041	164.004	4.62503	5.54773	13	1	0	0	0	1	0
LBY	Libya	Middle East & North Africa	Upper middle income	2020	7045399	42.74	319.87	2951.83	10.8363	33.2552			20.7	9978.66						87.8278	19.651							74.3581	164.987	4.64647	7.10674	13	1	0	0	0	1	0
LBY	Libya	Middle East & North Africa	Upper middle income	2021	7135175	38.62	279.2	2998.82	9.31033	33.3664			19.8	12641.5						87.8365	19.779							77.4388	195.118	4.6722	6.05457	13	1	0	0	0	1	0
LBY	Libya	Middle East & North Africa	Upper middle income	2022	7223805	38.78	315.77	2936.26	10.7542	33.4663				11450.1						87.8486	19.238							80.6472	192.973	4.74866	4.74434	12	1	0	0	0	0	0
LBY	Libya	Middle East & North Africa	Upper middle income	2023	7305659	41.3	337.19	2867.18	11.7603	33.5616				12476.6						87.8647	18.713							82.1047		4.87813	7.80516	11	1	0	0	0	0	0
LIE	Liechtenstein	Europe & Central Asia	High income	2010	36022															14.4154								80	98.6139	13.8311		5	0	0	0	0	0	0
LIE	Liechtenstein	Europe & Central Asia	High income	2011	36312							4.7								14.41								85	101.93	14.2613		6	0	0	0	0	0	0
LIE	Liechtenstein	Europe & Central Asia	High income	2012	36657															14.4125								89.4077	98.59	14.7655		5	0	0	0	0	0	0
LIE	Liechtenstein	Europe & Central Asia	High income	2013	36984															14.4202								93.8	104.11	15.3658	5.74943	6	0	0	0	0	0	0
LIE	Liechtenstein	Europe & Central Asia	High income	2014	37248															14.4337								95.21	109.388	15.9031	5.63616	6	0	0	0	0	0	0
LIE	Liechtenstein	Europe & Central Asia	High income	2015	37494															14.4536								96.6412	109.492	16.3703	5.75139	6	0	0	0	0	0	0
LIE	Liechtenstein	Europe & Central Asia	High income	2016	37716															14.4803								98.0939	117.767	16.8643	5.852	6	0	0	0	0	0	0
LIE	Liechtenstein	Europe & Central Asia	High income	2017	37962															14.5144								99.5466	122.594	17.3749	5.67969	6	0	0	0	0	0	0
LIE	Liechtenstein	Europe & Central Asia	High income	2018	38246															14.5565									123.979	17.8554	5.54688	5	0	0	0	0	0	0
LIE	Liechtenstein	Europe & Central Asia	High income	2019	38563															14.6071								93.1461	124.214	18.2791	5.78484	6	0	0	0	0	0	0
LIE	Liechtenstein	Europe & Central Asia	High income	2020	38901															14.6667								94.35	126.105	18.655	6.05533	6	0	0	0	0	0	0
LIE	Liechtenstein	Europe & Central Asia	High income	2021	39182															14.6989								95.5694	126.071	19.0798	5.3846	6	0	0	0	0	0	0
LIE	Liechtenstein	Europe & Central Asia	High income	2022	39493															14.6923								97.8807	126.307	19.6264	5.64409	6	0	0	0	0	0	0
LIE	Liechtenstein	Europe & Central Asia	High income	2023	39846															14.6784								98.1323	127.059	20.1626	5.71461	6	0	0	0	0	0	0
LTU	Lithuania	Europe & Central Asia	High income	2010	3097282	84.6	374.72	3229.93	11.6015	21.7989	7.5		23.7	26897.7	33.6	33.5	0.9	51.5	1.07	66.7713	17.814	38.43	2.87587					62.12	157.89	17.6098	6.90587	21	1	1	1	1	1	1
LTU	Lithuania	Europe & Central Asia	High income	2011	3028115	90.68	408.9	3344.33	12.2267	21.9032	7.6	7.8	23.7	29251.9	32.5	33.4	0.88	51.5	1.05	66.7518	15.39	38.26	2.83616					63.64	163.043	17.9885	6.54018	22	1	1	1	1	1	1
LTU	Lithuania	Europe & Central Asia	High income	2012	2989139	90.66	421.05	3326.15	12.6588	21.9809	7.7		22.9	30932.1	35.1	34.2	0.96	51.6	1.07	66.8537	13.365	38.03	2.6697					67.23	167.226	18.18	6.30798	21	1	1	1	1	1	1
LTU	Lithuania	Europe & Central Asia	High income	2013	2961250	92.29	435.49	3385.71	12.8626	22.0298	7.8		22.2	32487	35.3	34.9	1.02	51.5	1.1	67.0092	11.77	38.01	2.57686					68.4529	154.341	18.3577	6.15501	21	1	1	1	1	1	1
LTU	Lithuania	Europe & Central Asia	High income	2014	2937253	93.47	427.74	3401.13	12.5764	22.0499	7.9		21.4	33988	37.7	35.6	1.11	51.4	1.21	67.1515	10.698	37.93	2.52801					72.1335	145.494	18.6035	6.22244	21	1	1	1	1	1	1
LTU	Lithuania	Europe & Central Asia	High income	2015	2911109	91.9	406.74	3381.43	12.0286	22.0449			22.2	35264.7	37.4	36	1.06	51.3	1.18	67.2282	9.12	38.05	2.53406					71.3781	143.991	18.8803	6.47397	20	1	1	1	1	1	0
LTU	Lithuania	Europe & Central Asia	High income	2016	2877325	93.08	411.62	3395.92	12.121	22.0185			21.4	36632.1	38.4	36.3	1.07	51.2	1.15	67.1894	7.862	38.22	2.67643					74.3766	146.55	19.1758	6.64929	20	1	1	1	1	1	0
LTU	Lithuania	Europe & Central Asia	High income	2017	2842639	93.16	400.93	3411.81	11.7512	21.9689			19.9	38789.2	37.3	36.3	1	51	1.11	67.1013	7.073	37.69	2.40125					77.6153	154.148	19.5044	6.44473	20	1	1	1	1	1	0
LTU	Lithuania	Europe & Central Asia	High income	2018	2819200	94.62	407.95	3364.33	12.1257	21.8978			19.9	41035.4	35.7	36	0.98	50.8	1.08	67.1465	6.147	37.9	2.20533					79.7226	134.334	19.7309	6.46896	20	1	1	1	1	1	0
LTU	Lithuania	Europe & Central Asia	High income	2019	2811089	94.09	394.22	3359.3	11.7352	21.8158			19.8	43078.7	35.3	35.9	1.02	50.7	1.1	67.2457	6.255	38.05	2.50664					81.5819	132.529	19.8572	6.94473	20	1	1	1	1	1	0
LTU	Lithuania	Europe & Central Asia	High income	2020	2810369	98.25	411.64	3363.79	12.2374	21.7327			20.7	43108.2	36	35.8	1.02	50.8	1.1	67.4255	8.487	37.66	2.34614					83.0555	131.341	19.9342	7.41619	20	1	1	1	1	1	0
LTU	Lithuania	Europe & Central Asia	High income	2021	2808380	92.14	393.68	3366.19	11.6951	21.6359			19.8	45897.4	36.7	35.8	1.05	51	1.15	68.1912	7.112	38.14	2.17293					86.9305	133.357	19.947	7.73211	20	1	1	1	1	1	0
LTU	Lithuania	Europe & Central Asia	High income	2022	2831639	94.51	380.03	3359.86	11.3109	21.5255				46642.6	36.6	35.5	1.04	51	1.29	68.2866	5.955	37.93	2.40341	1.33121	0	17.6121	0.396761	87.7242	135.834	19.8608	7.24368	23	1	1	1	1	0	0
LTU	Lithuania	Europe & Central Asia	High income	2023	2871585	101.44	420.91	3347.5	12.5739	21.4174				46333.9	36	35.4	1.18	50.9	1.5	68.5755	6.841	37.97	2.66721					88.5029	137.204	19.8562	7.31802	19	1	1	1	1	0	0
LUX	Luxembourg	Europe & Central Asia	High income	2010	506953	166.23	315.24	3454.93	9.12435	18.1487	5.4		11.5	131434	30.5	27.7	1.07	47.1	1.13	88.4879	4.423	37.8	10.1628					90.62	143.277	13.9918	6.66263	21	1	1	1	1	1	1
LUX	Luxembourg	Europe & Central Asia	High income	2011	518347	148.93	313.59	3443.71	9.10617	18.1961	5.4	4.5	11.1	129888	32.1	27.9	1.11	47.3	1.16	88.9563	5.122	37.75	10.1881					90.0299	147.512	13.9583	5.95225	22	1	1	1	1	1	1
LUX	Luxembourg	Europe & Central Asia	High income	2012	530946	169.35	313.62	3417.25	9.17756	18.2208	5.4		10.6	128897	34.3	28.1	1.11	47.5	1.13	89.4406	5.03	38.03	10.9969					91.9499	143.388	13.9654	5.29404	21	1	1	1	1	1	1
LUX	Luxembourg	Europe & Central Asia	High income	2013	543360	165.66	335	3416.94	9.80409	18.2395	5.4		10.2	129947	32	28.2	1.01	47.4	1.08	89.9414	6.045	37.56	10.4527					93.7765	145.093	14.0257	5.23557	21	1	1	1	1	1	1
LUX	Luxembourg	Europe & Central Asia	High income	2014	556319	163.69	322	3414.23	9.43112	18.2628	5.4		9.9	130250	31.2	28.3	1.04	47.3	1.12	90.4578	6.044	37.96	11.5068					94.6702	144.244	14.1251	5.23041	21	1	1	1	1	1	1
LUX	Luxembourg	Europe & Central Asia	High income	2015	569604	163.04	314.65	3377.27	9.3167	18.2978			9.6	130097	32.9	28.6	1.03	47.1	1.17	90.9894	6.796	37.94	11.008					96.3767	141.659	14.1954	5.08114	20	1	1	1	1	1	0
LUX	Luxembourg	Europe & Central Asia	High income	2016	582014	160.86	290.75	3355.51	8.66485	18.3459			9.3	133662	31.7	28.9	0.98	47.3	1.16	91.5357	6.669	37.49	10.2927					98.1367	130.933	14.2424	5.07104	20	1	1	1	1	1	0
LUX	Luxembourg	Europe & Central Asia	High income	2017	596336	159.63	282.24	3367.06	8.38239	18.402			9.2	132170	34.5	29.3	1	47.4	1.14	92.0964	5.523	37.3	9.24713					97.363	133.111	14.3068	5.13535	20	1	1	1	1	1	0
LUX	Luxembourg	Europe & Central Asia	High income	2018	607950	162.21	286.31	3398.43	8.42477	18.464			8.9	131734	35.4	29.6	1.01	47.2	1.14	92.6709	5.589	37.43	9.24596					97.0613	131.327	14.3776	5.27355	20	1	1	1	1	1	0
LUX	Luxembourg	Europe & Central Asia	High income	2019	620001	154.88	276.83	3505.49	7.89704	18.5335			8.6	132725	34.2	29.3	1	46.8	1.18	93.259	5.592	37.64	8.34638					97.1206	131.87	14.4701	5.4664	20	1	1	1	1	1	0
LUX	Luxembourg	Europe & Central Asia	High income	2020	630419	156.84	277.65	3469.07	8.00359	18.6172			8.1	129866	33.4	28.8	0.92	46	1.16	93.8601	6.766	36.57	7.7939					98.4596	132.909	14.5852	5.76712	20	1	1	1	1	1	0
LUX	Luxembourg	Europe & Central Asia	High income	2021	640064	161.77	282.98	3458.19	8.18289	18.714			7.8	136772	32.7	28.8	1.02	45.7	1.21	94.5862	5.571	35.48	7.24884					98.6609	136.871	14.7153	5.60806	20	1	1	1	1	1	0
LUX	Luxembourg	Europe & Central Asia	High income	2022	653103	164.35	289.13	3498.93	8.26338	18.8173				132571	34.1	28.8	1.11	45.6	1.25	94.7605	4.588	35.19	6.35426					98.242	139.651	14.8424	5.60927	19	1	1	1	1	0	0
LUX	Luxembourg	Europe & Central Asia	High income	2023	666430	178.82	304.8	3521.85	8.65454	18.9287				130049	33.6	28.8	1.27	45.7	1.48	94.8015	5.184	35.11	6.01117					99.3479	144.475	15.1062	5.78778	19	1	1	1	1	0	0
MAC	Macao SAR, China	East Asia & Pacific	High income	2010	537000	90.06	267.86	2926.29	9.15357					130758						100	2.84	47	21.2064					55.198	199.405	6.96351		12	0	0	0	0	0	0
MAC	Macao SAR, China	East Asia & Pacific	High income	2011	549600	95.33	272.62	3044.9	8.95333			7.2		155385						100	2.56	46	19.7192					60.2037	235.079	7.17272		13	0	0	0	0	0	0
MAC	Macao SAR, China	East Asia & Pacific	High income	2012	567900	98	278.86	3033.35	9.19314					164239						100	1.97	46	19.0851					61.31	274.656	7.4509		12	0	0	0	0	0	0
MAC	Macao SAR, China	East Asia & Pacific	High income	2013	591900	101.57	287.32	3073.75	9.34754					174570						100	1.82	47	18.9751					65.8	287.643	7.79141		12	0	0	0	0	0	0
MAC	Macao SAR, China	East Asia & Pacific	High income	2014	621700	98.9	283.33	3181.4	8.90583					162813						100	1.67	47						69.7809	304.185	8.18977		11	0	0	0	0	0	0
MAC	Macao SAR, China	East Asia & Pacific	High income	2015	642900	89.36	261.84	3162.29	8.28008					123194						100	1.81	46	16.116					77.6001	304.751	8.6103		12	0	0	0	0	0	0
MAC	Macao SAR, China	East Asia & Pacific	High income	2016	652500	88.03	259.58	3143.07	8.2588					120530						100	1.939	46	13.9851					81.643	310.568	9.03602		12	0	0	0	0	0	0
MAC	Macao SAR, China	East Asia & Pacific	High income	2017	648400	90.59	269.66	3156.3	8.54355					133323						100	1.981							83.1741	316.602	9.49982		10	0	0	0	0	0	0
MAC	Macao SAR, China	East Asia & Pacific	High income	2018	658900	91.95	273.99	3168.25	8.64799					139541						100	1.803							83.7941	331.1	10.0197		10	0	0	0	0	0	0
MAC	Macao SAR, China	East Asia & Pacific	High income	2019	672000	94.31	279.49	3151.16	8.86943					133454						100	1.73							86.4679	416.261	10.6214		10	0	0	0	0	0	0
MAC	Macao SAR, China	East Asia & Pacific	High income	2020	685400	93.81	267.69	2890.05	9.26247					59662.5						100	2.542							87.4623	237.344	11.3116		10	0	0	0	0	0	0
MAC	Macao SAR, China	East Asia & Pacific	High income	2021	682500	95.01	255.82	2908.56	8.79542					73374.4						100	2.221							88.4681	183.575	12.0335		10	0	0	0	0	0	0
MAC	Macao SAR, China	East Asia & Pacific	High income	2022	677300	92.76	242.59	2898.88	8.3684					59921.4						100	2.446							89.4855	172.245	12.7421		10	0	0	0	0	0	0
MAC	Macao SAR, China	East Asia & Pacific	High income	2023	678800	90.37	228.05	2928.55	7.78713					104815						100	2.206							89.8264	192.478	13.4795		10	0	0	0	0	0	0
MDG	Madagascar	Sub-Saharan Africa	Low income	2010	22183340	7.25	72.1	2093.6	3.44383	2.07594	5.2		27.8	1635.25	42.4	42.9	2.48	44.6	2.68	27.8652	4.28	35.2	13.1005					1.7	34.7636	2.66589	4.69763	21	1	1	1	1	1	1
MDG	Madagascar	Sub-Saharan Africa	Low income	2011	22822300	7.71	76.14	2107.76	3.61237	2.1898	5.2	4.7	27.7	1614.55		42.8	2.57	44.5	2.8	28.1337	2.516							1.9	38.0364	2.65932	4.52159	19	1	0	1	0	1	1
MDG	Madagascar	Sub-Saharan Africa	Low income	2012	23462438	6.59	65.12	2097.77	3.10425	2.30992	5.3		27.2	1617.79	42.6	42.7	2.65	44.4	2.89	28.3988	0.599	33.83	13.7468					2.3	37.4155	2.65892	3.91106	21	1	1	1	1	1	1
MDG	Madagascar	Sub-Saharan Africa	Low income	2013	24109290	5.59	55.24	2049.18	2.69571	2.43749	5.4		27	1610.6		42.6	2.8	44.3	3.03	28.6605	0.995							3	35.0949	2.66845	3.75156	18	1	0	1	0	1	1
MDG	Madagascar	Sub-Saharan Africa	Low income	2014	24764348	7.4	73.52	2045.79	3.59372	2.57388	5.5		27.2	1620.36		42.5	2.93	44.2	3.15	28.9186	1.385							3.7	39.2253	2.71283	4.4624	18	1	0	1	0	1	1
MDG	Madagascar	Sub-Saharan Africa	Low income	2015	25426702	7.92	78.05	2012.18	3.87888	2.7196			26.8	1627.58		42.4	3.05	44.1	3.27	29.1731	1.785	34.52	9.71416					4.174	42.0572	2.78825	5.00625	19	1	0	1	1	1	0
MDG	Madagascar	Sub-Saharan Africa	Low income	2016	26099952	7.92	78.38	2001.15	3.91675	2.87465			26.9	1648.91		42.3	3.16	44	3.38	29.4239	1.949							4.7137	30.6447	2.86662	5.33249	17	1	0	1	0	1	0
MDG	Madagascar	Sub-Saharan Africa	Low income	2017	26788375	8.11	79.57	1981.29	4.01607	3.03921			26.6	1669.73		42.2	3.26	43.9	3.47	29.671	2.123							6.406	32.5906	2.94339	4.80226	17	1	0	1	0	1	0
MDG	Madagascar	Sub-Saharan Africa	Low income	2018	27494926	7.92	77.6	1972.93	3.93324	3.21311			26.5	1678.79		42	3.34	43.8	3.57	29.9181	2.303							7.7478	38.7516	3.01849	4.2216	17	1	0	1	0	1	0
MDG	Madagascar	Sub-Saharan Africa	Low income	2019	28219554	8.16	80.38	1945.93	4.13067	3.39758			26.5	1707.83		41.9	3.38	43.7	3.65	30.3047	2.479							9.3794	46.078	3.09198	3.10129	17	1	0	1	0	1	0
MDG	Madagascar	Sub-Saharan Africa	Low income	2020	28953556	9.66	95.64	1932.13	4.94998	3.59376			27	1545.73		41.8	3.46	43.6	3.74	30.7019	3.292							11.3547	54.8085	3.15356	3.72316	17	1	0	1	0	1	0
MDG	Madagascar	Sub-Saharan Africa	Low income	2021	29691083	9.7	96.08	1926.26	4.9879	3.80187			25.9	1577.43	36.8	41.7	3.52	43.5	3.8	31.1137	3.498							13.7459	53.9177	3.2073	3.55336	18	1	1	1	0	1	0
MDG	Madagascar	Sub-Saharan Africa	Low income	2022	30437261	7.85	77.56	2013.99	3.85106	4.02367				1602.43						31.5398	3.186	35.03	12.6966	2.91372	3.60633	26.2836	25.7122	17.8117	64.7495	3.26762	3.14948	18	1	0	0	1	0	0
MDG	Madagascar	Sub-Saharan Africa	Low income	2023	31195932	7.71	75.86	1977.96	3.83526	4.26062				1629.61						31.9799	3.044							18.2408	75.4563	3.33516	3.42823	12	1	0	0	0	0	0
MWI	Malawi	Sub-Saharan Africa	Low income	2010	14826463	10.62	106.41	2555.99	4.16316	4.03948	5.7		24.2	1504.38	45.5	45.1	2.16	46.9	2.41	15.4777	4.78							2.26	21.0257	3.59882	5.14305	19	1	1	1	0	1	1
MWI	Malawi	Sub-Saharan Africa	Low income	2011	15265022	10.75	108.1	2562.32	4.21883	4.25901	5.8	5.6	24.3	1533.23		44.9	2.25	46.7	2.47	15.5523	4.829							3.33	25.8864	3.47654	5.32227	19	1	0	1	0	1	1
MWI	Malawi	Sub-Saharan Africa	Low income	2012	15709577	10.44	104.47	2590.19	4.03329	4.48806	6		24.4	1518.15		44.8	2.34	46.6	2.55	15.6253	4.949							4.3506	29.58	3.36981	6.022	18	1	0	1	0	1	1
MWI	Malawi	Sub-Saharan Africa	Low income	2013	16161816	10.77	108.4	2585.96	4.19187	4.72812	6.1		24	1555.51		44.6	2.39	46.4	2.64	15.6966	4.978	30.92	13.4801					5.05	32.7317	3.26475	8.22379	20	1	0	1	1	1	1
MWI	Malawi	Sub-Saharan Africa	Low income	2014	16621538	11.71	117.65	2557.39	4.60039	4.97936	6.3		24.2	1597.56		44.5	2.49	46.3	2.75	15.7662	4.967							5.83	33.8868	3.16479	6.89776	18	1	0	1	0	1	1
MWI	Malawi	Sub-Saharan Africa	Low income	2015	17085587	11.71	117.65	2602.76	4.5202	5.24109			24.6	1597.69		44.5	2.6	46.2	2.85	15.8339	4.953							6	38.4342	3.06994	6.62879	17	1	0	1	0	1	0
MWI	Malawi	Sub-Saharan Africa	Low income	2016	17557739	10.15	100.57	2573.69	3.90762	5.51152			25.1	1593.6	44.7	44.4	2.69	46.2	2.94	15.8996	5.011							6.3	40.8844	2.97776	7.72704	18	1	1	1	0	1	0
MWI	Malawi	Sub-Saharan Africa	Low income	2017	18039715	11.45	113.38	2582.53	4.39027	5.79013			25.8	1613.06		44.3	2.84	46.1	3.09	15.9634	5.046		8.59614					7	43.0855	2.89718	7.58439	18	1	0	1	1	1	0
MWI	Malawi	Sub-Saharan Africa	Low income	2018	18528081	9.63	91.06	2591.12	3.51431	6.07661			26	1638.92		44.2	2.97	45.9	3.2	16.0221	5.021							8.7983	38.1956	2.82687	6.8825	17	1	0	1	0	1	0
MWI	Malawi	Sub-Saharan Africa	Low income	2019	19025752	5.27	48.46	2574.69	1.88217	6.37067			26.1	1687.29	38.5	44	3.06	45.8	3.29	16.1384	4.964							11.0586	46.7841	2.76518	6.37022	18	1	1	1	0	1	0
MWI	Malawi	Sub-Saharan Africa	Low income	2020	19533888	7.07	65.96	2621.05	2.51655	6.67378			26.1	1656.44						16.2961	5.72		9.45569					13.8995	51.217	2.70765	7.0386	14	1	0	0	1	1	0
MWI	Malawi	Sub-Saharan Africa	Low income	2021	20047258	10.84	102.3	2642.28	3.87166	6.98667			24.9	1687.59						16.4882	5.652							15.303	59.5599	2.65376	7.51646	13	1	0	0	0	1	0
MWI	Malawi	Sub-Saharan Africa	Low income	2022	20568728	11.18	108.8	2614.3	4.16173	7.30982				1659.96						16.7146	5.02			1.70548	6.60284	20.7659	14.531	16.8483	59.6496	2.61322	6.62528	16	1	0	0	0	0	0
MWI	Malawi	Sub-Saharan Africa	Low income	2023	21104482	10.22	99.24	2618.32	3.79022	7.64557				1649.3						16.9749	5.009							17.9881	61.0866	2.59257	6.5346	12	1	0	0	0	0	0
MYS	Malaysia	East Asia & Pacific	Upper middle income	2010	28655776	50.98	430.88	2833.5	15.2066	14.901	10.6		19.2	23308		40.3	1.99	43	2.11	70.8625	3.32	47.1	29.4639					56.3	118.157	4.9487	3.16474	20	1	0	1	1	1	1
MYS	Malaysia	East Asia & Pacific	Upper middle income	2011	29162039	48.43	424.65	2865.85	14.8176	15.46	10.7	12.1	19	24115.8	43.6	40	1.98	42.7	2.09	71.4245	3.05	46.7	27.2161					61	125.716	5.09428	3.31452	22	1	1	1	1	1	1
MYS	Malaysia	East Asia & Pacific	Upper middle income	2012	29662831	46.42	419.39	2888.14	14.5211	16.0189	10.8		18.3	25006.4		39.8	1.99	42.4	2.07	71.968	3.04	46.4	25.4272					65.8	139.315	5.23882	3.45786	20	1	0	1	1	1	1
MYS	Malaysia	East Asia & Pacific	Upper middle income	2013	30174265	47.52	435.37	2845.66	15.2994	16.5816	11		17.9	25736.4	41.3	39.4	1.99	42.2	2.08	72.4883	3.14	45.9	23.8539					57.0575	142.522	5.38859	3.51277	21	1	1	1	1	1	1
MYS	Malaysia	East Asia & Pacific	Upper middle income	2014	30696137	47.97	463.47	2833.83	16.3549	17.1513	11.1		18.1	26818.4		39.3	2.01	41.9	2.13	72.9802	2.88	46.2	23.4223					63.6654	146.366	5.54504	3.71037	20	1	0	1	1	1	1
MYS	Malaysia	East Asia & Pacific	Upper middle income	2015	31232798	44.76	431.27	2877.24	14.989	17.733			19.4	27699.6	41.1	39.1	2.05	41.7	2.17	73.4388	3.1	45.4	21.4897					71.0641	141.211	5.70848	3.82201	20	1	1	1	1	1	0
MYS	Malaysia	East Asia & Pacific	Upper middle income	2016	31789685	43.02	423.76	2864.2	14.7951	18.3251			19.6	28425.4		38.9	2.12	41.6	2.23	73.8589	3.44	45.5	21.0319					78.7883	136.725	5.87993	3.70085	19	1	0	1	1	1	0
MYS	Malaysia	East Asia & Pacific	Upper middle income	2017	32355644	44.19	435.05	2894.42	15.0306	18.9196			19.8	29551.5		38.8	2.2	41.5	2.34	74.2355	3.41	45.5						80.1405	130.854	6.06511	3.71472	18	1	0	1	0	1	0
MYS	Malaysia	East Asia & Pacific	Upper middle income	2018	32910967	45.36	443.68	2893.77	15.3322	19.5162			19.9	30460	41.2	38.7	2.23	41.4	2.38	74.5635	3.3	45						81.201	128.873	6.26671	3.75944	19	1	1	1	0	1	0
MYS	Malaysia	East Asia & Pacific	Upper middle income	2019	33440596	43.36	428.58	2892.36	14.8177	20.1184			19.7	31300.5		38.7	2.32	41.3	2.46	74.8378	3.33	45.1						84.1871	133.373	6.48232	3.83991	18	1	0	1	0	1	0
MYS	Malaysia	East Asia & Pacific	Upper middle income	2020	33889558	42.95	424.34	2933.2	14.4668	20.7349			17.4	29200.5		38.6	2.43	41.2	2.58	75.0512	4.54	43.2						89.555	129.018	6.72491	4.08254	18	1	0	1	0	1	0
MYS	Malaysia	East Asia & Pacific	Upper middle income	2021	34282399	42.65	418.05	2919.14	14.321	21.367			19.9	29822.8	40.7	38.6	2.53	41.2	2.69	75.5089	4.64	43.6	10.3544					96.7514	137.685	6.95861	4.37438	20	1	1	1	1	1	0
MYS	Malaysia	East Asia & Pacific	Upper middle income	2022	34695493	41.91	410.99	2990.53	13.743	22.0102				32129.2		38.5	2.68	41.2	2.84	75.9741	3.93	44.7	11.9396					97.3986	138.208	7.18564	3.90038	18	1	0	1	1	0	0
MYS	Malaysia	East Asia & Pacific	Upper middle income	2023	35126298	44.4	422.46	2926.51	14.4356	22.6643				32857.7						76.4435	3.858							97.6927	142.732	7.45117	3.9576	12	1	0	0	0	0	0
MDV	Maldives	South Asia	Upper middle income	2010	360792	41.4	359.76	2593.16	13.8734	10.2257	10.5		20.7	16730		38.1	2.71	39.5	2.89	36.7646	10.875							26.53	137.018	4.44383	8.48759	18	1	0	1	0	1	1
MDV	Maldives	South Asia	Upper middle income	2011	373674	42.11	363.98	2598.99	14.0047	10.655	10.6	9.2	19.8	17581.8		37.8	2.78	39.2	2.98	37.1275	10.043							34	141.955	4.35567	7.92252	19	1	0	1	0	1	1
MDV	Maldives	South Asia	Upper middle income	2012	386818	40.6	349.35	2608.41	13.3932	11.0975	10.7		18.6	17390.1		37.5	2.86	38.9	3.04	37.476	9.134							38.9301	144.912	4.26286	8.67305	18	1	0	1	0	1	1
MDV	Maldives	South Asia	Upper middle income	2013	400070	40	342.62	2638.29	12.9864	11.5544	10.8		17.3	17986.9		37.1	2.91	38.6	3.1	37.8257	8.295							44.1	156.263	4.17576	8.15509	18	1	0	1	0	1	1
MDV	Maldives	South Asia	Upper middle income	2014	413617	30.7	251.3	2680.58	9.37484	12.031	10.9		16	18765.4		36.8	2.94	38.3	3.13	38.1939	7.461	42.99	30.6523					49.28	160.975	4.09799	7.91345	20	1	0	1	1	1	1
MDV	Maldives	South Asia	Upper middle income	2015	428154	40.4	330.32	2735.55	12.0751	12.5422			15.1	18829.4		36.5	2.97	38	3.17	38.5772	6.611							54.462	172.786	4.01479	8.68311	17	1	0	1	0	1	0
MDV	Maldives	South Asia	Upper middle income	2016	443308	33.56	239.32	2773.15	8.6299	13.0797			14.2	19345.2	31.3	36.2	2.96	37.7	3.16	38.9561	5.771	48.51	41.6273					59.4775	183.197	3.93214	10.2334	20	1	1	1	1	1	0
MDV	Maldives	South Asia	Upper middle income	2017	458287	32.93	271.28	2680.02	10.1223	13.6248			13.6	20036.7		36	3.07	37.6	3.26	39.3279	5.377							64.955	196.41	3.86766	9.14948	17	1	0	1	0	1	0
MDV	Maldives	South Asia	Upper middle income	2018	473099	35.61	298.13	2641.05	11.2883	14.1763			12.9	21072.6		35.8	3.15	37.4	3.37	39.6923	4.962							70.9369	181.343	3.83165	7.29404	17	1	0	1	0	1	0
MDV	Maldives	South Asia	Upper middle income	2019	487731	34.27	286.85	2657.13	10.7955	14.7359			12.6	21855.5	29.3	35.6	3.22	37.2	3.45	40.0493	4.562	46.48	32.0811					77.4697	169.774	3.83285	7.50238	20	1	1	1	1	1	0
MDV	Maldives	South Asia	Upper middle income	2020	502118	30.05	250.54	2603.43	9.62346	15.3085			11.2	14243						40.3985	5.42							79.0978	142.936	3.8697	11.4394	13	1	0	0	0	1	0
MDV	Maldives	South Asia	Upper middle income	2021	516154	32.55	253.68	2634.44	9.62937	15.8944			9	19052.6						40.7399	5.016							81.9576	136.789	3.9279	8.8517	13	1	0	0	0	1	0
MDV	Maldives	South Asia	Upper middle income	2022	524106	32.44	236.8	2671.93	8.86251	16.5164				21357.8						41.0642	4.303							83.9119	136.459	4.08161	7.4997	12	1	0	0	0	0	0
MDV	Maldives	South Asia	Upper middle income	2023	525994	31.78	260.24	2671.39	9.74174	17.1772				22333						41.5097	4.019							84.5529	141.601	4.34511	9.24974	12	1	0	0	0	0	0
MLI	Mali	Sub-Saharan Africa	Low income	2010	15945198					6.98431	6.6		24.9	2632.26		37.4	1.65	37.4	1.92	23.1359	1.375		1.1369					2	46.6622	2.81205	4.67867	16	0	0	0	0	0	0
MLI	Mali	Sub-Saharan Africa	Low income	2011	16469049					7.2881	6.8	1.9	24.9	2623.35		37.1	1.65	37	1.83	23.638	1.403							2.2	65.7107	2.77493	4.01485	16	0	0	0	0	0	0
MLI	Mali	Sub-Saharan Africa	Low income	2012	16957033					7.59369	7		25.1	2520.53		36.8	1.56	36.6	1.66	24.1606	1.462							2.8	86.1757	2.74373	3.75218	15	0	0	0	0	0	0
MLI	Mali	Sub-Saharan Africa	Low income	2013	17459615					7.91371	7.1		25.2	2528.53		36.4	1.37	36.3	1.41	24.7034	1.517	42.45	27.0297					3.5	113.115	2.71082	3.96409	17	0	0	0	0	0	0
MLI	Mali	Sub-Saharan Africa	Low income	2014	18020267					8.25922	7.3		25.3	2609.17		36.1	1.07	35.9	1.02	25.2657	1.476	43.12	27.3282					7	130.44	2.66967	4.48158	17	0	0	0	0	0	0
MLI	Mali	Sub-Saharan Africa	Low income	2015	18593022					8.63537			25.4	2686.56		36.3	1.01	36.1	1	25.847	1.404	42.58	26.3532					10.33	122.083	2.63327	4.11143	16	0	0	0	0	0	0
MLI	Mali	Sub-Saharan Africa	Low income	2016	19191289					9.04304			25.1	2759.11		36.7	0.98	36.4	0.94	26.4469	1.367	43.16	25.2591					14	105.348	2.60454	3.77378	16	0	0	0	0	0	0
MLI	Mali	Sub-Saharan Africa	Low income	2017	19813011					9.48073			24.8	2816.19		36.6	0.98	36.3	0.94	27.0647	1.498	42.11	19.7925					18.9	111.21	2.57635	3.67426	16	0	0	0	0	0	0
MLI	Mali	Sub-Saharan Africa	Low income	2018	20442030					9.94846			24.6	2862.41	36	36.7	0.96	36.3	0.9	27.6999	1.62	42.34	19.7673					21.4	107.404	2.5487	3.73251	17	0	0	0	0	0	0
MLI	Mali	Sub-Saharan Africa	Low income	2019	21068405					10.4454			24.2	2916.17		37.1	0.94	36.8	0.91	28.3521	3.29							24.9603	108.815	2.52301	3.82944	14	0	0	0	0	0	0
MLI	Mali	Sub-Saharan Africa	Low income	2020	21713836					10.9721			24.2	2796.41		36.9	0.94	36.6	0.93	29.0206	3.528	41.89	19.1393					29.113	116.587	2.4906	3.50623	16	0	0	0	0	0	0
MLI	Mali	Sub-Saharan Africa	Low income	2021	22388630					11.5213			23	2796.23	35.7	36.6	1.05	36.3	1.05	29.705	4.006							33.9565	108.693	2.45371	3.54319	15	0	0	0	0	0	0
MLI	Mali	Sub-Saharan Africa	Low income	2022	23072640					12.0917				2813.81		36.2	0.86	35.9	0.82	30.4016	2.387	41.7	20.4735	1.45365	7.70416	22.9584	8.72192	35.1992	112.12	2.42621	3.7217	19	0	0	0	0	0	0
MLI	Mali	Sub-Saharan Africa	Low income	2023	23769127					12.6815				2861.48		35.8	0.83	35.6	0.84	31.0032	2.947	42.93	23.7692					36.0388		2.40532	3.81317	14	0	0	0	0	0	0
MLT	Malta	Middle East & North Africa	High income	2010	414508	92.22	598.31	3439.21	17.3967	30.225	7.7		11.8	37528.7	29	27.1	1.83	44.5	3.37	94.2412	6.861	38.1	8.95967					63	107.791	15.097	7.89857	21	1	1	1	1	1	1
MLT	Malta	Middle East & North Africa	High income	2011	416268	94.07	601.17	3439.23	17.4798	30.3922	7.7	6.6	11.5	37740.8	29.1	27.1	1.77	44.7	3.3	94.3156	6.388	37.71	9.88106					68.0198	122.872	15.8139	8.31817	22	1	1	1	1	1	1
MLT	Malta	Middle East & North Africa	High income	2012	420028	98.34	609.79	3487.24	17.4863	30.5134	7.7		11.1	38937.1	29.4	27.2	1.7	44.8	3.23	94.3626	6.203	37.69	9.24163					68.1999	124.757	16.5766	8.24921	21	1	1	1	1	1	1
MLT	Malta	Middle East & North Africa	High income	2013	424810	86.91	602.7	3534.42	17.0523	30.6042	7.7		10.9	40921.3	28.8	27.4	1.61	45	3.14	94.3907	6.115	37.51	8.81313					68.9138	129.922	17.352	8.3032	21	1	1	1	1	1	1
MLT	Malta	Middle East & North Africa	High income	2014	433481	71.83	531.65	3479.03	15.2816	30.6724	7.7		10.8	43163.1	29	27.6	1.55	45.1	3.09	94.4125	5.737	36.98	8.75919					73.1141	125.719	17.9436	8.88464	21	1	1	1	1	1	1
MLT	Malta	Middle East & North Africa	High income	2015	444220	78.82	500.51	3499.17	14.3037	30.724			10.7	46171.9	29.4	27.7	1.52	45.3	3.07	94.4388	5.389	37.31	9.0871					75.96	117.794	18.3273	8.702	20	1	1	1	1	1	0
MLT	Malta	Middle East & North Africa	High income	2016	454505	74.29	511.5	3460.47	14.7812	30.7509			10.6	46967.3	29.1	27.9	1.51	45.4	3.06	94.48	4.694	37.9	9.64075					78.0751	128.599	18.6556	8.69928	20	1	1	1	1	1	0
MLT	Malta	Middle East & North Africa	High income	2017	467106	82.38	498.92	3521.7	14.167	30.7608			10.4	51628.3	29.2	28.2	1.51	45.6	3.07	94.5692	4.008	37.46	9.06762					81.0119	129.249	18.8131	8.31366	20	1	1	1	1	1	0
MLT	Malta	Middle East & North Africa	High income	2018	483903	82.04	491.52	3444.57	14.2694	30.7647			10.1	53419	28.7	28.4	1.5	45.7	3.1	94.7242	3.956	37.64	9.33385					81.658	127.094	18.7497	8.1127	20	1	1	1	1	1	0
MLT	Malta	Middle East & North Africa	High income	2019	503912	89.34	490.11	3322.97	14.7492	30.7694			10	53393.4	31	28.8	1.52	45.9	3.14	94.9332	4.08	38.83	11.1434					85.7786	125.866	18.5816	8.89282	20	1	1	1	1	1	0
MLT	Malta	Middle East & North Africa	High income	2020	515490	73.38	452.53	3281.47	13.7905	30.7642			9.7	50389.7	31.4	29.1	1.56	46.1	3.22	95.1841	4.856	37.77	9.62823					86.8588	122.176	18.4998	9.85404	20	1	1	1	1	1	0
MLT	Malta	Middle East & North Africa	High income	2021	518150	86.92	452.25	3341.4	13.5347	30.7322			9.8	56824	31.6	29.4	1.63	46.2	3.32	95.5145	3.754	37.05	8.10831					87.4698	123.941	18.7721	9.52782	20	1	1	1	1	1	0
MLT	Malta	Middle East & North Africa	High income	2022	531113	83.77	456.26	3379.84	13.4995	30.6896				56874.4	34.6	29.6	1.76	46.3	3.46	95.6003	3.471	36.73	6.86368					91.5406	132.861	19.2844	9.09105	19	1	1	1	1	0	0
MLT	Malta	Middle East & North Africa	High income	2023	552747	83.59	414.88	3406.62	12.1786	30.6524				60459.8	31.8	29.6	1.93	46.4	3.61	95.6272	3.479	37.14	8.22508					92.0727	140.594	19.8	8.84301	19	1	1	1	1	0	0
MHL	Marshall Islands	East Asia & Pacific	Upper middle income	2010	52044					39.989	20.4			4269.91						73.4116								7		2.05501	17.7335	8	0	0	0	0	0	0
MHL	Marshall Islands	East Asia & Pacific	Upper middle income	2011	51907					40.195	20.5	21.8		4259.66						73.8554								10		2.07484	11.3591	9	0	0	0	0	0	0
MHL	Marshall Islands	East Asia & Pacific	Upper middle income	2012	51419					40.3834	20.7			4244.59						74.2705								12.5		2.20249	11.6615	8	0	0	0	0	0	0
MHL	Marshall Islands	East Asia & Pacific	Upper middle income	2013	50681					40.5523	20.9			4470.43						74.6791								14		2.38156	12.1369	8	0	0	0	0	0	0
MHL	Marshall Islands	East Asia & Pacific	Upper middle income	2014	49796					40.7046	21.1			4492.57						75.0791								16.8	31.127	2.58555	12.0449	9	0	0	0	0	0	0
MHL	Marshall Islands	East Asia & Pacific	Upper middle income	2015	48800					40.8471				4670.71						75.4703								19.2824	31.7623	2.80018	14.7821	8	0	0	0	0	0	0
MHL	Marshall Islands	East Asia & Pacific	Upper middle income	2016	47709					40.9867				4897.15						75.8524								29.7878		3.00363	14.6282	7	0	0	0	0	0	0
MHL	Marshall Islands	East Asia & Pacific	Upper middle income	2017	46529					41.1149				5200.01						76.2253								38.7012	34.3872	3.19478	12.025	8	0	0	0	0	0	0
MHL	Marshall Islands	East Asia & Pacific	Upper middle income	2018	45285					41.2224				5636.03						76.5887								43.8825		3.39185	14.4672	7	0	0	0	0	0	0
MHL	Marshall Islands	East Asia & Pacific	Upper middle income	2019	44007	54.2	166.29	2963.13	5.61197	41.3227				6405.9	35.5	36.4	5.07	37.4	5.42	76.9423		38.35	5.34505					49.7575	36.3579	3.57334	14.9899	18	0	0	0	0	0	0
MHL	Marshall Islands	East Asia & Pacific	Upper middle income	2020	42706	64.44	218.6	3063.26	7.13619	41.4313				6418.01						77.2859								56.4191	37.4655	3.70435	12.1241	11	0	0	0	0	0	0
MHL	Marshall Islands	East Asia & Pacific	Upper middle income	2021	41367	64.5	161.8	3214.38	5.03363	41.554				6768.83						77.6163		37.9	10.5727					63.9726	38.6782	3.86782	12.4926	13	0	0	0	0	0	0
MHL	Marshall Islands	East Asia & Pacific	Upper middle income	2022	40077	74.93	255.61	3251.79	7.86059	41.6902				6937.75						77.9856				1.10278	0	20.7885	2.63356	64.2672	39.7061	4.11208	13.608	15	0	0	0	0	0	0
MHL	Marshall Islands	East Asia & Pacific	Upper middle income	2023	38827	69.74	238.44	3322.43	7.17667	41.8291				6774.78						78.3594								64.0759		4.38226	13.4053	10	0	0	0	0	0	0
MRT	Mauritania	Sub-Saharan Africa	Lower middle income	2010	3390965	39.63	371.88	2853.59	13.032	16.5343	8.4		18.1	5605.76		37.7	2.25	39.4	2.42	45.9542	10.093							4	81.8661	3.54541	2.63619	18	1	0	1	0	1	1
MRT	Mauritania	Sub-Saharan Africa	Lower middle income	2011	3502811	39.7	371.92	2889.98	12.8693	16.915	8.5	4.3	17.8	5653.22		37.3	2.32	39	2.48	47.135	9.976							4.5	94.6316	3.66571	2.47384	19	1	0	1	0	1	1
MRT	Mauritania	Sub-Saharan Africa	Lower middle income	2012	3619034	39.94	375.14	2944.96	12.7384	17.3114	8.7		18.3	5716.25		36.9	2.33	38.7	2.51	48.2732	9.864		44.2746					5	111.231	3.76824	2.64919	19	1	0	1	1	1	1
MRT	Mauritania	Sub-Saharan Africa	Lower middle income	2013	3734318	40.46	379.39	2917.79	13.0026	17.7416	8.8		18	5769.73		36.5	2.32	38.3	2.52	49.3554	9.926							6.2	106.798	3.75036	2.868	18	1	0	1	0	1	1
MRT	Mauritania	Sub-Saharan Africa	Lower middle income	2014	3848514	40.67	383.38	2914.07	13.1562	18.2098	9		18.1	5837.85	32.6	36.1	2.28	37.9	2.48	50.4695	10.026							11.8	97.5267	3.63322	3.46724	19	1	1	1	0	1	1
MRT	Mauritania	Sub-Saharan Africa	Lower middle income	2015	3965959	40.65	383.22	2892.49	13.2488	18.7085			18.1	5969.54		36	2.46	37.8	2.65	51.668	10.104							17.6	91.8941	3.53342	3.67364	17	1	0	1	0	1	0
MRT	Mauritania	Sub-Saharan Africa	Lower middle income	2016	4086657	40.41	380.84	2862.24	13.3057	19.2366			18.1	5866.28		36	2.63	37.7	2.79	52.9186	10.287							19.2328	88.4383	3.45096	3.187	17	1	0	1	0	1	0
MRT	Mauritania	Sub-Saharan Africa	Lower middle income	2017	4210600	40.19	380.84	2870.1	13.2692	19.7885			18.3	6050.62		35.9	2.77	37.7	2.93	54.197	10.336	41.06	37.4567					21.0172	96.7595	3.38544	3.41948	19	1	0	1	1	1	0
MRT	Mauritania	Sub-Saharan Africa	Lower middle income	2018	4337685	40.35	380.39	2895.06	13.1393	20.3613			18.3	6153.64		35.8	2.87	37.6	3.06	55.1305	10.411							22.967	105.275	3.33541	2.88363	17	1	0	1	0	1	0
MRT	Mauritania	Sub-Saharan Africa	Lower middle income	2019	4467708	39.91	388.14	2894.03	13.4117	20.9526			18.4	6162.21	32	35.7	2.97	37.5	3.16	56.0596	10.416	47.59	45.9125					25.0978	105.441	3.29913	3.09177	20	1	1	1	1	1	0
MRT	Mauritania	Sub-Saharan Africa	Lower middle income	2020	4600131	40.28	391.97	2895.31	13.5381	21.564			18.8	5963.24						56.9837	11.051							29.9065	126.277	3.26011	3.00148	13	1	0	0	0	1	0
MRT	Mauritania	Sub-Saharan Africa	Lower middle income	2021	4734874	43.11	417.98	2887.71	14.4744	22.187			18.7	5836.57						57.9015	11.131							35.6366	137.54	3.22147	3.78023	13	1	0	0	0	1	0
MRT	Mauritania	Sub-Saharan Africa	Lower middle income	2022	4875637	43.56	417.74	2954.96	14.1369	22.815				6053.26						58.8121	10.52							42.4645	109.884	3.2085	4.66963	12	1	0	0	0	0	0
MRT	Mauritania	Sub-Saharan Africa	Lower middle income	2023	5022441	37.59	378.03	2909.38	12.9935	23.4459				6276.48						59.7142	10.37							44.9563	90.7725	3.21533	4.34333	12	1	0	0	0	0	0
MUS	Mauritius	Sub-Saharan Africa	Upper middle income	2010	1250400	34.7	335.14	3026.99	11.0717	16.0219	12.5		24.3	18925.6		38	2.39	39.7	2.6	40.3046	7.654	39.93	19.2428					28.33	92.8426	7.18822	4.51898	20	1	0	1	1	1	1
MUS	Mauritius	Sub-Saharan Africa	Upper middle income	2011	1252404	34.49	340.41	2987.85	11.3931	16.2927	12.6	14.8	23.9	19678.6		38.1	2.39	39.8	2.62	40.1666	7.447	41.25	21.1493					34.95	100.609	7.42447	4.2506	21	1	0	1	1	1	1
MUS	Mauritius	Sub-Saharan Africa	Upper middle income	2012	1255882	43.61	367.82	2971.07	12.3801	16.5574	12.7		24	20313	38.5	38.2	2.35	39.9	2.6	40.037	7.472	39.21	17.8291					35.42	115.252	7.69584	4.21993	21	1	1	1	1	1	1
MUS	Mauritius	Sub-Saharan Africa	Upper middle income	2013	1258927	40.01	329.9	2963.84	11.1308	16.8261	12.9		23.4	20952.4		38.2	2.54	39.9	2.79	39.9109	7.322	38.35	16.7386					40.1168	118.793	8.02578	4.62082	20	1	0	1	1	1	1
MUS	Mauritius	Sub-Saharan Africa	Upper middle income	2014	1261208	37.04	330.94	2969	11.1465	17.1091	13		23.2	21721.3		38.2	2.69	39.9	2.92	39.7888	7.467	37.85	15.7965					44.8033	127.863	8.41975	5.38025	20	1	0	1	1	1	1
MUS	Mauritius	Sub-Saharan Africa	Upper middle income	2015	1262879	40.86	326.1	2969.78	10.9806	17.4135			23.4	22499		38.2	2.83	39.9	3.05	39.671	7.41	38.33	16.3308					50.1393	136.372	8.87992	5.55042	19	1	0	1	1	1	0
MUS	Mauritius	Sub-Saharan Africa	Upper middle income	2016	1263747	43.46	337.4	2953.44	11.424	17.7399			22.9	23357.2		38.2	2.94	39.9	3.18	39.5579	6.814	38.5	16.6982					52.1913	140.424	9.38092	5.5429	19	1	0	1	1	1	0
MUS	Mauritius	Sub-Saharan Africa	Upper middle income	2017	1264887	41.7	328.52	2988.68	10.9921	18.0852			22.9	24259	36.8	38.2	3.07	39.9	3.28	39.4499	6.752	39.05	16.662					55.4032	142.525	9.89137	5.59857	20	1	1	1	1	1	0
MUS	Mauritius	Sub-Saharan Africa	Upper middle income	2018	1265577	43.9	333.31	3001.26	11.1057	18.4478			23	25243.9						39.3475	6.426	37.35	14.188					58.5962	148.817	10.3966	5.6031	15	1	0	0	1	1	0
MUS	Mauritius	Sub-Saharan Africa	Upper middle income	2019	1265985	46.05	350.78	3048.29	11.5074	18.8298			22.8	25958.5						39.2509	6.331	38.7	15.5046					61.73	145.117	10.8948	5.69508	15	1	0	0	1	1	0
MUS	Mauritius	Sub-Saharan Africa	Upper middle income	2020	1266014	44.07	339.85	3098.5	10.9682	19.2337			22.8	22272.5						39.1607	8.626							67.7329	149.07	11.4012	6.09606	13	1	0	0	0	1	0
MUS	Mauritius	Sub-Saharan Africa	Upper middle income	2021	1266334	42.38	336.98	3110.2	10.8347	19.6552			21.7	23010.2						39.0771	7.719	40	6.3866					71.6	154.053	11.9015	6.61608	15	1	0	0	1	1	0
MUS	Mauritius	Sub-Saharan Africa	Upper middle income	2022	1262523	40.38	301.24	3207.72	9.39109	20.1018				25005.1						39	6.322	40.07	1.18377	1.42278	9	22.0435	0.820469	75.5	164.309	12.3958	5.8421	18	1	0	0	1	0	0
MUS	Mauritius	Sub-Saharan Africa	Upper middle income	2023	1248647	39.75	315.13	3255.54	9.67981	20.5729				26471						39.004	5.571	40.28	15.1071					79.5	165.258	12.9416	5.56544	14	1	0	0	1	0	0
MEX	Mexico	Latin America & Caribbean	Upper middle income	2010	113623895	52.66	510.27	3146.44	16.2174	28.0064	10.7		16.4	20058.4	47.7	46	0.86	48.2	0.88	76.5244	5.303	43.14	28.6889					31.05	80.4263	6.0975	5.48973	21	1	1	1	1	1	1
MEX	Mexico	Latin America & Caribbean	Upper middle income	2011	115243504	51.6	494.02	3121.91	15.8243	28.7	10.8	15.6	15.8	20457.6		45.9	1.12	48.1	1.15	76.5668	5.175	43.27	28.5816					37.1763	82.0725	6.1833	5.30093	21	1	0	1	1	1	1
MEX	Mexico	Latin America & Caribbean	Upper middle income	2012	116818208	51.5	495.82	3127.41	15.854	29.3991	11		15.8	20898.9	49.6	45.8	1.12	48.1	1.19	76.6585	4.892	43.22	28.7585					39.75	86.2256	6.28324	5.4214	21	1	1	1	1	1	1
MEX	Mexico	Latin America & Caribbean	Upper middle income	2013	118343573	49.99	481.78	3121.47	15.4344	30.096	11.1		15.4	20805.3		45.4	1.21	47.8	1.26	76.7956	4.921	43.3	28.3734					43.46	90.2012	6.39366	5.57733	20	1	0	1	1	1	1
MEX	Mexico	Latin America & Caribbean	Upper middle income	2014	119784261	49.04	481.61	3157.68	15.252	30.7879	11.2		15.8	21069.8	48.9	45	1.1	47.5	1.12	76.9741	4.819	43.14	28.059					44.3857	87.6145	6.51446	5.35337	21	1	1	1	1	1	1
MEX	Mexico	Latin America & Caribbean	Upper middle income	2015	121072306	50.06	490.27	3172.1	15.4557	31.4731			15.8	21408.9		44.3	1.09	46.8	1.1	77.1904	4.311	43.3	28.6437					57.431	88.9454	6.65085	5.52739	19	1	0	1	1	1	0
MEX	Mexico	Latin America & Caribbean	Upper middle income	2016	122251351	50.85	496.67	3199.79	15.522	32.1479			16.1	21578.3	46.9	43.6	0.78	46.1	0.77	77.4405	3.853	43.61	28.9104					59.5404	91.3942	6.80159	5.38499	20	1	1	1	1	1	0
MEX	Mexico	Latin America & Caribbean	Upper middle income	2017	123400057	50.27	491.73	3209.96	15.3189	32.8087			15.7	21777.5		43.1	0.98	45.5	0.99	77.7207	3.419	43.82	28.6173					53.0318	92.6494	6.96592	5.31179	19	1	0	1	1	1	0
MEX	Mexico	Latin America & Caribbean	Upper middle income	2018	124573711	47.32	464.94	3217.6	14.4499	33.4586			15.3	21997.8	46	42.6	0.79	45	0.77	78.0271	3.275	43.87	28.766					56.6596	96.4612	7.14422	5.23821	20	1	1	1	1	1	0
MEX	Mexico	Latin America & Caribbean	Upper middle income	2019	125762982	45.03	442.33	3252.08	13.6014	34.1033			15.3	21704.2		42.2	0.96	44.6	1	78.356	3.477	43.61	28.237					69.6321	97.0359	7.33464	5.30135	19	1	0	1	1	1	0
MEX	Mexico	Latin America & Caribbean	Upper middle income	2020	126799054	42.84	418.73	3251.04	12.8799	34.7527			16.7	19728.5	44.6	41.7	0.69	44.3	0.77	78.678	4.44	41.75	24.4592					71.4902	96.9237	7.48608	6.05249	20	1	1	1	1	1	0
MEX	Mexico	Latin America & Caribbean	Upper middle income	2021	127648148	41.86	409.66	3267.92	12.5358	35.4053			16.3	20782.6		41	0.93	43.7	0.97	78.9324	4.019	42.38	26.0975					75.6265	99.0948	7.58576	5.87678	19	1	0	1	1	1	0
MEX	Mexico	Latin America & Caribbean	Upper middle income	2022	128613117	40.34	396.45	3263.41	12.1483	36.0548				21391.9	43.5	40.3	0.65	43.1	0.69	79.1997	3.256	42.77	26.208	0.97514	4.78669	18.5798	0.637039	78.6322	105.721	7.74527	5.7092	23	1	1	1	1	0	0
MEX	Mexico	Latin America & Caribbean	Upper middle income	2023	129739759	42.02	406.47	3304.56	12.3003	36.7049				21864.9		40.3	1.19	43.1	1.28	79.4735	2.765	42.49	25.689					81.1832	111.735	7.98665	5.50399	18	1	0	1	1	0	0
FSM	Micronesia, Fed. Sts.	East Asia & Pacific	Upper middle income	2010	107540					42.066	20.1		40.1	3780.25		42.9	4.07	44.1	4.46	22.2904								20	25.5886	3.25462	13.3307	14	0	0	0	0	0	0
FSM	Micronesia, Fed. Sts.	East Asia & Pacific	Upper middle income	2011	107698					42.5272	20.5	15.7	40	3917.45		42.9	4.11	44.1	4.51	22.2915								22.8	25.6272	3.30879	13.2228	15	0	0	0	0	0	0
FSM	Micronesia, Fed. Sts.	East Asia & Pacific	Upper middle income	2012	107890					42.9861	21		39.9	3847.15		42.9	4.13	44.1	4.54	22.2943								25.9744	28.9304	3.40625	12.3908	14	0	0	0	0	0	0
FSM	Micronesia, Fed. Sts.	East Asia & Pacific	Upper middle income	2013	108121					43.4414	21.5		39.7	3696.75	40.1	42.8	4.14	44.1	4.55	22.2986								27.8	29.0351	3.54928	12.2177	15	0	0	0	0	0	0
FSM	Micronesia, Fed. Sts.	East Asia & Pacific	Upper middle income	2014	108396					43.8975	22		39	3592.82						22.3046		30.37	1.9755					29.65		3.72338	11.8349	11	0	0	0	0	0	0
FSM	Micronesia, Fed. Sts.	East Asia & Pacific	Upper middle income	2015	108716					44.3593			39.7	3739.36						22.3122								31.5011	20.7007	3.91481	12.6234	9	0	0	0	0	0	0
FSM	Micronesia, Fed. Sts.	East Asia & Pacific	Upper middle income	2016	109075					44.828			39.2	3774.03						22.3215								33.3522	21.4641	4.11187	13.3348	9	0	0	0	0	0	0
FSM	Micronesia, Fed. Sts.	East Asia & Pacific	Upper middle income	2017	109481					45.2996			39.1	3838.05						22.3324								35.3041	21.1123	4.30621	12.4074	9	0	0	0	0	0	0
FSM	Micronesia, Fed. Sts.	East Asia & Pacific	Upper middle income	2018	109909					45.7679			39.2	3838.64						22.345								36.6146		4.52281	11.9396	8	0	0	0	0	0	0
FSM	Micronesia, Fed. Sts.	East Asia & Pacific	Upper middle income	2019	110282	44.14	242.66	2790.94	8.69456	46.2309			39.1	3965.05						22.3592								37.9737	20.8556	4.77276	11.8736	12	0	0	0	0	0	0
FSM	Micronesia, Fed. Sts.	East Asia & Pacific	Upper middle income	2020	110916	50.44	267.42	2780.88	9.61638	46.7007			40.7	3861.29						22.3752								39.3833	19.8348	5.03397	11.9848	12	0	0	0	0	0	0
FSM	Micronesia, Fed. Sts.	East Asia & Pacific	Upper middle income	2021	111624	51.67	245.99	2804.84	8.7702	47.1786			40.5	3955.73						22.3929									19.709	5.28737	11.3743	11	0	0	0	0	0	0
FSM	Micronesia, Fed. Sts.	East Asia & Pacific	Upper middle income	2022	112114	50	243.12	2736.16	8.88545	47.6659				3815.79						22.4123								39.0279	19.9886	5.51941	12.6272	11	0	0	0	0	0	0
FSM	Micronesia, Fed. Sts.	East Asia & Pacific	Upper middle income	2023	112630	55.43	254.4	2633.2	9.66125	48.1579				3841.27						22.4334								39.3989		5.73113	12.8809	10	0	0	0	0	0	0
MDA	Moldova	Europe & Central Asia	Upper middle income	2010	2862354	36.84	346.38	2699.56	12.831	23.2212	7.5		31.8	9649.95	32.1	35.5	1.22	52	2.14	39.2805	2.972	38.77	4.47191					29.68	70.2257	10.6814	10.1311	21	1	1	1	1	1	1
MDA	Moldova	Europe & Central Asia	Upper middle income	2011	2860699	36.48	341.11	2742.78	12.4367	23.3128	7.7	2.7	28.2	10217.3	30.6	34.8	1.21	51.4	2.13	39.3469	2.677	39.48	5.54181					32.07	90.442	10.5444	9.0967	22	1	1	1	1	1	1
MDA	Moldova	Europe & Central Asia	Upper middle income	2012	2860324	38.74	363.15	2730.26	13.3009	23.3711	7.8		26.7	10158.4	29.2	34	1.2	50.8	2.13	39.3614	2.189	38.71	4.3806					34.65	102.919	10.4854	9.13962	21	1	1	1	1	1	1
MDA	Moldova	Europe & Central Asia	Upper middle income	2013	2859558	37.32	351.41	2767.59	12.6973	23.3949	8		25.2	11080.1	28.5	33.1	1.17	50.2	2.13	39.4276	1.894	38.59	4.53251					37.44	108.452	10.6158	8.683	21	1	1	1	1	1	1
MDA	Moldova	Europe & Central Asia	Upper middle income	2014	2857815	38.07	358.43	2756.63	13.0025	23.3906	8.1		25.3	11641.1	26.8	32.3	1.12	49.6	2.15	39.6298	1.45	38.08	4.39624					67	111.829	11.0823	8.73206	21	1	1	1	1	1	1
MDA	Moldova	Europe & Central Asia	Upper middle income	2015	2835978	39.81	375.87	2801.84	13.4151	23.3628			26.3	11691.1	27	31.7	1.1	49.1	2.16	39.6954	1.781	37.66	4.63037					69	112.959	11.7092	8.50013	20	1	1	1	1	1	0
MDA	Moldova	Europe & Central Asia	Upper middle income	2016	2803186	38.03	355.61	2860.93	12.4299	23.3085			25.6	12377.4	26.3	31.3	1.12	48.7	2.21	39.7373	1.591	37.2	3.74382					71	117.008	12.2991	7.62106	20	1	1	1	1	1	0
MDA	Moldova	Europe & Central Asia	Upper middle income	2017	2755189	40.61	379.76	2928.34	12.9684	23.2233			24	13118.8	25.9	30.9	1.16	48.3	2.28	39.9737	1.622	37.77	4.06031					71.7671	117.321	12.8296	7.1278	20	1	1	1	1	1	0
MDA	Moldova	Europe & Central Asia	Upper middle income	2018	2707203	39.97	370.41	3003.74	12.3316	23.1093			24.1	13895.5	25.7	30.8	1.24	48.1	2.35	40.3258	1.239	38.79	3.65781					72.5424	115.32	13.3074	6.7076	20	1	1	1	1	1	0
MDA	Moldova	Europe & Central Asia	Upper middle income	2019	2664224	43.69	405.17	3011.18	13.4555	22.9777			24	14621.2	26	30.9	1.28	47.9	2.45	40.7723	1.502	39.11	3.53267					73.3261	116.105	13.8015	6.49662	20	1	1	1	1	1	0
MDA	Moldova	Europe & Central Asia	Upper middle income	2020	2635130	41.83	386.11	2985.48	12.9329	22.8411			23.7	13559.3	25	31	1.29	47.8	2.53	41.3369	1.206	38.8	2.3516					74.1183	111.445	14.2912	7.00484	20	1	1	1	1	1	0
MDA	Moldova	Europe & Central Asia	Upper middle income	2021	2595809	43.95	421.52	3001.21	14.045	22.7037			24.7	15682.1	25.7	31.2	1.34	47.7	2.63	41.8115	0.794	39.44	2.45349					74.919	128.984	14.6976	7.74904	20	1	1	1	1	1	0
MDA	Moldova	Europe & Central Asia	Upper middle income	2022	2528654	44.62	417.25	2951.96	14.1347	22.5652				15350.3	25.9	31.4	1.41	47.7	2.74	42.4049	0.909	39.68	2.53055					74.919	137.183	15.117	6.96505	19	1	1	1	1	0	0
MDA	Moldova	Europe & Central Asia	Upper middle income	2023	2457783	39.61	366.16	2991.25	12.241	22.4273				15980.6	26.8	31.6	1.55	47.7	2.87	43.0012	1.57	39.36	3.11342					76.5033	129.546	15.6147	6.73597	19	1	1	1	1	0	0
MCO	Monaco	Europe & Central Asia	High income	2010	33163															100								75	70.6028	26.989	4.95833	6	0	0	0	0	0	0
MCO	Monaco	Europe & Central Asia	High income	2011	33946							5.6								100								80.3	93.6458	28.5634	4.63545	7	0	0	0	0	0	0
MCO	Monaco	Europe & Central Asia	High income	2012	34711															100								87	95.6325	30.1057	4.75677	6	0	0	0	0	0	0
MCO	Monaco	Europe & Central Asia	High income	2013	35447															100								90.7	100.048	31.5584	4.57396	6	0	0	0	0	0	0
MCO	Monaco	Europe & Central Asia	High income	2014	36128															100								92.4	93.2103	32.8859	4.44148	6	0	0	0	0	0	0
MCO	Monaco	Europe & Central Asia	High income	2015	36757															100								93.3633	92.5538	34.116	4.31487	6	0	0	0	0	0	0
MCO	Monaco	Europe & Central Asia	High income	2016	37276															100								95.2082	89.3256	35.0091	4.12312	6	0	0	0	0	0	0
MCO	Monaco	Europe & Central Asia	High income	2017	37678															100								97.053	87.5259	35.5778	4.1612	6	0	0	0	0	0	0
MCO	Monaco	Europe & Central Asia	High income	2018	38154															100									85.6765	36.2343	4.04787	5	0	0	0	0	0	0
MCO	Monaco	Europe & Central Asia	High income	2019	38109															100								98	88.6484	36.2854	3.87994	6	0	0	0	0	0	0
MCO	Monaco	Europe & Central Asia	High income	2020	38050															100								98.5708	93.2589	36.4634	4.28653	6	0	0	0	0	0	0
MCO	Monaco	Europe & Central Asia	High income	2021	38527															100								99.0776	97.1423	37.3193	3.67495	6	0	0	0	0	0	0
MCO	Monaco	Europe & Central Asia	High income	2022	38931															100					8.96856	25.6352		98.7519	100.062	37.0612	3.39488	8	0	0	0	0	0	0
MCO	Monaco	Europe & Central Asia	High income	2023	38956															100								98.8705	104.061	36.3572	3.11959	6	0	0	0	0	0	0
MNG	Mongolia	East Asia & Pacific	Upper middle income	2010	2738622	46.23	186.17	2438.71	7.63395	15.7915	10.4		35.9	9507.12	33.1	34.2	1.91	35.7	2.08	67.8298	6.549	47						10.2	92.9208	3.79947	3.73946	20	1	1	1	0	1	1
MNG	Mongolia	East Asia & Pacific	Upper middle income	2011	2786317	50.25	183.62	2532.39	7.25086	16.451	10.7	7.1	34.5	10960.1	33.9	34.2	1.95	35.7	2.1	67.9196	4.769	48						12.5	107.181	3.79685	3.58612	21	1	1	1	0	1	1
MNG	Mongolia	East Asia & Pacific	Upper middle income	2012	2839705	55.18	200.02	2585.71	7.73559	17.1237	11		33.1	12078.9	33.8	34.2	2.02	35.6	2.16	67.9523	3.905	47						16.4	120.739	3.79002	3.858	20	1	1	1	0	1	1
MNG	Mongolia	East Asia & Pacific	Upper middle income	2013	2899011	46.01	150.11	2561.18	5.86097	17.8012	11.3		32.4	13210.1		34.1	2.11	35.5	2.24	67.9777	4.231	48						17.7	100.901	3.79262	4.08932	19	1	0	1	0	1	1
MNG	Mongolia	East Asia & Pacific	Upper middle income	2014	2963113	54.8	180.87	2596.6	6.96565	18.4724	11.7		31.6	13943.4	32	34	2.16	35.4	2.3	67.9941	4.798	49						19.9424	103.92	3.80776	4.2099	20	1	1	1	0	1	1
MNG	Mongolia	East Asia & Pacific	Upper middle income	2015	3026864	53.53	134.82	2688.93	5.01389	19.1395			31	13974.6		33.9	2.25	35.4	2.4	68	4.861	48						22.5	103.078	3.83803	4.23155	18	1	0	1	0	1	0
MNG	Mongolia	East Asia & Pacific	Upper middle income	2016	3088856	61.24	157.84	2720.6	5.80166	19.8084			30.4	13898.1	32.3	33.9	2.31	35.3	2.48	67.9777	7.235	48						22.2658	110.746	3.88513	4.58009	19	1	1	1	0	1	0
MNG	Mongolia	East Asia & Pacific	Upper middle income	2017	3148917	63.45	154.51	2651.09	5.82817	20.4657			29.6	14401.5		33.8	2.42	35.3	2.61	67.9261	6.359	48						23.7143	125.184	3.95398	4.33954	18	1	0	1	0	1	0
MNG	Mongolia	East Asia & Pacific	Upper middle income	2018	3208189	65.16	152.47	2846.54	5.35633	21.1129			29.2	15230.2	32.7	33.8	2.53	35.2	2.69	67.8683	5.377	50						47.13	133.284	4.04957	4.53449	19	1	1	1	0	1	0
MNG	Mongolia	East Asia & Pacific	Upper middle income	2019	3267673	72.54	165.82	2856.13	5.80576	21.758			28.7	15790.7		33.8	2.66	35.2	2.86	67.8277	9.024	51.23	45.1025					51.08	136.719	4.17416	4.49498	19	1	0	1	1	1	0
MNG	Mongolia	East Asia & Pacific	Upper middle income	2020	3327204	71.32	159.92	2950.56	5.41999	22.4115			24.5	14801.3		33.7	2.8	35.2	2.97	68.0895	6.413	49.61	40.2325					62.5	132.61	4.30636	4.66625	19	1	0	1	1	1	0
MNG	Mongolia	East Asia & Pacific	Upper middle income	2021	3383741	78.95	177.34	3043.5	5.82684	23.0714			26.3	14792.3		33.7	2.91	35.1	3.09	69.2153	7.871	47.74	35.3338					81.6068	140.352	4.43492	7.21043	19	1	0	1	1	1	0
MNG	Mongolia	East Asia & Pacific	Upper middle income	2022	3433748	82.01	170.96	3093.6	5.52625	23.7372				15310.4	31.4	33.6	2.99	35.1	3.2	69.7838	5.954	47.51	34.2931	1.26547	0	9.09091	1.15274	81.0772	142.809	4.61634	8.8517	23	1	1	1	1	0	0
MNG	Mongolia	East Asia & Pacific	Upper middle income	2023	3481145	88.57	191.27	3031.07	6.31031	24.4115				16222.9						70.4464	5.178	47.22	34.4728					83.7432	141.085	4.8636	6.07207	14	1	0	0	1	0	0
MNE	Montenegro	Europe & Central Asia	Upper middle income	2010	619428	123.25	328.33	3361.93	9.76612	14.202	6.9		22.1	19476.2	28.9	30.9	1.58	49.3	3.07	64.307	19.649							37.5	185.101	13.3196		18	0	0	0	0	0	0
MNE	Montenegro	Europe & Central Asia	Upper middle income	2011	620345	124.07	330.5	3406.83	9.7011	14.4501	7	7.7	21.7	20110.5	30.8	31.3	1.56	49.7	3.01	64.4211	19.759	40.58	11.1842					35.6115	183.204	13.3253	7.96692	22	1	1	1	1	1	1
MNE	Montenegro	Europe & Central Asia	Upper middle income	2012	621418	123.34	328.59	3282.11	10.0115	14.6859	7		21.3	19576.4	41.2	31.9	1.55	50	2.99	64.5244	19.808	42.93	12.3029					56.8388	156.402	13.4747	8.2955	21	1	1	1	1	1	1
MNE	Montenegro	Europe & Central Asia	Upper middle income	2013	622587	124.33	331.22	3325.45	9.96016	14.9112	7		20.9	20201.3	39	32.4	1.52	50.4	2.96	64.6253	19.585	43.35	12.0158					60.31	156.964	13.694	8.47145	21	1	1	1	1	1	1
MNE	Montenegro	Europe & Central Asia	Upper middle income	2014	623744	127.9	336.04	3319	10.1247	15.1269	7.1		20.8	20641.8	38.8	32.9	1.52	50.7	3	64.7232	18.054	42.19	10.8505					63.8869	160.49	14.0036	8.00087	21	1	1	1	1	1	1
MNE	Montenegro	Europe & Central Asia	Upper middle income	2015	624651	128.65	339.93	3394.03	10.0155	15.3374			20.6	21131.8	39	33.3	1.54	50.9	3.02	64.8182	17.555	42.93	12.1425					68.1198	160.455	14.4205	9.02189	20	1	1	1	1	1	0
MNE	Montenegro	Europe & Central Asia	Upper middle income	2016	625353	123.73	337.2	3466.05	9.72865	15.5408			20.4	21834.1	38.5	33.5	1.57	51.1	3.09	64.9102	17.732	42.76	9.31197					69.8816	166.72	14.8258	8.63303	20	1	1	1	1	1	0
MNE	Montenegro	Europe & Central Asia	Upper middle income	2017	625982	126.76	340.57	3516.36	9.6853	15.7303			20.5	22513.8	36.9	33.4	1.61	51.2	3.15	64.9992	16.082	42.41	8.9477					71.2723	168.465	15.2379	7.98255	20	1	1	1	1	1	0
MNE	Montenegro	Europe & Central Asia	Upper middle income	2018	626438	126.46	330.32	3543.19	9.32267	15.9102			20.4	23562.2	36.8	33.3	1.66	51.2	3.23	65.0854	15.19	43.33	12.2922					71.5171	184.219	15.7081	8.34356	20	1	1	1	1	1	0
MNE	Montenegro	Europe & Central Asia	Upper middle income	2019	626753	121.3	328.06	3567.99	9.19453	16.086			20.9	24585.1	35.7	33.2	1.72	51.3	3.34	65.1687	15.128	43.43	12.8339					73.4767	188.174	16.2013	8.32983	20	1	1	1	1	1	0
MNE	Montenegro	Europe & Central Asia	Upper middle income	2020	626590	111.31	311.31	3587.52	8.67758	16.2695			21.4	20904.6	35.4	33.1	1.85	51.3	3.47	65.2491	17.878	42.67	10.5038					77.6088	177.665	16.6407	11.4218	20	1	1	1	1	1	0
MNE	Montenegro	Europe & Central Asia	Upper middle income	2021	625053	115.5	322.44	3683.86	8.75278	16.4629			18	23690	34.3	33	2.02	51.3	3.63	65.3266	16.543	43.31	12.1645					82.2197	185.488	16.9129	10.5525	20	1	1	1	1	1	0
MNE	Montenegro	Europe & Central Asia	Upper middle income	2022	623591	114.83	304.97	3686.71	8.27215	16.6647				25583.3						65.4013	14.851	44.35	16.0088					88.2219	207.278	17.1459	10.1908	14	1	0	0	1	0	0
MNE	Montenegro	Europe & Central Asia	Upper middle income	2023	623529	126.26	299.05	3669.43	8.14977	16.8773				27243.4						65.4732	13.146	43.49	10.0591					88.5516	207.238	17.4661	9.65499	14	1	0	0	1	0	0
MAR	Morocco	Middle East & North Africa	Lower middle income	2010	32467016	38.08	381.11	3267.01	11.6654	15.819	12.3		22.9	7210.64		40.9	2.72	42.5	2.88	58.3288	9.09							52	98.507	5.16211	5.41861	18	1	0	1	0	1	1
MAR	Morocco	Middle East & North Africa	Lower middle income	2011	32912588	39.57	395.18	3315.37	11.9196	16.2882	12.6	6.8	22.9	7503.79		40.9	2.76	42.5	2.91	58.9026	8.91	44.8	41.1631					46.1075	111.064	5.26097	5.37019	21	1	0	1	1	1	1
MAR	Morocco	Middle East & North Africa	Lower middle income	2012	33355241	40.5	408.01	3331.56	12.2468	16.7586	13		22.7	7628.64		40.8	2.78	42.5	2.94	59.4349	8.99	44.9	41.704					55.4161	116.972	5.37392	5.39619	20	1	0	1	1	1	1
MAR	Morocco	Middle East & North Africa	Lower middle income	2013	33787571	40.4	405.87	3338.43	12.1575	17.2282	13.3		22.6	7839.03	39.5	40.8	2.76	42.4	2.95	59.9083	9.23							56	125.56	5.49611	5.25541	19	1	1	1	0	1	1
MAR	Morocco	Middle East & North Africa	Lower middle income	2014	34204780	37.06	374.95	3387.4	11.069	17.6937	13.7		22.6	7951.8		40.7	2.82	42.4	3.01	60.303	9.7							56.7746	128.972	5.63544	5.41627	18	1	0	1	0	1	1
MAR	Morocco	Middle East & North Africa	Lower middle income	2015	34607588	35.85	364.33	3380.86	10.7763	18.1545			22.7	8198.81		40.7	2.97	42.4	3.11	60.6417	9.46							57.08	124.48	5.80214	5.10436	17	1	0	1	0	1	0
MAR	Morocco	Middle East & North Africa	Lower middle income	2016	35023457	38.23	385.29	3414.41	11.2842	18.6141			22.6	8141.94		40.7	3.08	42.3	3.21	60.9658	9.3							58.2712	118.532	5.99554	5.09203	17	1	0	1	0	1	0
MAR	Morocco	Middle East & North Africa	Lower middle income	2017	35446392	35.95	362.11	3367.77	10.7522	19.0422			22.6	8450.01		40.7	3.2	42.3	3.32	61.2761	9.22							61.7622	123.894	6.21543	4.9892	17	1	0	1	0	1	0
MAR	Morocco	Middle East & North Africa	Lower middle income	2018	35839760	34.63	348.69	3420.56	10.1939	19.4294			22.7	8611.75		40.7	3.28	42.3	3.41	61.5696	9.272							64.8039	124.828	6.45848	4.94517	17	1	0	1	0	1	0
MAR	Morocco	Middle East & North Africa	Lower middle income	2019	36210898	34.44	346.85	3394.43	10.2182	19.7893			22.6	8768.18		40.7	3.34	42.3	3.52	61.843	9.191							84.1204	128.875	6.7202	5.0204	17	1	0	1	0	1	0
MAR	Morocco	Middle East & North Africa	Lower middle income	2020	36584208	34.71	346.52	3355.26	10.3277	20.1428			22.6	8054.56		40.6	3.41	42.2	3.6	62.0933	11.189							84.1204	135.088	6.97052	5.78939	17	1	0	1	0	1	0
MAR	Morocco	Middle East & North Africa	Lower middle income	2021	36954442	32.59	324.45	3380.26	9.59837	20.4924			22	8623.27						62.3173	10.551	44	36.4218					88.1303	138.911	7.21842	5.45315	15	1	0	0	1	1	0
MAR	Morocco	Middle East & North Africa	Lower middle income	2022	37329064	33.18	329.95	3322.42	9.93101	20.8409				8690.45						62.5118	9.413	44	37.6987	1.32205	2.97	19.6367	2.12539	89.9	141.87	7.50981	5.75281	18	1	0	0	1	0	0
MAR	Morocco	Middle East & North Africa	Lower middle income	2023	37712505	38.87	387	3353.86	11.5389	21.197				8915.35						62.6738	8.896							91	148.155	7.82574	6.06396	12	1	0	0	0	0	0
MOZ	Mozambique	Sub-Saharan Africa	Low income	2010	22999235	9.88	98.16	2364.36	4.15165	5.45967	5.9		27.9	1224.23		46.6	2.02	48.6	2.23	30.9862	3.259							4.17	31.4105	2.70218	5.2925	18	1	0	1	0	1	1
MOZ	Mozambique	Sub-Saharan Africa	Low income	2011	23649039	9.62	94.91	2381.93	3.98458	5.74355	6	3.1	28.1	1275.53		46.9	2.13	49	2.34	31.2062	3.295							4.6	33.2163	2.70404	4.92176	19	1	0	1	0	1	1
MOZ	Mozambique	Sub-Saharan Africa	Low income	2012	24337846	9.55	94.92	2291.44	4.14237	6.04108	6.1		28	1338.52		47.3	2.22	49.3	2.41	31.4315	3.304							5	36.1782	2.70652	5.14036	18	1	0	1	0	1	1
MOZ	Mozambique	Sub-Saharan Africa	Low income	2013	25051611	11.55	114.57	2200.95	5.20548	6.3544	6.2		28.7	1385.83		47.7	2.26	49.7	2.45	31.6619	3.345							5.5	49.503	2.71546	6.04556	18	1	0	1	0	1	1
MOZ	Mozambique	Sub-Saharan Africa	Low income	2014	25788475	12.22	119.99	2039.81	5.88241	6.68241	6.4		29.7	1449.93	54	48	2.27	50	2.46	31.8972	3.377							6	71.6701	2.72836	6.24013	19	1	1	1	0	1	1
MOZ	Mozambique	Sub-Saharan Africa	Low income	2015	26547572	12.01	118.16	1922.69	6.14556	7.02436			29.6	1512.6		48.2	2.29	50.2	2.53	32.1373	3.426	36.34	18.6719					6.5	75.8447	2.74244	6.60973	19	1	0	1	1	1	0
MOZ	Mozambique	Sub-Saharan Africa	Low income	2016	27337105	12.6	123.85	1834.09	6.75267	7.37723			30.2	1537.91		48.4	2.45	50.3	2.67	32.3819	3.65							7	54.9641	2.75909	7.21502	17	1	0	1	0	1	0
MOZ	Mozambique	Sub-Saharan Africa	Low income	2017	28166393	12.27	120.17	1949.24	6.16497	7.73981			30.3	1532.01		48.5	2.57	50.4	2.79	32.6274	3.935							7.79633	42.162	2.77663	7.80532	17	1	0	1	0	1	0
MOZ	Mozambique	Sub-Saharan Africa	Low income	2018	29018644	12.54	123.02	2082.22	5.90812	8.11279			29.8	1538.84		48.6	2.7	50.6	2.91	32.9903	4.21							10.9	48.5007	2.79398	7.97903	17	1	0	1	0	1	0
MOZ	Mozambique	Sub-Saharan Africa	Low income	2019	29884380	11.14	110.42	2108.42	5.2371	8.49716			28.7	1528.89	50.7	48.8	2.77	50.7	2.99	33.4177	4.462							12.4793	49.4351	2.8092	7.90207	18	1	1	1	0	1	0
MOZ	Mozambique	Sub-Saharan Africa	Low income	2020	30783688	10.69	105.21	2169.92	4.84857	8.89478			28.8	1466.12		48.8	2.94	50.8	3.15	33.9044	5.019							14.2874	50.2319	2.81107	7.5519	17	1	0	1	0	1	0
MOZ	Mozambique	Sub-Saharan Africa	Low income	2021	31707800	9.41	91.68	2193.57	4.17949	9.30622			26.6	1457.24		48.9	3.07	50.8	3.27	34.4499	5.413							16.3576	43.1636	2.79064	8.64841	17	1	0	1	0	1	0
MOZ	Mozambique	Sub-Saharan Africa	Low income	2022	32656246	6.83	62.06	2245.93	2.76322	9.73348				1476.73	49.6	48.9	3.21	50.9	3.38	35.0537	6.789	37.23	22.535	1.06041	1.33333	15.8632	10.1566	18.9622	45.8178	2.7731	8.24868	23	1	1	1	1	0	0
MOZ	Mozambique	Sub-Saharan Africa	Low income	2023	33635160	6.98	62.68	2186.13	2.86717	10.1803				1512.67						35.715	6.661							19.9456	47.5003	2.76677	8.50127	12	1	0	0	0	0	0
MMR	Myanmar	East Asia & Pacific	Lower middle income	2010	49024382	26.89	187.59	2688.47	6.97757	4.87104	6.9		28.3	3893.79		33.6	3.37	34.8	3.71	29.1415	0.725							0.25	1.21164	5.24473	1.96794	18	1	0	1	0	1	1
MMR	Myanmar	East Asia & Pacific	Lower middle income	2011	49419820	28.16	190.43	2678.1	7.11064	5.05658	7	7.1	27.5	4078.61		33.7	3.39	34.9	3.71	29.2725	0.749							0.98	2.51644	5.29008	1.95078	19	1	0	1	0	1	1
MMR	Myanmar	East Asia & Pacific	Lower middle income	2012	49837446	28.44	194.35	2688.9	7.22786	5.24696	7.2		27.1	4341		33.8	3.38	35	3.73	29.3956	0.768							1.4	7.48356	5.34059	2.43605	18	1	0	1	0	1	1
MMR	Myanmar	East Asia & Pacific	Lower middle income	2013	50262658	27.89	196.21	2704.65	7.25454	5.44402	7.3		26.5	4666.95		33.9	3.37	35.1	3.73	29.5104	0.775							1.8	13.5934	5.39638	3.11112	18	1	0	1	0	1	1
MMR	Myanmar	East Asia & Pacific	Lower middle income	2014	50681634	29.19	218.49	2748.75	7.9487	5.6489	7.4		26.2	5006.51		33.9	3.35	35.2	3.71	29.6164	0.763							7.4	57.2778	5.49075	4.14941	18	1	0	1	0	1	1
MMR	Myanmar	East Asia & Pacific	Lower middle income	2015	51089056	29.48	213.93	2775.75	7.70711	5.86401			26.2	5313.89	38.1	34	3.33	35.3	3.7	29.7167	0.766	50.81	57.7492					10.9	80.2397	5.62986	5.19712	20	1	1	1	1	1	0
MMR	Myanmar	East Asia & Pacific	Lower middle income	2016	51495696	29.9	222.97	2794.16	7.97986	6.08849			25.9	5580.99		34	3.39	35.3	3.76	29.8129	1.058							16	98.2343	5.78481	4.76221	17	1	0	1	0	1	0
MMR	Myanmar	East Asia & Pacific	Lower middle income	2017	51894938	29.81	215.59	2808.31	7.67686	6.32019			25.5	5877.87	30.7	33.9	3.45	35.2	3.82	29.9052	1.356	48.31	46.1633					23.6211	92.3918	5.9513	4.69213	20	1	1	1	1	1	0
MMR	Myanmar	East Asia & Pacific	Lower middle income	2018	52272247	29.37	204.37	2798.85	7.30193	6.55839			25.7	6201.26						29.9936	0.767	45.62	38.0593					29.379	116.972	6.12972	4.53515	15	1	0	0	1	1	0
MMR	Myanmar	East Asia & Pacific	Lower middle income	2019	52640713	27.95	188.86	2795.32	6.75629	6.80174			25.6	6562.99						30.0782	0.407	45.76	39.5476					36.5405	155.669	6.31825	3.81447	15	1	0	0	1	1	0
MMR	Myanmar	East Asia & Pacific	Lower middle income	2020	53016522	27.02	186.55	2845.76	6.55537	7.05201			25.8	5926.83						30.1593	1.476	44.65	37.9803					45.4477	148.158	6.50782	4.27809	15	1	0	0	1	1	0
MMR	Myanmar	East Asia & Pacific	Lower middle income	2021	53387102	26.27	183.72	2837.22	6.47535	7.30964			24	5178.45						30.2369	4.34								127.241	6.68645	5.53531	12	0	0	0	0	0	0
MMR	Myanmar	East Asia & Pacific	Lower middle income	2022	53756787	26.45	183.27	2805.81	6.5318	7.5747				5350.48						30.3111	3.063			1.76793	0	4.7619	4.88274		107.535	6.87716	4.49158	15	0	0	0	0	0	0
MMR	Myanmar	East Asia & Pacific	Lower middle income	2023	54133798	24.91	176.86	2809.02	6.29615	7.84819				5364.14						30.3821	2.977								121.028	7.08915	4.45748	11	0	0	0	0	0	0
NAM	Namibia	Sub-Saharan Africa	Lower middle income	2010	2109811	26.48	211.44	2260.8	9.35244	13.5863	6.9		23.9	10614.6		64.8	2.79	67.6	2.98	41.7946	22.12	45.62	33.9925					11.6	92.4288	3.41839	10.6228	20	1	0	1	1	1	1
NAM	Namibia	Sub-Saharan Africa	Lower middle income	2011	2146325	26.55	214.6	2292.97	9.35904	13.8793	7	7.8	22.5	10965.3		64.7	2.9	67.5	3.08	42.6276	19.481							12	102.244	3.46394	10.8607	19	1	0	1	0	1	1
NAM	Namibia	Sub-Saharan Africa	Lower middle income	2012	2194654	34.02	232.96	2401.56	9.70036	14.1649	7.2		22.1	11266.6		64.6	2.99	67.4	3.2	43.3804	16.771	43.21	27.5089					12.9414	97.821	3.49044	10.2036	20	1	0	1	1	1	1
NAM	Namibia	Sub-Saharan Africa	Lower middle income	2013	2252508	39.99	242.06	2442.64	9.90977	14.4502	7.3		22.1	11593.6		64.5	3.11	67.4	3.27	44.1107	19.028	46.49	29.7259					13.9	121.106	3.50172	10.0889	20	1	0	1	1	1	1
NAM	Namibia	Sub-Saharan Africa	Lower middle income	2014	2312139	32.43	247.58	2427.47	10.1991	14.7469	7.4		22.8	11982.7		64.4	3.18	67.3	3.35	44.8214	18.521	44.83	29.4032					14.84	115.52	3.5167	8.40891	20	1	0	1	1	1	1
NAM	Namibia	Sub-Saharan Africa	Lower middle income	2015	2374300	32.97	251.99	2465.45	10.2209	15.0566			23.7	12166.6	59.1	64.3	3.25	67.2	3.42	45.5104	20.791							25.6879	107.392	3.53342	9.98106	18	1	1	1	0	1	0
NAM	Namibia	Sub-Saharan Africa	Lower middle income	2016	2439213	32.99	253.02	2442.37	10.3596	15.3793			23.4	11846.8		64.3	3.37	67.1	3.54	46.1752	23.352	45.5	37.5541					31.0333	109.05	3.54452	9.32231	19	1	0	1	1	1	0
NAM	Namibia	Sub-Saharan Africa	Lower middle income	2017	2506853	38.49	257.64	2450.73	10.5128	15.711			23.2	11408.7						46.8136	21.748							36.8374	106.915	3.55212	8.71348	13	1	0	0	0	1	0
NAM	Namibia	Sub-Saharan Africa	Lower middle income	2018	2577327	37.04	244.68	2427.62	10.079	16.0477			23.1	11214.4						47.4233	19.877	44.91	33.9913					42.8207	107.06	3.56049	8.62148	15	1	0	0	1	1	0
NAM	Namibia	Sub-Saharan Africa	Lower middle income	2019	2650494	54.4	280.57	2477.62	11.3242	16.3918			22.8	10813.3						48.002	19.929							49.7759	106.533	3.57099	8.85806	13	1	0	0	0	1	0
NAM	Namibia	Sub-Saharan Africa	Lower middle income	2020	2728762	53.72	279.49	2449.99	11.4078	16.7459			23.6	9652.25						48.5474	21.003							57.8608	106.207	3.57521	9.5606	13	1	0	0	0	1	0
NAM	Namibia	Sub-Saharan Africa	Lower middle income	2021	2810548	59.43	290.05	2485.21	11.671	17.1096			23.1	9709.1						49.0572	20.931							60.26	103.727	3.54529	10.1964	13	1	0	0	0	1	0
NAM	Namibia	Sub-Saharan Africa	Lower middle income	2022	2889662	61.89	311.95	2545.6	12.2545	17.4824				9953.1						49.5291	19.615			1.89433	0	13.0435	2.6917	62.9972	100.558	3.52321	9.62199	16	1	0	0	0	0	0
NAM	Namibia	Sub-Saharan Africa	Lower middle income	2023	2963095	76.22	344.41	2581.16	13.3432	17.867				10126.2						49.9546	19.154							63.6955	87.6761	3.57118	9.48252	12	1	0	0	0	0	0
NRU	Naoero	East Asia & Pacific	High income	2010	10043					67.1131	29.2			6909.24		39.3	4.3	40.3	4.86	100									61.7345	1.33924	12.6964	12	0	0	0	0	0	0
NRU	Naoero	East Asia & Pacific	High income	2011	10098					67.3792	29.2	20.4		7882.14		39.1	4.28	40.2	4.84	100								54	66.3498	1.27259	9.97124	14	0	0	0	0	0	0
NRU	Naoero	East Asia & Pacific	High income	2012	10267					67.671	29.2			9640.8	32.4	38.9	4.28	40.1	4.81	100									66.2316	1.27106	8.84149	13	0	0	0	0	0	0
NRU	Naoero	East Asia & Pacific	High income	2013	10517					67.9627	29.2			9799.74						100		39.09	6.30418							1.33118	9.56899	9	0	0	0	0	0	0
NRU	Naoero	East Asia & Pacific	High income	2014	10742					68.2754	29.2			11114.4						100										1.37771	8.12144	7	0	0	0	0	0	0
NRU	Naoero	East Asia & Pacific	High income	2015	10954					68.6043				11271.9						100									85.8134	1.49717	13.9133	7	0	0	0	0	0	0
NRU	Naoero	East Asia & Pacific	High income	2016	11150					68.9685				11531.4						100									88.7892	1.66368	10.9525	7	0	0	0	0	0	0
NRU	Naoero	East Asia & Pacific	High income	2017	11324					69.2837				10633.3						100								62.3851	88.308	1.78824	11.4886	8	0	0	0	0	0	0
NRU	Naoero	East Asia & Pacific	High income	2018	11477					69.5596				10402.6						100										1.92551	11.0902	6	0	0	0	0	0	0
NRU	Naoero	East Asia & Pacific	High income	2019	11587	89.45	466.23	2985.75	15.6152	69.7882				11184.5						100								74.7379	86.3036	2.04108	11.5616	11	0	0	0	0	0	0
NRU	Naoero	East Asia & Pacific	High income	2020	11643	90.6	474.55	3016.7	15.7308	70.0046				11306						100								77.4666	85.8885	2.11715	11.5565	11	0	0	0	0	0	0
NRU	Naoero	East Asia & Pacific	High income	2021	11709	88.75	444.44	3001.03	14.8096	70.4042				12113.8						100		37.42	6.02112					80.295	85.4044	2.22061	10.854	13	0	0	0	0	0	0
NRU	Naoero	East Asia & Pacific	High income	2022	11801	84.63	447.06	3084.78	14.4924	70.7852				12019.3						100				0.868486	0	20	1.19202	83.2266	87.1706	2.432	18.3423	15	0	0	0	0	0	0
NRU	Naoero	East Asia & Pacific	High income	2023	11875	85.38	435.03	3087.34	14.0908	71.0922				11858.5						100								83.0397		2.67789	18.2108	10	0	0	0	0	0	0
NPL	Nepal	South Asia	Lower middle income	2010	27341952	7.85	54.87	2513	2.18345	2.97392	9.8		19.1	3085.31	32.8	36.5	2.63	37.9	2.88	62.0157	10.563							7.93	33.6317	4.73049	4.36132	19	1	1	1	0	1	1
NPL	Nepal	South Asia	Lower middle income	2011	27464494	8.19	57.11	2547.66	2.24166	3.22372	9.9	3.6	19.6	3176.65		36.4	2.76	37.8	3.01	63.1399	10.627							9	48.6245	4.86103	4.4522	19	1	0	1	0	1	1
NPL	Nepal	South Asia	Lower middle income	2012	27534915	8.45	59.73	2598.89	2.29829	3.4925	10.1		20.1	3316.5		36.3	2.88	37.7	3.14	63.6558	10.632							11.1493	60.3184	5.01135	4.49079	18	1	0	1	0	1	1
NPL	Nepal	South Asia	Lower middle income	2013	27589996	8.77	63.84	2626.9	2.43024	3.78042	10.3		20.3	3426.56		36.1	2.97	37.5	3.27	64.1315	10.666							13.3	77.4277	5.17975	4.63013	18	1	0	1	0	1	1
NPL	Nepal	South Asia	Lower middle income	2014	27672370	8.42	60.51	2657.95	2.27657	4.08729	10.6		20.6	3621.73		36	3.08	37.4	3.4	64.5641	10.62							15.44	83.1925	5.34316	5.07549	18	1	0	1	0	1	1
NPL	Nepal	South Asia	Lower middle income	2015	27823629	9.26	69	2690.62	2.56446	4.41355			20.7	3745.26		35.8	3.19	37.3	3.5	64.951	10.643	53.6						17.5816	98.8946	5.4826	5.46616	18	1	0	1	0	1	0
NPL	Nepal	South Asia	Lower middle income	2016	27955462	9.8	74.19	2794.55	2.65481	4.75913			20.5	3743.74		35.7	3.27	37.2	3.59	65.2895	10.714							20.7	114.898	5.62583	5.42379	17	1	0	1	0	1	0
NPL	Nepal	South Asia	Lower middle income	2017	28011258	9.89	74.67	2846.61	2.62312	5.12143			20.4	4071.7		35.5	3.35	37	3.67	65.5769	10.66	41.04	28.1188					24.3	128.864	5.78747	4.72174	19	1	0	1	1	1	0
NPL	Nepal	South Asia	Lower middle income	2018	28079689	10.45	79.89	2854.67	2.79857	5.49646			20.5	4371.39		35.4	3.42	36.9	3.74	65.8104	10.593							28.6	139.526	5.94674	4.52845	17	1	0	1	0	1	0
NPL	Nepal	South Asia	Lower middle income	2019	28414064	10.72	81.86	2887.24	2.83523	5.86616			20.4	4607.52		35.3	3.47	36.8	3.79	65.9874	10.477							33.3366	136.186	6.0482	4.44525	17	1	0	1	0	1	0
NPL	Nepal	South Asia	Lower middle income	2020	28966574	11.63	87.32	2938.41	2.97168	6.23202			20.4	4412.54		35.1	3.51	36.7	3.83	66.1051	13.037							36.9653	131.921	6.08852	5.2081	17	1	0	1	0	1	0
NPL	Nepal	South Asia	Lower middle income	2021	29475010	12.46	95.85	2994.01	3.20139	6.62172			19.4	4546.23		35	3.55	36.5	3.87	66.1442	12.241							40.9891	129.645	6.11087	5.53498	17	1	0	1	0	1	0
NPL	Nepal	South Asia	Lower middle income	2022	29715436	10.11	75.73	2972.16	2.54798	7.04387				4763.39	30	34.8	3.59	36.4	3.91	66.2993	10.661							45.4508	121.114	6.19752	6.5295	17	1	1	1	0	0	0
NPL	Nepal	South Asia	Lower middle income	2023	29694614	7.48	72.73	2919.77	2.49095	7.49231				4861.23						66.5433	10.437							45.8068	117.76	6.36059	6.15844	12	1	0	0	0	0	0
NLD	Netherlands	Europe & Central Asia	High income	2010	16615394	46.61	460.42	3193.4	14.4179	13.7137	4.4		12.6	61518.6	27.8	25.9	0.67	46.4	0.87	87.3503	4.991	31.56	8.48074					90.72	114.357	15.2791	10.0945	21	1	1	1	1	1	1
NLD	Netherlands	Europe & Central Asia	High income	2011	16693074	44.98	449.49	3196.59	14.0615	13.7848	4.4	5.3	12.1	62318.1	27.8	25.9	0.69	46.5	0.9	88.0059	4.977	31.7	8.25865					91.42	117.674	15.7303	10.1454	22	1	1	1	1	1	1
NLD	Netherlands	Europe & Central Asia	High income	2012	16754962	44.82	447.22	3211.85	13.9241	13.8363	4.4		12	61480.8	27.6	26	0.74	46.9	0.9	88.5342	5.821	31.46	8.07144					92.86	116.564	16.34	10.4547	21	1	1	1	1	1	1
NLD	Netherlands	Europe & Central Asia	High income	2013	16804432	44	436.29	3215.29	13.5692	13.881	4.4		11.6	61281.3	28.1	26.4	0.78	47.5	0.91	89.175	7.241	31.3	8.65796					93.9564	114.734	16.8802	10.5025	21	1	1	1	1	1	1
NLD	Netherlands	Europe & Central Asia	High income	2014	16865008	43.44	432.72	3229.53	13.3989	13.9262	4.3		11.1	62045.8	28.6	26.9	0.78	48.1	0.88	89.8365	7.419	31.6	8.77646					91.6667	114.867	17.3524	10.457	21	1	1	1	1	1	1
NLD	Netherlands	Europe & Central Asia	High income	2015	16939923	45.09	441.79	3261.05	13.5475	13.9762			11.2	63081.4	28.2	27.1	0.73	48.3	0.83	90.2788	6.872	31.39	8.65564					91.7241	121.638	17.7567	10.1886	20	1	1	1	1	1	0
NLD	Netherlands	Europe & Central Asia	High income	2016	17030314	43.98	428.75	3241.82	13.2256	14.0344			11.1	64267.7	28.2	27.3	0.69	48.4	0.78	90.5803	6.007	31.76	8.71866					90.411	121.42	18.0944	9.89148	20	1	1	1	1	1	0
NLD	Netherlands	Europe & Central Asia	High income	2017	17131296	44.93	438.07	3252.45	13.4689	14.0961			10.6	65666	28.5	27.4	0.74	48.4	0.79	91.122	4.837	31.73	8.06726					93.1973	118.577	18.4202	9.93713	20	1	1	1	1	1	0
NLD	Netherlands	Europe & Central Asia	High income	2018	17231624	36.82	337.47	3292.21	10.2506	14.1591			10.3	66758.2	28.1	27.3	0.65	48.4	0.86	92.6062	3.832	31.44	7.89924					91.8919	121.162	18.751	9.85084	20	1	1	1	1	1	0
NLD	Netherlands	Europe & Central Asia	High income	2019	17344874	46.24	433.71	3433.58	12.6314	14.2262			10	67847.9	29.2	27.7	0.78	48.5	0.88	93.8898	3.379	31.55	7.6212					93.2886	124.088	19.0649	9.93616	20	1	1	1	1	1	0
NLD	Netherlands	Europe & Central Asia	High income	2020	17441500	44.53	416.27	3435.59	12.1164	14.3033			9.6	64862.2	26	27.4	0.78	48.2	0.84	94.2532	3.82	31.01	6.70638					91.3333	121.423	19.3704	10.9495	20	1	1	1	1	1	0
NLD	Netherlands	Europe & Central Asia	High income	2021	17533044	43.68	407.66	3462.13	11.7748	14.3894			9.9	68573.6	25.7	27.1	0.78	47.9	0.86	94.6295	4.209	30.38	5.86081					92.053	123.448	19.6618	11.135	20	1	1	1	1	1	0
NLD	Netherlands	Europe & Central Asia	High income	2022	17700982	47.63	441.98	3471.64	12.7312	14.4817				71324		27	0.89	47.6	1.16	94.9856	3.526	30.58	5.822	1.2619	3.17626	11.4331	0.250419	92.5197	115.821	19.9013	10.0311	22	1	0	1	1	0	0
NLD	Netherlands	Europe & Central Asia	High income	2023	17877117	49.4	456.88	3466.98	13.178	14.5812				70199		26.9	1.05	47.4	1.43	95.3222	3.535	30.37	5.44587					97.0068	125.273	20.1568	9.8315	18	1	0	1	1	0	0
NCL	New Caledonia	East Asia & Pacific	High income	2010	261582	41.16	245.93	2774.02	8.86547											66.7038	13.998							42	84.4137	7.65133		9	0	0	0	0	0	0
NCL	New Caledonia	East Asia & Pacific	High income	2011	266543	42.67	243.38	2745.43	8.86491			8.6								66.7262	13.988							50	85.2808	7.83871		10	0	0	0	0	0	0
NCL	New Caledonia	East Asia & Pacific	High income	2012	271633	40.71	239.5	2730.58	8.77103											66.7417	14.116							58	85.0412	8.04321		9	0	0	0	0	0	0
NCL	New Caledonia	East Asia & Pacific	High income	2013	276822	38.97	254.63	2755.89	9.23948											66.7584	14.39							66	86.8789	8.26705		9	0	0	0	0	0	0
NCL	New Caledonia	East Asia & Pacific	High income	2014	281224	40.82	288.59	2771.02	10.4146											66.7846	14.59							70	86.4435	8.51508		9	0	0	0	0	0	0
NCL	New Caledonia	East Asia & Pacific	High income	2015	283168	42.7	306.19	2779.85	11.0146											66.8278	13.621							74.0018	91.9161	8.79654		9	0	0	0	0	0	0
NCL	New Caledonia	East Asia & Pacific	High income	2016	283423	42.74	304.6	2801.47	10.8729											66.8902	12.679									9.09189		7	0	0	0	0	0	0
NCL	New Caledonia	East Asia & Pacific	High income	2017	283546	42.95	304.8	2812.08	10.839											66.9683	11.676	36.41	8.8735					82.0058		9.38454		10	0	0	0	0	0	0
NCL	New Caledonia	East Asia & Pacific	High income	2018	283541	43.16	305.03	2834.64	10.7608											67.0589	11.702	36.37	8.08264							9.68079		9	0	0	0	0	0	0
NCL	New Caledonia	East Asia & Pacific	High income	2019	283606	41.93	286.29	2914.07	9.8244											67.1575	10.88	36.55	7.72168						91.6765	9.99185		10	0	0	0	0	0	0
NCL	New Caledonia	East Asia & Pacific	High income	2020	284176	41.56	281.64	2930.82	9.6096											67.2747	13.558	37.2	9.19874						91.4926	10.2547		10	0	0	0	0	0	0
NCL	New Caledonia	East Asia & Pacific	High income	2021	285214	44.12	278.43	2977.51	9.3511											67.4131	11.574								91.1596	10.5088		8	0	0	0	0	0	0
NCL	New Caledonia	East Asia & Pacific	High income	2022	287123	47.95	283.14	3000.71	9.43577											67.572	10.71								91.6764	10.7931		8	0	0	0	0	0	0
NCL	New Caledonia	East Asia & Pacific	High income	2023	289870	39.55	253.07	3016.42	8.38975											67.7515	10.922									11.0903		7	0	0	0	0	0	0
NZL	New Zealand	East Asia & Pacific	High income	2010	4350700	58.63	571.44	3142.46	18.1845	28.4358	6.8		11.8	41395.4		32	0.95	47.7	1.82	85.8614	6.557	33	14.7964					80.46	108.331	12.9832	9.09511	20	1	0	1	1	1	1
NZL	New Zealand	East Asia & Pacific	High income	2011	4384000	57.71	564.64	3258.13	17.3302	28.9219	6.8	8.6	11.9	41961.9		32.1	0.95	47.8	1.81	85.8233	6.491	33	14.5371					81.23	109.978	13.2934	9.10748	21	1	0	1	1	1	1
NZL	New Zealand	East Asia & Pacific	High income	2012	4408100	57.5	567.41	3229.9	17.5674	29.3739	6.8		11.4	42693.4		32.3	0.97	47.9	1.85	85.7777	6.931	33	14.0142					81.6445	111.568	13.6932	9.20243	20	1	0	1	1	1	1
NZL	New Zealand	East Asia & Pacific	High income	2013	4442100	57.62	568.24	3297.18	17.2341	29.8097	6.9		11	43453.3		32.7	1.01	48	1.92	85.708	5.839	33	14.8684					82.78	107.009	14.0864	8.93935	20	1	0	1	1	1	1
NZL	New Zealand	East Asia & Pacific	High income	2014	4516500	58.61	565.14	3233.67	17.4767	30.2333	6.9		10.9	44369.8		32.8	0.97	48.1	1.93	85.5077	5.428	33	14.6159					84	112.757	14.3692	8.97204	20	1	0	1	1	1	1
NZL	New Zealand	East Asia & Pacific	High income	2015	4609400	57.95	558.19	3194.48	17.4736	30.6504			10.9	45097		32.7	1.04	48.1	2.02	85.1519	5.415	33	13.7705					85.2	121.369	14.5554	8.88921	19	1	0	1	1	1	0
NZL	New Zealand	East Asia & Pacific	High income	2016	4714100	52.9	527.68	3154.13	16.7298	31.0638			10.8	45746.1		32.5	1.07	48	2.07	84.6914	5.147	33	14.925					86.5	129.381	14.7113	8.76869	19	1	0	1	1	1	0
NZL	New Zealand	East Asia & Pacific	High income	2017	4813600	54.35	539.03	3126.8	17.239	31.4647			11	46286		32.4	1.07	48	2.1	84.1701	4.736	33	14.9078					87.7	132.98	14.8686	8.61796	19	1	0	1	1	1	0
NZL	New Zealand	East Asia & Pacific	High income	2018	4900600	53.99	534	3153.93	16.9313	31.8454			10.5	46974.7		32	1.05	47.9	2.15	83.8018	4.335	33	14.8757					89	128.937	15.0579	8.56967	19	1	0	1	1	1	0
NZL	New Zealand	East Asia & Pacific	High income	2019	4970300	58.64	537.38	3115.51	17.2485	32.2118			10.4	47392.2		31.6	1.07	47.8	2.19	83.805	4.109	33	14.9124					89.8637	120.475	15.3016	8.61899	19	1	0	1	1	1	0
NZL	New Zealand	East Asia & Pacific	High income	2020	5072400	59.8	541.63	3148.11	17.2049	32.5733			10	46326.4		31.2	1.1	47.7	2.29	83.8139	4.595	33						90.921	123.001	15.6207	9.2524	18	1	0	1	0	1	0
NZL	New Zealand	East Asia & Pacific	High income	2021	5084600	61.34	538.13	3151.23	17.0768	32.931			10.3	48202.1		30.9	1.15	47.6	2.42	83.8299	3.776							91.9906	114.455	16.0466	9.55072	17	1	0	1	0	1	0
NZL	New Zealand	East Asia & Pacific	High income	2022	5081700	56.73	496.69	3133.9	15.8489	33.289				49843		31.2	1.28	47.6	2.59	83.8547	3.299			1.4255	0	13.0435	0.414806	93.0729	115.984	16.4464	10.5681	20	1	0	1	0	0	0
NZL	New Zealand	East Asia & Pacific	High income	2023	5200000	55.1	498.83	3121.5	15.9805	33.654				49592.6						83.8899	3.734							93.3261	126.855	16.7986	10.1295	12	1	0	0	0	0	0
NIC	Nicaragua	Latin America & Caribbean	Lower middle income	2010	5737450	59.81	443.68	2538.69	17.4767	26.2757	9.5		13.6	5701.13		43.4	1.74	49.2	2.24	56.8423	7.83	41.4						10	69.0594	4.39405	7.71019	19	1	0	1	0	1	1
NIC	Nicaragua	Latin America & Caribbean	Lower middle income	2011	5819051	59.98	435.83	2570.89	16.9525	26.9381	9.7	11	14	5976.25		43.4	1.86	49.2	2.36	57.0362	6.613							10.6	82.8921	4.42338	7.44982	19	1	0	1	0	1	1
NIC	Nicaragua	Latin America & Caribbean	Lower middle income	2012	5901287	61.44	457.64	2581.66	17.7266	27.5981	9.8		14.2	6275.79		43.5	1.94	49.1	2.44	57.2317	5.208	36.45	19.0527					13.5	99.1601	4.45819	7.48837	20	1	0	1	1	1	1
NIC	Nicaragua	Latin America & Caribbean	Lower middle income	2013	5983845	62.03	463.69	2570.68	18.0376	28.2511	10		13.9	6494.15		43.5	1.91	49.1	2.51	57.4274	5.28							15.5	113.789	4.51068	7.63869	18	1	0	1	0	1	1
NIC	Nicaragua	Latin America & Caribbean	Lower middle income	2014	6066492	57.49	420.16	2552.54	16.4605	28.8931	10.1		14	6712.22	46.2	43.5	1.85	49	2.54	57.6223	4.52							17.6	116.507	4.59284	7.97716	19	1	1	1	0	1	1
NIC	Nicaragua	Latin America & Caribbean	Lower middle income	2015	6149417	56.08	421.06	2557.63	16.4629	29.5244			12.9	6939.03						57.815	4.7							19.7043	118.127	4.69547	7.96303	13	1	0	0	0	1	0
NIC	Nicaragua	Latin America & Caribbean	Lower middle income	2016	6232666	57.2	426.09	2638.18	16.1509	30.1428			13.6	7158.76						58.0044	3.9							24.5718	124.273	4.79982	8.04878	13	1	0	0	0	1	0
NIC	Nicaragua	Latin America & Caribbean	Lower middle income	2017	6316231	57.41	433.91	2668.11	16.2628	30.7466			13.2	7391.2						58.1893	3.3							30.4	129.506	4.90177	8.32754	13	1	0	0	0	1	0
NIC	Nicaragua	Latin America & Caribbean	Lower middle income	2018	6400080	54.95	429.14	2644.57	16.2272	31.3378			13.1	7049.03						58.3684	5.2							33.913	116.272	5.00773	8.49935	13	1	0	0	0	1	0
NIC	Nicaragua	Latin America & Caribbean	Lower middle income	2019	6483657	45.95	399.12	2680.61	14.8891	31.9228			12.8	6756.59						58.5406	5.457							39.0108	89.2773	5.11547	8.50037	13	1	0	0	0	1	0
NIC	Nicaragua	Latin America & Caribbean	Lower middle income	2020	6565267	37.72	361.75	2700.46	13.3959	32.5148			12.4	6523.37						58.7046	6.18							44.8749	90.8141	5.1607	8.55739	13	1	0	0	0	1	0
NIC	Nicaragua	Latin America & Caribbean	Lower middle income	2021	6644741	42.46	390.24	2751.13	14.1847	33.1145			12.6	7119.17						58.8593	6.076							51.6204	93.8165	5.16395	9.54985	13	1	0	0	0	1	0
NIC	Nicaragua	Latin America & Caribbean	Lower middle income	2022	6730654	39.54	365.22	2798.45	13.0508	33.7082				7277.82						58.9954	4.969			1.13066	10.4348	23.4783	2.19721	59.38	104.278	5.23936	8.97883	16	1	0	0	0	0	0
NIC	Nicaragua	Latin America & Caribbean	Lower middle income	2023	6823613	50.02	375.75	2760.19	13.6132	34.3001				7496.53						59.1251	4.698							60.3012	105.843	5.37928	8.29879	12	1	0	0	0	0	0
NER	Niger	Sub-Saharan Africa	Low income	2010	16548835	4.18	41.35	2556.06	1.61772	3.57904	5.2		19.8	1344.5		37.8	2.18	39.5	2.39	16.2416	0.718							0.83	22.1685	2.39305	4.961	18	1	0	1	0	1	1
NER	Niger	Sub-Saharan Africa	Low income	2011	17176283	4.02	39.74	2470.61	1.60851	3.72038	5.3	4.2	20.2	1325.93	31.5	37.4	2.12	39.1	2.36	16.2303	0.316							0.9	27.613	2.41137	4.87324	20	1	1	1	0	1	1
NER	Niger	Sub-Saharan Africa	Low income	2012	17836769	4.63	45.9	2513.42	1.8262	3.86338	5.4		20.6	1411.52		37.3	2.2	39	2.44	16.2141	2.177							1.05	30.2495	2.42175	4.30733	18	1	0	1	0	1	1
NER	Niger	Sub-Saharan Africa	Low income	2013	18519898	4.77	47.31	2520.82	1.87677	4.01466	5.5		20.8	1431.71		37.2	2.24	38.9	2.51	16.2163	1.401							1.15	37.8312	2.42728	4.46636	18	1	0	1	0	1	1
NER	Niger	Sub-Saharan Africa	Low income	2014	19215909	5.16	51.21	2520.83	2.03147	4.18016	5.6		20.9	1471.51	34.3	37.1	2.25	38.8	2.51	16.245	0.524							1.24868	42.8624	2.43374	4.45377	19	1	1	1	0	1	1
NER	Niger	Sub-Saharan Africa	Low income	2015	19939498	6.07	60.22	2586.67	2.32809	4.36236			20.9	1480.4		37	2.38	38.7	2.63	16.3036	0.556							2.4762	44.9309	2.44374	5.34746	17	1	0	1	0	1	0
NER	Niger	Sub-Saharan Africa	Low income	2016	20685753	3.64	35.85	2620.82	1.36789	4.56236			20.8	1488.09		37	2.48	38.7	2.74	16.3898	0.55							4.3228	36.1205	2.45773	4.53239	17	1	0	1	0	1	0
NER	Niger	Sub-Saharan Africa	Low income	2017	21435446	4.73	46.79	2601.04	1.7989	4.77895			20.7	1515.48		37	2.56	38.7	2.83	16.5037	0.556	39.72	29.4006					10.2243	40.955	2.47371	5.5761	19	1	0	1	1	1	0
NER	Niger	Sub-Saharan Africa	Low income	2018	22188069	4.7	46.77	2687.25	1.74044	5.01209			20.7	1565.02	37.3	36.9	2.62	38.6	2.89	16.6449	0.536							10.7418		2.49142	5.30311	17	1	1	1	0	1	0
NER	Niger	Sub-Saharan Africa	Low income	2019	22947757	4.83	47.79	2651.65	1.80227	5.26258			20.6	1605.19		36.9	2.75	38.6	3.02	16.8131	0.531							11.2855	52.8113	2.51075	5.66642	17	1	0	1	0	1	0
NER	Niger	Sub-Saharan Africa	Low income	2020	23717613	7.04	69.25	2712.99	2.55253	5.53113			20.6	1622.28		36.8	2.87	38.5	3.15	17.0081	0.591							11.8568	60.0356	2.52637	6.17012	17	1	0	1	0	1	0
NER	Niger	Sub-Saharan Africa	Low income	2021	24502140	5.56	55.09	2583.45	2.13242	5.81574			20.2	1587.85	32.9	36.7	2.98	38.4	3.26	17.2296	0.806							12.4569	61.5063	2.53705	5.81453	18	1	1	1	0	1	0
NER	Niger	Sub-Saharan Africa	Low income	2022	25311973	6.08	60.83	2694.95	2.25718	6.11712				1724.9						17.4772	0.403			1.45169	10.2823	37.6735	11.9584	13.0875	63.3771	2.55073	4.3498	16	1	0	0	0	0	0
NER	Niger	Sub-Saharan Africa	Low income	2023	26159867	5.29	53.17	2654.02	2.00338	6.43471				1712.97						17.7507	0.407							12.9808	65.735	2.57104	4.04896	12	1	0	0	0	0	0
NGA	Nigeria	Sub-Saharan Africa	Lower middle income	2010	166642886	10.39	102.1	2566.17	3.97869	8.30324	5.8		18.3	7962.64	35.7	40.9	2.12	42.5	2.26	51.6778	3.744							11.5	52.3861	3.01437	3.29653	19	1	1	1	0	1	1
NGA	Nigeria	Sub-Saharan Africa	Lower middle income	2011	171379598	10.54	103.14	2528.97	4.07834	8.57068	5.9	4.8	18.1	8153.53		40.6	2.2	42.1	2.35	52.4904	3.77	42.93	28.2414					13.8	55.5301	3.01413	3.32078	21	1	0	1	1	1	1
NGA	Nigeria	Sub-Saharan Africa	Lower middle income	2012	176200625	10.5	103.08	2511.17	4.10486	8.83469	6		18	8265.91	35.5	40.2	2.27	41.8	2.4	53.3021	3.761							16.1	64.0053	3.00966	3.35984	19	1	1	1	0	1	1
NGA	Nigeria	Sub-Saharan Africa	Lower middle income	2013	181049443	10.59	103.98	2502.36	4.15528	9.10852	6.1		17.9	8581.21		40	2.38	41.5	2.51	54.1131	3.711	43.42	29.4468					19.1	70.2825	2.99781	3.42069	20	1	0	1	1	1	1
NGA	Nigeria	Sub-Saharan Africa	Lower middle income	2014	185896915	10.75	105.35	2562.22	4.11167	9.40417	6.2		17.6	8884.77		39.7	2.46	41.3	2.59	54.9232	3.9							21	74.7513	2.98149	3.3484	18	1	0	1	0	1	1
NGA	Nigeria	Sub-Saharan Africa	Lower middle income	2015	190671878	10.8	105.91	2560.7	4.13598	9.72642			17.4	8892.06	35.9	39.4	2.52	41.1	2.66	55.7326	4.134							22.5142	79.1045	2.97028	3.58195	18	1	1	1	0	1	0
NGA	Nigeria	Sub-Saharan Africa	Lower middle income	2016	195443700	10.46	102.98	2561.62	4.02011	10.0765			17.3	8534.69		39.2	2.6	40.9	2.77	56.541	4.499		3.44537					24.1375	78.9701	2.96529	3.64774	18	1	0	1	1	1	0
NGA	Nigeria	Sub-Saharan Africa	Lower middle income	2017	200254579	10.36	103.27	2558.58	4.03622	10.4512			17.1	8396.78		39	2.69	40.7	2.86	57.3486	4.83							25.8779	72.368	2.96344	3.74763	17	1	0	1	0	1	0
NGA	Nigeria	Sub-Saharan Africa	Lower middle income	2018	204938755	10.25	102.85	2519.65	4.08192	10.8495			17.1	8362.62	35.1	38.9	2.73	40.5	2.93	58.1553	5.069							27.7437	84.284	2.96649	3.09069	18	1	1	1	0	1	0
NGA	Nigeria	Sub-Saharan Africa	Lower middle income	2019	209485641	9.94	98.8	2533.71	3.89942	11.2712			17.1	8361.79		38.7	2.87	40.4	3.07	58.9611	5.206		34.4624					29.7441	88.1169	2.97489	2.98547	18	1	0	1	1	1	0
NGA	Nigeria	Sub-Saharan Africa	Lower middle income	2020	213996181	8.4	83.27	2497.85	3.33367	11.7166			17.9	7664.21		38.6	2.98	40.3	3.19	59.766	5.714							31.8888	95.4357	2.98131	3.38063	17	1	0	1	0	1	0
NGA	Nigeria	Sub-Saharan Africa	Lower middle income	2021	218529286	9.57	94.81	2546.54	3.72309	12.18			17.7	7588.48		38.5	3.07	40.2	3.31	60.5699	5.404							35.5098	89.2916	2.99034	4.07626	17	1	0	1	0	1	0
NGA	Nigeria	Sub-Saharan Africa	Lower middle income	2022	223150896	7.85	77.74	2520.64	3.08414	12.6608				7752.26	33.9	38.4	3.17	40.1	3.4	61.3728	3.827							39.1472	99.5852	3.00794	4.2102	17	1	1	1	0	0	0
NGA	Nigeria	Sub-Saharan Africa	Lower middle income	2023	227882945	7.45	74.63	2470.11	3.02132	13.1574				7843						62.1747	3.074							40.064	98.4773	3.02816	4.19086	12	1	0	0	0	0	0
MKD	North Macedonia	Europe & Central Asia	Upper middle income	2010	1946298	49.41	409.86	3037.12	13.495	21.6875	6.9		22.7	16731.1	40.1	34.8	1.58	55	2.83	58.1207	33.135	41.45	12.2121					51.9	104.968	11.6141	6.7137	21	1	1	1	1	1	1
MKD	North Macedonia	Europe & Central Asia	Upper middle income	2011	1937398	54.46	386.32	3008.55	12.8407	22.0885	7	7.7	22.6	17201.2	39.4	34.2	1.65	54.9	2.84	58.241	31.502	41.19	11.8829					56.7	108.468	11.809	6.51887	22	1	1	1	1	1	1
MKD	North Macedonia	Europe & Central Asia	Upper middle income	2012	1929821	60.61	412.61	3052.56	13.5169	22.481	7		21.9	17190	38.1	33.7	1.64	54.7	2.87	58.3924	31.096	41.36	10.3161					57.4499	110.268	12.0724	6.61468	21	1	1	1	1	1	1
MKD	North Macedonia	Europe & Central Asia	Upper middle income	2013	1922716	57.48	405.03	3103.26	13.0518	22.8638	7.1		21	17758.2	36.2	33.2	1.62	54.5	2.89	58.5787	29.017	41.76	10.4113					65.24	111.125	12.4586	6.71928	21	1	1	1	1	1	1
MKD	North Macedonia	Europe & Central Asia	Upper middle income	2014	1917557	49.27	390.12	3085.02	12.6456	23.2384	7.2		21.4	18452.2	35.2	32.8	1.59	54.3	2.93	58.8034	28.215	41.5	9.69337					68.0585	111.343	12.9264	6.28993	21	1	1	1	1	1	1
MKD	North Macedonia	Europe & Central Asia	Upper middle income	2015	1912430	52.49	402.49	3171.69	12.6901	23.6082			21.5	19215.1	35.6	32.3	1.58	54.1	2.97	59.07	26.395	41.32	11.7647					70.3802	105.212	13.4043	6.34228	20	1	1	1	1	1	0
MKD	North Macedonia	Europe & Central Asia	Upper middle income	2016	1906313	52.23	408.99	3226.11	12.6775	23.9729			20.8	19825.8	34.5	31.9	1.58	54	3.05	59.3823	24.312	41.26	9.45122					72.1568	104.55	13.9041	6.37943	20	1	1	1	1	1	0
MKD	North Macedonia	Europe & Central Asia	Upper middle income	2017	1898657	55.98	420.54	3248.39	12.9461	24.3229			20	20121.1	34.2	31.5	1.59	53.8	3.13	59.7438	22.857	41.92	9.50288					74.5168	103.459	14.4581	6.43909	20	1	1	1	1	1	0
MKD	North Macedonia	Europe & Central Asia	Upper middle income	2018	1889051	52.66	415.51	3336.73	12.4526	24.6607			20	20805.9	33	31.2	1.61	53.7	3.22	60.158	21.208	41.49	7.71528					79.1678	102.572	15.085	6.45699	20	1	1	1	1	1	0
MKD	North Macedonia	Europe & Central Asia	Upper middle income	2019	1876262	53.93	431.15	3434.24	12.5545	24.9942			19.3	21766.9	33.5	31.1	1.69	53.6	3.33	60.6287	17.414	40.52	6.00526					81.4129	101.232	15.7588	7.06654	20	1	1	1	1	1	0
MKD	North Macedonia	Europe & Central Asia	Upper middle income	2020	1856124	54.04	438.27	3523.35	12.439	25.3364			19.8	20971.4		31	1.84	53.5	3.49	61.1593	16.575	38.92	3.19674					81.4055	99.4724	16.3463	7.73212	19	1	0	1	1	1	0
MKD	North Macedonia	Europe & Central Asia	Upper middle income	2021	1837114	58.56	440.38	3569.87	12.336	25.6917			19.6	22144.2		30.9	1.98	53.5	3.63	61.6842	15.801	39.89	3.08341					81.8737	104.875	16.7244	8.41851	19	1	0	1	1	1	0
MKD	North Macedonia	Europe & Central Asia	Upper middle income	2022	1831712	56.04	405.83	3522.43	11.5213	26.0602				22822.2		30.9	2.18	53.5	3.78	61.9531	14.476	39.72	2.50885					83.8503	111.303	17.0477	7.42165	18	1	0	1	1	0	0
MKD	North Macedonia	Europe & Central Asia	Upper middle income	2023	1827816	59.29	439.93	3475.55	12.6579	26.4385				23455.2						62.2518	13.174	39.27	2.22905					88.5	106.459	17.5017	7.4273	14	1	0	0	1	0	0
MNP	Northern Mariana Islands	East Asia & Pacific	High income	2010	54091															90.9488										3.05411		3	0	0	0	0	0	0
MNP	Northern Mariana Islands	East Asia & Pacific	High income	2011	53608															91.0253										3.30358		3	0	0	0	0	0	0
MNP	Northern Mariana Islands	East Asia & Pacific	High income	2012	53234															91.1012										3.58136		3	0	0	0	0	0	0
MNP	Northern Mariana Islands	East Asia & Pacific	High income	2013	52758															91.1765										3.89041		3	0	0	0	0	0	0
MNP	Northern Mariana Islands	East Asia & Pacific	High income	2014	52178															91.2512										4.20096		3	0	0	0	0	0	0
MNP	Northern Mariana Islands	East Asia & Pacific	High income	2015	51514															91.3254										4.5095		3	0	0	0	0	0	0
MNP	Northern Mariana Islands	East Asia & Pacific	High income	2016	50773															91.399										4.82737		3	0	0	0	0	0	0
MNP	Northern Mariana Islands	East Asia & Pacific	High income	2017	49959															91.472										5.13326		3	0	0	0	0	0	0
MNP	Northern Mariana Islands	East Asia & Pacific	High income	2018	49077															91.5445										5.43228		3	0	0	0	0	0	0
MNP	Northern Mariana Islands	East Asia & Pacific	High income	2019	48129															91.6163										5.71277		3	0	0	0	0	0	0
MNP	Northern Mariana Islands	East Asia & Pacific	High income	2020	47528															91.6908										6.18793		3	0	0	0	0	0	0
MNP	Northern Mariana Islands	East Asia & Pacific	High income	2021	46979															91.7842										6.92756		3	0	0	0	0	0	0
MNP	Northern Mariana Islands	East Asia & Pacific	High income	2022	46078															91.8786										7.78029		3	0	0	0	0	0	0
MNP	Northern Mariana Islands	East Asia & Pacific	High income	2023	45143															91.9754										8.73336		3	0	0	0	0	0	0
NOR	Norway	Europe & Central Asia	High income	2010	4889252	46.64	341.68	3570.07	9.57068	16.257	5.1		11.2	84604.5	25.7	24.7	0.23	45.1	0.29	79.245	3.527	34	6.0175					93.39	114.524	14.9803	8.85812	21	1	1	1	1	1	1
NOR	Norway	Europe & Central Asia	High income	2011	4953088	46.42	339.6	3561.43	9.5355	16.534	5.1	4.7	10.8	84670.8	25.3	24.7	0.67	44.7	0.83	79.3116	3.196	33.99	5.93416					93.49	115.596	15.2444	8.73474	22	1	1	1	1	1	1
NOR	Norway	Europe & Central Asia	High income	2012	5018573	45.88	333.48	3579.55	9.31625	16.7913	5.1		10.6	85925.9	25.7	24.8	0.7	44.8	0.84	79.4906	3.129	34.06	6.30548					94.65	115.524	15.5275	8.72189	21	1	1	1	1	1	1
NOR	Norway	Europe & Central Asia	High income	2013	5079623	45.76	331.88	3562.33	9.31637	17.0418	5.1		10.5	85973.8	26.4	25.2	0.21	45.2	0.29	79.9724	3.425	33.8	6.06153					95.0534	112.046	15.7789	8.87431	21	1	1	1	1	1	1
NOR	Norway	Europe & Central Asia	High income	2014	5137232	45.17	325.66	3518.71	9.2551	17.2938	5.1		9.9	86790.8	26.8	25.4	0.69	45.5	0.84	80.6117	3.486	34.03	6.22279					96.3005	111.69	16.0284	9.28298	21	1	1	1	1	1	1
NOR	Norway	Europe & Central Asia	High income	2015	5188607	44.87	322.12	3458.95	9.31265	17.5512			9.5	87688.1	27.5	25.8	0.7	46.1	0.84	81.2378	4.296	33.81	6.18134					96.8103	110.118	16.2748	10.0699	20	1	1	1	1	1	0
NOR	Norway	Europe & Central Asia	High income	2016	5234519	43.8	311.16	3418.19	9.10306	17.8181			9.4	88041.6	28.5	26	0.21	46.6	0.29	81.68	4.68	33.73	5.71976					97.2982	109.427	16.5173	10.5305	20	1	1	1	1	1	0
NOR	Norway	Europe & Central Asia	High income	2017	5276968	43.46	306.99	3417.89	8.98186	18.0878			9.1	89664.9	27	25.8	0.68	46.3	0.87	81.97	4.164	33.65	5.0257					96.3576	108.393	16.7812	10.2298	20	1	1	1	1	1	0
NOR	Norway	Europe & Central Asia	High income	2018	5311916	43.26	304.55	3487.25	8.73324	18.3582			8.7	90064.1	27.6	25.9	0.68	46.4	0.84	82.2452	3.801	33.57	5.24435					96.4917	107.703	17.0854	9.96038	20	1	1	1	1	1	0
NOR	Norway	Europe & Central Asia	High income	2019	5347896	45.3	302.3	3533.81	8.55451	18.6335			8.3	90772.9	27.7	26	0.15	46.7	0.23	82.4936	3.684	33.47	5.11548					98	108.005	17.3949	10.4381	20	1	1	1	1	1	0
NOR	Norway	Europe & Central Asia	High income	2020	5379475	53.26	308.54	3533.18	8.73264	18.9227			8	89012.3	28.4	26.3	0.15	47.9	0.23	82.703	4.424	33.28	4.86821					94.6076	108.297	17.7282	11.4242	20	1	1	1	1	1	0
NOR	Norway	Europe & Central Asia	High income	2021	5408320	64.27	336.69	3507.65	9.59873	19.2253			7.8	92205.8	29.1	27.8	0.18	49.1	0.23	82.8613	4.359	32.79	5.03731					99	109.586	18.074	9.81426	20	1	1	1	1	1	0
NOR	Norway	Europe & Central Asia	High income	2022	5457127	64.7	313.34	3486.89	8.98623	19.5368				95109.8	26.9	26.1	0.15	47.4	0.23	82.9564	3.231	33.19	5.84095	1.84306	0	19.5586	0.285552	99	111.657	18.3301	7.90873	23	1	1	1	1	0	0
NOR	Norway	Europe & Central Asia	High income	2023	5519601	65.58	326.48	3475.59	9.39351	19.8577				94365	26.5	25.7	0.91	47	1.07	83.0719	3.574	32.8	6.06892					99	109.654	18.5338	9.42925	19	1	1	1	1	0	0
OMN	Oman	Middle East & North Africa	High income	2010	2757446	43.87	308.62	3283.36	9.39952	24.3594	12.5		26.9	48191.6		36	2.86	37.7	3.04	75.158	3.911							35.8278	151.446	2.65354	2.47589	18	1	0	1	0	1	1
OMN	Oman	Middle East & North Africa	High income	2011	3076763	45.22	331.1	3158.97	10.4813	24.6582	12.7	10.5	25.5	44440.3		35.9	2.99	37.6	3.15	75.6586	3.95							48	147.926	2.64903	2.23611	19	1	0	1	0	1	1
OMN	Oman	Middle East & North Africa	High income	2012	3547106	39.64	282.31	2995.79	9.42356	24.8992	13		23.7	41964.1		35.8	3.1	37.5	3.27	76.0882	3.753							60	150.873	2.62735	2.27703	18	1	0	1	0	1	1
OMN	Oman	Middle East & North Africa	High income	2013	3833913	41.24	280.8	2994.93	9.37585	25.3638	13.2		22.5	40854.5		35.7	3.21	37.4	3.35	76.4914	3.553							66.45	149.209	2.57741	2.5054	18	1	0	1	0	1	1
OMN	Oman	Middle East & North Africa	High income	2014	4002439	40.72	292.98	3029.78	9.67001	25.9232	13.5		22.8	39640		35.6	3.29	37.3	3.45	76.8893	3.453							70.22	153.806	2.56384	3.1374	18	1	0	1	0	1	1
OMN	Oman	Middle East & North Africa	High income	2015	4184895	39.73	281.32	3023.53	9.30436	26.4589			22.3	39813.8		35.5	3.37	37.2	3.55	77.3025	3.403							73.53	155.756	2.57492	4.07826	17	1	0	1	0	1	0
OMN	Oman	Middle East & North Africa	High income	2016	4390877	40.46	289.7	2956.25	9.79958	26.9634			21.9	39861		35.4	3.44	37.1	3.63	77.7521	3.266							76.8454	153.291	2.55014	4.17581	17	1	0	1	0	1	0
OMN	Oman	Middle East & North Africa	High income	2017	4537396	39.43	280.09	3032.07	9.23758	27.423			21.3	38691.1		35.3	3.49	37	3.67	78.3142	2.523							80.1856	148.822	2.55018	3.95419	17	1	0	1	0	1	0
OMN	Oman	Middle East & North Africa	High income	2018	4597877	36.03	258.09	3050.91	8.45944	27.8707			20.6	38673.6		35.2	3.55	36.9	3.72	78.9656	1.8							85.5	139.967	2.58356	3.21469	17	1	0	1	0	1	0
OMN	Oman	Middle East & North Africa	High income	2019	4591241	34.99	245.06	3062.92	8.00086	28.3787			20.3	38292.4		35.1	3.6	36.8	3.77	79.578	2.045							90.2594	138.232	2.61074	3.80649	17	1	0	1	0	1	0
OMN	Oman	Middle East & North Africa	High income	2020	4522497	33.26	288.97	3077.19	9.39071	28.9591			17.7	37560.6						80.0176	2.94							95.2323	140.379	2.60702	5.11923	13	1	0	0	0	1	0
OMN	Oman	Middle East & North Africa	High income	2021	4500424	24.81	250.69	3033.5	8.26405	29.4699			14.6	38719.5						80.124	1.9							95.2388	135.077	2.61596	4.34469	13	1	0	0	0	1	0
OMN	Oman	Middle East & North Africa	High income	2022	4730226	29.19	234.44	3055.71	7.67219	29.7905				39780.2						80.0117	3.3			1.30952	31.746	36.5079	0.466624	95.2453	136.801	2.65755	3.06614	16	1	0	0	0	0	0
OMN	Oman	Middle East & North Africa	High income	2023	5049269	29.16	248.93	2981.33	8.34963	30.0988				37793.6						79.5703	3.176							95.2517	122.291	2.66044	3.49047	12	1	0	0	0	0	0
PAK	Pakistan	Middle East & North Africa	Lower middle income	2010	199239047	25.43	256.25	2349.35	10.9073	11.278	11.4		28.1	4228.78	28.8	34	1.83	34.2	2.04	34.8159	0.653	47.2	39.9103					8	49.7823	3.6913	2.42968	21	1	1	1	1	1	1
PAK	Pakistan	Middle East & North Africa	Lower middle income	2011	203746065	23.28	233.89	2353.33	9.93868	12.006	11.6	7.9	27.9	4246.07	29.7	34.1	1.84	34.2	2.08	35.0114	0.796	46.68	38.803					8	53.4462	3.72475	2.23121	22	1	1	1	1	1	1
PAK	Pakistan	Middle East & North Africa	Lower middle income	2012	207667125	26.64	267.86	2356.53	11.3667	12.7804	11.9		27.7	4292.02		34	1.94	34.1	2.19	35.216	3.667							8.1	57.8576	3.76069	2.22185	18	1	0	1	0	1	1
PAK	Pakistan	Middle East & North Africa	Lower middle income	2013	211073978	21.08	211.36	2366.23	8.93235	13.6025	12.1		27.7	4407.15	29.5	33.9	1.99	34	2.26	35.4315	2.954	46.05	36.3665					9	60.5178	3.78995	2.41648	21	1	1	1	1	1	1
PAK	Pakistan	Middle East & North Africa	Lower middle income	2014	214264647	26.9	271.79	2354.57	11.5431	14.4699	12.4		27.5	4520.23		34	2.11	34	2.35	35.6596	1.827	47.27	39.043					10	63.3618	3.80534	2.48899	20	1	0	1	1	1	1
PAK	Pakistan	Middle East & North Africa	Lower middle income	2015	217290883	15.55	156.35	2379.4	6.57098	15.3818			27.3	4645.29	31.3	34	2.18	34	2.43	35.9017	3.566	47.04	39.4116					11	57.9406	3.82092	2.49493	20	1	1	1	1	1	0
PAK	Pakistan	Middle East & North Africa	Lower middle income	2016	220138869	33.92	343.1	2437.74	14.0745	16.331			27.1	4886.61		34	2.29	33.9	2.57	36.1597	2.285	47.42	38.7924					12.3854	62.0013	3.85042	2.57026	19	1	0	1	1	1	0
PAK	Pakistan	Middle East & North Africa	Lower middle income	2017	223273967	27.35	276.6	2522.88	10.9637	17.3047			26.9	5031.56		34	2.38	33.9	2.68	36.4352	3.204							13.78	64.7302	3.88887	2.7863	17	1	0	1	0	1	0
PAK	Pakistan	Middle East & North Africa	Lower middle income	2018	226928892	16.66	168.14	2368.91	7.09778	18.289			26.5	5255.06	29.6	34	2.45	33.9	2.77	36.7479	4.083	46.76	37.3626					15.34	67.8568	3.93282	2.82845	20	1	1	1	1	1	0
PAK	Pakistan	Middle East & North Africa	Lower middle income	2019	230800899	28.03	283.77	2526.58	11.2314	19.2853			26.3	5295.95		34.1	2.61	33.9	2.91	37.1092	4.83	45.97	37.4841					17.0709	71.666	3.98447	2.84737	19	1	0	1	1	1	0
PAK	Pakistan	Middle East & North Africa	Lower middle income	2020	235001746	26.91	272.33	2520.05	10.8065	20.2967			26.5	5135.01		34.2	2.73	33.9	3.06	37.508	5.994							18.935	74.7332	4.02266	2.95273	17	1	0	1	0	1	0
PAK	Pakistan	Middle East & North Africa	Lower middle income	2021	239477801	27.12	273.95	2587.96	10.5856	21.3258			25.5	5367.27		34.3	2.85	34	3.17	37.9333	6.338	46.93	39.7129						78.8012	4.05217	2.99016	18	0	0	0	0	0	0
PAK	Pakistan	Middle East & North Africa	Lower middle income	2022	243700667	24.52	248.29	2466.24	10.0676	22.3723				5526.28		34.4	2.95	34	3.28	38.374	5.291			2.31625	8.29757	21.9694	5.84959		79.1051	4.11168	2.90355	19	0	0	0	0	0	0
PAK	Pakistan	Middle East & North Africa	Lower middle income	2023	247504495	28.04	283.47	2513.76	11.2767	23.4382				5418.77		34.5	3.02	34.1	3.36	38.8192	5.237								76.5398	4.19627	2.51988	15	0	0	0	0	0	0
PLW	Palau	East Asia & Pacific	High income	2010	18396					38.7087	22.5			16313.4		46	3.7	47.7	3.98	80.6627									78.8867	6.14247	10.931	12	0	0	0	0	0	0
PLW	Palau	East Asia & Pacific	High income	2011	18078					38.881	22.7	11.1		17354.9		46.1	3.67	47.8	3.91	80.9747									85.4353	6.37533	9.94321	13	0	0	0	0	0	0
PLW	Palau	East Asia & Pacific	High income	2012	17765					39.0384	22.9			18024.8		46.3	3.59	48	3.86	81.1286									96.5438	6.65616	10.2461	12	0	0	0	0	0	0
PLW	Palau	East Asia & Pacific	High income	2013	17648					39.1714	23			17891.4		46.4	3.52	48.2	3.81	81.0757									101.683	6.96113	10.9269	12	0	0	0	0	0	0
PLW	Palau	East Asia & Pacific	High income	2014	17715					39.2809	23.2			18574.8		46.6	3.46	48.3	3.76	80.7339		41.49	11.324						107.897	7.25656	10.7111	14	0	0	0	0	0	0
PLW	Palau	East Asia & Pacific	High income	2015	17770					39.3858				20104.2						80.3882									133.613	7.5185	9.76325	7	0	0	0	0	0	0
PLW	Palau	East Asia & Pacific	High income	2016	17797					39.4961				20408.3						80.1089										7.84402	10.0123	6	0	0	0	0	0	0
PLW	Palau	East Asia & Pacific	High income	2017	17812					39.6072				19693.4						79.8285										8.25286	10.9042	6	0	0	0	0	0	0
PLW	Palau	East Asia & Pacific	High income	2018	17814					39.7105				19609						79.5521										8.6699	11.1911	6	0	0	0	0	0	0
PLW	Palau	East Asia & Pacific	High income	2019	17798					39.8103				19685.6						79.2804									134.847	9.09372	12.1741	7	0	0	0	0	0	0
PLW	Palau	East Asia & Pacific	High income	2020	17792					39.9249				18509.2						79.0797		39.92	4.07775						134.892	9.52113	13.3154	9	0	0	0	0	0	0
PLW	Palau	East Asia & Pacific	High income	2021	17783					40.0584				16312.2						79.0891									134.96	9.93646	14.5528	7	0	0	0	0	0	0
PLW	Palau	East Asia & Pacific	High income	2022	17759					40.1995				16258.6						79.1135				1.03734	0	9.29886	1.08498	82.5675	135.143	10.3778	14.8784	12	0	0	0	0	0	0
PLW	Palau	East Asia & Pacific	High income	2023	17727					40.3478				16487.2						79.1532								82.9163	135.387	10.8504	10.8547	8	0	0	0	0	0	0
PAN	Panama	Latin America & Caribbean	High income	2010	3628535	40.43	326.63	2682.78	12.1751	25.0124	8.7		11.5	22739.1	51.6	47.7	0.86	52.1	0.92	65.0926	5.845	39.06	11.7101					40.1	183.169	6.2851	7.22333	21	1	1	1	1	1	1
PAN	Panama	Latin America & Caribbean	High income	2011	3693505	48.01	330.59	2746.91	12.035	25.8926	8.8	9.4	11.6	24999.5	51.3	47.6	0.91	52.3	1	65.1897	4.03	40.87	13.4005					42.7	182.359	6.45535	6.83196	22	1	1	1	1	1	1
PAN	Panama	Latin America & Caribbean	High income	2012	3759256	52.74	340.9	2788.28	12.2262	26.7895	9		11.9	26926.9	51.7	47.1	0.95	52.3	1.01	65.2829	3.691	39.37	12.4597					40.3019	165.287	6.62989	6.50451	21	1	1	1	1	1	1
PAN	Panama	Latin America & Caribbean	High income	2013	3825329	53.87	350.17	2786.41	12.5671	27.6956	9.2		11.6	28135.3	51.5	46.6	0.95	52	1.05	65.371	3.674	39.55	12.5869					44.03	162.199	6.80838	6.5221	21	1	1	1	1	1	1
PAN	Panama	Latin America & Caribbean	High income	2014	3892101	54.67	360.1	2787.36	12.919	28.6086	9.3		11.7	28931.8	50.5	46.1	0.93	51.8	1	65.4531	4.391	38.96	9.83644					44.9238	177.439	6.9988	6.91532	21	1	1	1	1	1	1
PAN	Panama	Latin America & Caribbean	High income	2015	3960035	56.04	372.76	2794.42	13.3394	29.5263			11.5	29933.2	50.8	46	0.99	52	1	65.5287	4.335	39.08	9.95132					51.2054	144.997	7.19795	6.93699	20	1	1	1	1	1	0
PAN	Panama	Latin America & Caribbean	High income	2016	4029086	54.34	354.63	2832.61	12.5195	30.4428			10.9	30765.2	50.4	45.8	0.89	51.9	0.98	65.5972	4.717	38.17	9.73806					54	127.616	7.39858	7.09378	20	1	1	1	1	1	0
PAN	Panama	Latin America & Caribbean	High income	2017	4098707	55.4	364.33	2876.94	12.6638	31.3526			11.2	31979.8	49.9	45.6	0.97	51.8	1.06	65.6578	5.338	37.92	8.88999					59.9506	128.826	7.60642	7.16493	20	1	1	1	1	1	0
PAN	Panama	Latin America & Caribbean	High income	2018	4167860	47.76	283.22	3036.12	9.32835	32.2556			11.1	32681.5	49.2	45.5	1.03	51.6	1.08	65.7099	5.161	36.82	7.57854					61.8055	137.298	7.82909	7.60133	20	1	1	1	1	1	0
PAN	Panama	Latin America & Caribbean	High income	2019	4234700	52.91	292.17	3048.93	9.58271	33.1561			11.1	33163.7	49.8	45.6	1	51.5	1.08	65.753	6.256	36.63	7.91379					63.6284	137.57	8.06954	8.13542	20	1	1	1	1	1	0
PAN	Panama	Latin America & Caribbean	High income	2020	4293261	47.83	285.5	3022.04	9.44726	34.0606			10.1	26881.8		45.9	1.03	51.5	1.13	65.7863	14.663	31.19	5.82488					64.8243	142.283	8.29342	10.2163	19	1	0	1	1	1	0
PAN	Panama	Latin America & Caribbean	High income	2021	4345405	52.23	266.41	3052.38	8.72794	34.9696			10.9	30932.8	50.9	46.2	0.73	51.4	0.86	65.8092	10.177	34.14	7.06849					66.0427	147.9	8.50886	9.13571	20	1	1	1	1	1	0
PAN	Panama	Latin America & Caribbean	High income	2022	4400773	61.14	350.89	3095.87	11.3341	35.8793				33915.2		45.6	0.96	50.7	1.07	65.8211	8.086	34.48	7.5805	1.65422	7	7	0.690435	67.2839	152.062	8.7663	9.04579	22	1	0	1	1	0	0
PAN	Panama	Latin America & Caribbean	High income	2023	4458759	65.57	336.8	3104.59	10.8485	36.7941				35873	48.9	45	0.72	50.1	0.88	65.8601	6.544	36.16	8.66583					68.5485	156.587	9.05674	8.33023	19	1	1	1	1	0	0
PNG	Papua New Guinea	East Asia & Pacific	Lower middle income	2010	7633523	9.84	88.09	2110.2	4.17449	21.7705	13.3		29.5	3579.63						13.0022	2.002							1.28	25.0091	2.71176	2.10756	14	1	0	0	0	1	1
PNG	Papua New Guinea	East Asia & Pacific	Lower middle income	2011	7859346	15.37	115.36	2139.54	5.39181	22.153	13.6	7.6	29.6	3515.28						13	2.62							2	30.5369	2.73317	2.29398	15	1	0	0	0	1	1
PNG	Papua New Guinea	East Asia & Pacific	Lower middle income	2012	8081390	15.13	109.7	2173.4	5.04739	22.5402	14		30.3	3577.91						13.0144	2.634							3.5	33.5215	2.75529	2.66694	14	1	0	0	0	1	1
PNG	Papua New Guinea	East Asia & Pacific	Lower middle income	2013	8302698	14.28	88.93	2189.85	4.06101	22.9347	14.4		30.2	3615.75						13.0582	2.698							5.1	36.1328	2.77964	2.99728	14	1	0	0	0	1	1
PNG	Papua New Guinea	East Asia & Pacific	Lower middle income	2014	8523441	14.64	73.25	2213.39	3.3094	23.3375	14.8		30.9	3999.13						13.1316	2.54							6.5	39.4078	2.8085	3.27119	14	1	0	0	0	1	1
PNG	Papua New Guinea	East Asia & Pacific	Lower middle income	2015	8743246	20.55	82.59	2172.88	3.80095	23.7533			30.9	4155.06						13.2341	2.507							7.9	40.7171	2.84454	1.81882	13	1	0	0	0	1	0
PNG	Papua New Guinea	East Asia & Pacific	Lower middle income	2016	8961718	20	86.89	2188.71	3.96992	24.1832			30.7	4276.3						13.3654	2.478							9.6015	42.2017	2.888	2.33063	13	1	0	0	0	1	0
PNG	Papua New Guinea	East Asia & Pacific	Lower middle income	2017	9178714	16.92	86.28	2197.46	3.92635	24.6194			30.1	4322.78						13.525	2.58							11.2092	43.7752	2.93653	2.22971	13	1	0	0	0	1	0
PNG	Papua New Guinea	East Asia & Pacific	Lower middle income	2018	9394513	11.58	105.38	2178.43	4.83743	25.0632			30.2	4211.69						13.7126	2.65							12.3579	45.7714	2.99108	2.30052	13	1	0	0	0	1	0
PNG	Papua New Guinea	East Asia & Pacific	Lower middle income	2019	9609010	11.82	111.88	2179.94	5.13225	25.5154			30.7	4302.16						13.9278	2.651							13.6242	47.1953	3.05067	2.32534	13	1	0	0	0	1	0
PNG	Papua New Guinea	East Asia & Pacific	Lower middle income	2020	9815746	12.85	114.54	2213.91	5.17365	25.9822			30.3	4078.15						14.1704	2.903							15.0204	49.0844	3.11056	2.30194	13	1	0	0	0	1	0
PNG	Papua New Guinea	East Asia & Pacific	Lower middle income	2021	10012896	10.82	101.39	2175.17	4.66124	26.463			28.5	3977.44						14.4398	3.03							16.5596	48.1179	3.17096	2.33995	13	1	0	0	0	1	0
PNG	Papua New Guinea	East Asia & Pacific	Lower middle income	2022	10203169	11.32	105.7	2202.56	4.79896	26.9571				4126.03						14.7359	2.689			0.879972	0	9.09091	3.46949	18.2566	49.1907	3.24702	2.61463	16	1	0	0	0	0	0
PNG	Papua New Guinea	East Asia & Pacific	Lower middle income	2023	10389635	9.61	89.89	2177.1	4.12889	27.4643				4206.38						15.0581	2.649							18.5613	34.0589	3.34831	2.87081	12	1	0	0	0	0	0
PRY	Paraguay	Latin America & Caribbean	Upper middle income	2010	5737971	33.6	297.54	3080.43	9.65904	23.5253	7.4		18	12737	51	49.5	1.28	50.4	1.31	59.5123	4.569	44.33	35.7794					19.8	103.187	4.986	5.46594	21	1	1	1	1	1	1
PRY	Paraguay	Latin America & Caribbean	Upper middle income	2011	5814626	33.59	298.27	3122.53	9.55219	24.2446	7.6	6.5	17.2	13107.8	52.3	49.2	1.24	50.2	1.25	59.6935	4.67	45.92	39.7702					24.7635	112.287	5.09612	5.82226	22	1	1	1	1	1	1
PRY	Paraguay	Latin America & Caribbean	Upper middle income	2012	5897008	32.66	297.36	3060.02	9.71758	24.986	7.8		17	12833.2	47.6	48.6	1.15	49.7	1.23	59.9213	4.085	42.04	34.4478					29.34	115.206	5.20539	6.53145	21	1	1	1	1	1	1
PRY	Paraguay	Latin America & Caribbean	Upper middle income	2013	5982445	32.93	297.2	3122.53	9.51792	25.7461	8		16.8	13699	47.9	48.4	1.14	49.5	1.23	60.2375	4.385	44	37.4811					36.9	117.9	5.32268	6.06428	21	1	1	1	1	1	1
PRY	Paraguay	Latin America & Caribbean	Upper middle income	2014	6069811	34.4	312.05	3136.74	9.94823	26.5242	8.1		16.4	14217.6	50.7	48.3	1.21	49.4	1.28	60.7102	5.034	43.3	35.6692					43.0074	120.354	5.44661	6.62719	21	1	1	1	1	1	1
PRY	Paraguay	Latin America & Caribbean	Upper middle income	2015	6159103	33.75	310.64	3096.11	10.0332	27.3179			16.6	14425.8	47.6	48	1.2	49.2	1.25	61.3303	4.556	42.69	32.802					49.7163	120.342	5.56309	6.69166	20	1	1	1	1	1	0
PRY	Paraguay	Latin America & Caribbean	Upper middle income	2016	6249126	35.5	314.75	3069.47	10.2542	28.1214			16.7	14824.8	47.9	47.7	1.2	48.9	1.2	62.0828	5.255	42.24	33.7012					53.4041	119.848	5.67323	6.67557	20	1	1	1	1	1	0
PRY	Paraguay	Latin America & Caribbean	Upper middle income	2017	6338660	35.12	312.24	3103.42	10.0612	28.9254			16.4	15318.4	48.5	47.1	1.21	48.4	1.24	62.9526	6.138	44.42	37.2687					61.0758	117.821	5.78578	6.60903	20	1	1	1	1	1	0
PRY	Paraguay	Latin America & Caribbean	Upper middle income	2018	6427382	29.71	256.18	3111.86	8.23238	29.7303			16.5	15591	46	46.4	1.17	47.8	1.24	63.9249	6.217	43.02	33.9489					64.9935	115.75	5.90442	6.74498	20	1	1	1	1	1	0
PRY	Paraguay	Latin America & Caribbean	Upper middle income	2019	6515058	23.87	189.87	3103.74	6.11746	30.5358			16.5	15319.4	45.7	45.8	1.14	47.2	1.18	64.9845	6.595	42.99	34.5184					68.5176	119.137	6.03178	7.16082	20	1	1	1	1	1	0
PRY	Paraguay	Latin America & Caribbean	Upper middle income	2020	6603739	21.16	168.01	3115.62	5.39251	31.3483			15.5	14989.8	43.5	45.3	1.08	46.7	1.1	66.1165	7.548	39.79	26.297					73.9575	119.1	6.15004	7.67533	20	1	1	1	1	1	0
PRY	Paraguay	Latin America & Caribbean	Upper middle income	2021	6684182	20.71	160.82	3098.45	5.19034	32.1732			16.1	15400.9	42.9	45	1.05	46.5	1.1	67.3059	7.311	42.41	30.1134					77.0184	119.313	6.18754	8.03277	20	1	1	1	1	1	0
PRY	Paraguay	Latin America & Caribbean	Upper middle income	2022	6760464	23.73	187.01	3065	6.10147	33.0038				15222.9	44.6	45.1	0.98	46.8	1.03	68.6397	6.755	43.46	32.4043	1.33206	3.63636	12.7273	1.23464	76.2592	128.088	6.23091	7.73538	23	1	1	1	1	0	0
PRY	Paraguay	Latin America & Caribbean	Upper middle income	2023	6844146	26.85	217.98	3067.06	7.10713	33.8366				15831.6	44.2	45	1.08	46.8	1.18	69.3466	5.794	44.22	34.5898					78.0948	126.605	6.36928	8.35731	19	1	1	1	1	0	0
PER	Peru	Latin America & Caribbean	Upper middle income	2010	29086019	21.93	217.29	2592.48	8.38155	17.1065	7.2		9.7	12057.4	45.5	47.9	0.87	51.1	0.9	77.4021	3.6	38.74	29.5295					34.77	100.1	7.19409	4.70583	21	1	1	1	1	1	1
PER	Peru	Latin America & Caribbean	Upper middle income	2011	29304086	22.09	218.9	2605.88	8.40023	17.8242	7.3	6	9.6	12724.9	44.7	47.1	0.83	50.4	0.8	78.0118	3.477	38.96	29.1643					36.01	110.774	7.40522	4.52217	22	1	1	1	1	1	1
PER	Peru	Latin America & Caribbean	Upper middle income	2012	29550366	22.32	220.91	2671.47	8.26923	18.5805	7.4		9.2	13393.6	44.4	46.5	0.79	49.8	0.77	78.6488	3.238	38.99	28.4912					38.2	99.4508	7.61336	4.7294	21	1	1	1	1	1	1
PER	Peru	Latin America & Caribbean	Upper middle income	2013	29817919	22.5	222.75	2702.25	8.24313	19.3716	7.5		8.9	14050.2	43.9	45.8	0.7	49.4	0.7	79.3106	3.575	39.05	27.8072					39.2	99.9174	7.82224	4.71273	21	1	1	1	1	1	1
PER	Peru	Latin America & Caribbean	Upper middle income	2014	30115826	22.23	219.62	2737.11	8.02379	20.1906	7.7		9	14242.6	43.1	45.3	0.69	49.1	0.71	79.9945	3.208	38.81	26.9291					40.2447	105.858	8.02201	4.90967	21	1	1	1	1	1	1
PER	Peru	Latin America & Caribbean	Upper middle income	2015	30457600	23.02	228.01	2763.82	8.24981	21.0356			8.6	14540.8	43.4	45.1	0.75	49.2	0.76	80.6983	3.272	39.41	26.8293					40.8526	112.405	8.19443	4.90454	20	1	1	1	1	1	0
PER	Peru	Latin America & Caribbean	Upper middle income	2016	30866494	23.21	229.89	2753.59	8.34874	21.9083			8.3	14915.4	43.6	45	0.7	49.2	0.71	81.4192	3.741	38.76	25.6227					45.4617	119.655	8.30477	4.89353	20	1	1	1	1	1	0
PER	Peru	Latin America & Caribbean	Upper middle income	2017	31324637	23.18	228.54	2766.51	8.26095	22.7978			8.9	15067.5	43.3	44.6	0.69	48.7	0.72	82.1932	3.691	38.94	26.0146					50.4504	124.233	8.40378	4.80915	20	1	1	1	1	1	0
PER	Peru	Latin America & Caribbean	Upper middle income	2018	31897584	23.15	229.16	2792.41	8.20653	23.6954			9.7	15384.2	42.4	44.3	0.67	48.4	0.71	82.6855	3.492	39.08	26.3922					55.0543	132.157	8.50395	5.08356	20	1	1	1	1	1	0
PER	Peru	Latin America & Caribbean	Upper middle income	2019	32449303	22.46	222.23	2835.06	7.83863	24.5978			10.7	15461.5	41.5	44	0.61	48.1	0.68	83.1033	3.379	39	25.79					59.9505	122.79	8.60697	5.12525	20	1	1	1	1	1	0
PER	Peru	Latin America & Caribbean	Upper middle income	2020	32838579	22.39	222.14	2867.19	7.74766	25.5084			12.1	13607.8	43.7	44.6	0.61	48.6	0.69	83.5267	7.179	36.46	20.641					65.2518	119.854	8.71808	6.34739	20	1	1	1	1	1	0
PER	Peru	Latin America & Caribbean	Upper middle income	2021	33155882	20.42	202.95	2848.28	7.12535	26.4218			12.3	15285.8	40.1	43.5	0.63	48.2	0.68	83.948	5.097	38.09	24.52					71.1078	129.994	8.75409	6.67309	20	1	1	1	1	1	0
PER	Peru	Latin America & Caribbean	Upper middle income	2022	33475438	20.51	203.69	2859.54	7.12317	27.3301				15566.5	40.3	42.3	0.62	46.3	0.72	84.3664	4.291	38.87	25.4165	1.02143	12.8846	28.1389	0.928698	74.675	124.119	8.81068	6.09746	23	1	1	1	1	0	0
PER	Peru	Latin America & Caribbean	Upper middle income	2023	33845617	20.61	203.14	2810.52	7.22784	28.2379				15342.3	40.7	42	0.63	45.7	0.73	84.781	4.899	37.7	11.9192					79.4848	121.975	8.99257	5.63786	19	1	1	1	1	0	0
PHL	Philippines	East Asia & Pacific	Upper middle income	2010	96337125	22.4	224.48	2411.14	9.31012	5.32894	6.9		25	6273.04		41.7	2.04	44.2	1.96	45.5208	3.605		22.3348					25	86.3116	3.34136	4.13108	19	1	0	1	1	1	1
PHL	Philippines	East Asia & Pacific	Upper middle income	2011	98248614	22.97	230.14	2418.94	9.51408	5.56249	6.9	9.7	25	6388.31		41.4	2.04	44	2.01	46.6834	3.592		21.7283					29	95.8688	3.37925	4.02519	20	1	0	1	1	1	1
PHL	Philippines	East Asia & Pacific	Upper middle income	2012	100175512	24.34	243.75	2449.57	9.95073	5.80554	7		25.2	6697.56	46.5	41.1	2.01	43.7	2	47.9183	3.504	41.17	22.502					30.8	101.8	3.43182	4.17709	21	1	1	1	1	1	1
PHL	Philippines	East Asia & Pacific	Upper middle income	2013	102076336	22.23	222.16	2444.13	9.08953	6.05992	7.1		25	7016.54		40.8	2.04	43.4	2.06	49.1314	3.497	41.7	22.4594					32.7	100.732	3.50982	4.27409	20	1	0	1	1	1	1
PHL	Philippines	East Asia & Pacific	Upper middle income	2014	103767130	23.03	229.84	2463.22	9.33088	6.32797	7.2		25.5	7340.36		40.4	2.06	43	2.07	50.2392	3.6	40.85	21.4585					34.7	107.284	3.62338	3.70314	20	1	0	1	1	1	1
PHL	Philippines	East Asia & Pacific	Upper middle income	2015	105312992	23.81	237.55	2510.83	9.46101	6.60706			25.3	7691.76	44.6	40	2.01	42.7	2.02	51.1549	3.068	40.98	20.9836					36.9	111.893	3.77024	3.89827	20	1	1	1	1	1	0
PHL	Philippines	East Asia & Pacific	Upper middle income	2016	106735719	26.45	260.5	2592.3	10.049	6.89603			26.1	8131.83		39.6	2.08	42.3	2.08	51.9115	2.695	42.24	22.7408					39.2	112.518	3.93781	3.95484	19	1	0	1	1	1	0
PHL	Philippines	East Asia & Pacific	Upper middle income	2017	108119693	21.59	216.27	2636.43	8.20314	7.19514			24.9	8584.14		39.2	2.08	41.9	2.1	52.601	2.552	41.4	21.3394					41.6	110.962	4.11816	3.96043	19	1	0	1	1	1	0
PHL	Philippines	East Asia & Pacific	Upper middle income	2018	109465287	26.3	254.76	2728.61	9.33662	7.50254			25	9016.29	42.3	38.8	2.02	41.5	2.07	53.2089	2.338	42.11	21.6931					44.1	122.96	4.31409	3.95382	20	1	1	1	1	1	0
PHL	Philippines	East Asia & Pacific	Upper middle income	2019	110804683	26.26	250.26	2801.08	8.93441	7.82036			25.3	9452.29		38.4	2.1	41.3	2.14	53.7158	2.237	42.07	20.9332					43.0266	151.007	4.51943	4.16646	19	1	0	1	1	1	0
PHL	Philippines	East Asia & Pacific	Upper middle income	2020	112081264	25.95	246.15	2793.97	8.81004	8.15165			24.9	8455.18		38.1	2.12	41	2.16	54.1078	2.522	39.38	16.214					53.7649	133.456	4.72567	5.16214	19	1	0	1	1	1	0
PHL	Philippines	East Asia & Pacific	Upper middle income	2021	113100950	23.36	222.69	2834.88	7.85536	8.4983			31.9	8857.79	40.7	37.8	2.07	40.7	2.16	54.4504	3.398	39.64	17.9189					66.9078	144.424	4.88073	5.97501	20	1	1	1	1	1	0
PHL	Philippines	East Asia & Pacific	Upper middle income	2022	113964338	25.76	243.86	2933.48	8.31299	8.8578				9457.1		37.5	2.18	40.5	2.28	54.7902	2.598	40.63	18.5183	1.64982	6.29032	17.0046	2.46738	75.2111	147.429	5.04132	5.15588	22	1	0	1	1	0	0
PHL	Philippines	East Asia & Pacific	Upper middle income	2023	114891199	28.3	269.05	2982.9	9.01975	9.22992				9898.53	39.3	37.3	2.22	40.3	2.38	55.1243	2.2	39.99	18.13					77.867	117.276	5.26217	5.10123	19	1	1	1	1	0	0
POL	Poland	Europe & Central Asia	High income	2010	38042794	42.76	426.89	3442.24	12.4015	20.5888	7.2		20.6	27112.1	33.2	31.1	0.48	48.4	0.51	60.8475	9.578	39.62	13.3608					62.32	123.249	13.5708	6.43533	21	1	1	1	1	1	1
POL	Poland	Europe & Central Asia	High income	2011	38063255	43.26	431.89	3464.48	12.4662	20.8582	7.3	9	20	28521.7	33.2	31.3	0.52	48.6	0.55	60.7357	9.576	39.46	12.8769					61.95	131.28	13.7095	6.24534	22	1	1	1	1	1	1
POL	Poland	Europe & Central Asia	High income	2012	38063164	43.39	432.67	3439.26	12.5803	21.0868	7.4		20.2	28952.9	33	31.4	0.51	48.7	0.55	60.6342	10.031	39.43	13.0655					62.31	141.41	14.0246	6.22854	21	1	1	1	1	1	1
POL	Poland	Europe & Central Asia	High income	2013	38040196	42.98	428.98	3387.6	12.6632	21.2778	7.5		19.8	29168.6	33.1	31.4	0.49	48.6	0.56	60.5333	10.293	39.3	12.803					62.8492	148.912	14.4308	6.44994	21	1	1	1	1	1	1
POL	Poland	Europe & Central Asia	High income	2014	38011735	44.57	445.1	3398.67	13.0963	21.4346	7.7		19.1	30334.9	32.8	30.9	0.48	48	0.6	60.434	8.971	39.49	12.592					66.5987	148.713	14.8828	6.39059	21	1	1	1	1	1	1
POL	Poland	Europe & Central Asia	High income	2015	37986412	40.62	405.48	3358.97	12.0716	21.5607			19.5	31700.4	31.8	30.2	0.51	47.4	0.57	60.3363	7.475	39.61	11.9083					67.997	142.52	15.3775	6.3649	20	1	1	1	1	1	0
POL	Poland	Europe & Central Asia	High income	2016	37970087	45.21	451.34	3438.75	13.1251	21.655			18.6	32675.3	31.2	28.9	0.52	47.4	0.55	60.2402	6.141	39.74	11.7806					73.3007	138.519	15.9129	6.54704	20	1	1	1	1	1	0
POL	Poland	Europe & Central Asia	High income	2017	37974826	45.63	455.56	3489.2	13.0563	21.7078			18.2	34354.6	29.7	28.6	0.56	47.5	0.54	60.1459	4.867	39.35	10.8521					75.9854	131.901	16.4659	6.53713	20	1	1	1	1	1	0
POL	Poland	Europe & Central Asia	High income	2018	37974750	45.91	458.02	3531.69	12.9689	21.7293			18.2	36500.4	30.2	28.7	0.53	47.7	0.6	60.0533	3.835	38.81	9.87223					77.5417	126.266	17.0146	6.25094	20	1	1	1	1	1	0
POL	Poland	Europe & Central Asia	High income	2019	37965475	43.9	439.15	3577.34	12.2759	21.734			17.7	38181.6	28.8	28.7	0.5	47.7	0.61	59.9626	3.267	38.72	9.33636					80.4359	126.597	17.5584	6.38907	20	1	1	1	1	1	0
POL	Poland	Europe & Central Asia	High income	2020	37515748	44.91	445.97	3632.11	12.2785	21.7385			17.7	37852.8	28.5	29	0.6	47.6	0.59	59.8738	3.155	38.38	7.67395					83.1849	129.288	18.076	6.42739	20	1	1	1	1	1	0
POL	Poland	Europe & Central Asia	High income	2021	36981559	49.07	483.36	3678.89	13.1387	21.7471			17	41059.6	28.5	29.4	0.76	47.2	0.82	59.8097	3.268	39.48	8.69364					85.3749	132.987	18.5352	6.36548	20	1	1	1	1	1	0
POL	Poland	Europe & Central Asia	High income	2022	36821749	52.9	522.64	3718.85	14.0538	21.7591				43405	28.9	29.4	0.83	46.8	0.86	59.8315	2.811	39.23	8.38976	1.67978	8.82943	28.6323	0.560811	86.9411	137.002	19.0192	6.4662	23	1	1	1	1	0	0
POL	Poland	Europe & Central Asia	High income	2023	36687353	55.83	554.59	3730.14	14.8678	21.7761				43672.8	28.5	29.2	0.88	46.4	0.94	59.886	2.743	39.05	8.49539					86.4147	135.146	19.5609	7.13849	19	1	1	1	1	0	0
PRT	Portugal	Europe & Central Asia	High income	2010	10573100	47.63	274.84	3513.28	7.82289	18.7785	6.5		12.4	36703.1	35.8	33.1	1.07	51.8	1.79	61.0789	10.771	38	9.40243					53.3	115.425	18.5177	10.0186	21	1	1	1	1	1	1
PRT	Portugal	Europe & Central Asia	High income	2011	10557560	44.21	271.38	3492.04	7.77139	18.8877	6.6	9.6	12.2	36127.3	36.3	33.1	1.08	51.7	1.76	61.1411	12.715	37.85	11.1333					55.25	116.837	18.8656	9.71847	22	1	1	1	1	1	1
PRT	Portugal	Europe & Central Asia	High income	2012	10514844	43.48	268.93	3460.75	7.77086	18.9518	6.7		12.1	34804.6	36	33.1	1.09	51.6	1.75	61.141	15.509	37.74	11.7105					60.34	113.359	19.2004	9.64	21	1	1	1	1	1	1
PRT	Portugal	Europe & Central Asia	High income	2013	10457295	39.53	266.14	3443.05	7.72977	18.9829	6.7		11.8	34651.8	36.2	33.2	1.1	51.5	1.76	61.1405	16.237	37.9	11.7277					62.0956	114.655	19.6277	9.39476	21	1	1	1	1	1	1
PRT	Portugal	Europe & Central Asia	High income	2014	10401062	36.89	257.49	3402.71	7.5672	18.9844	6.8		11.5	35097.4	35.6	33	1.13	51.2	1.77	61.1395	13.88	38.12	11.6467					64.5924	114.313	20.1141	9.33571	21	1	1	1	1	1	1
PRT	Portugal	Europe & Central Asia	High income	2015	10358076	37.96	264.87	3463.6	7.64725	18.96			11.5	35803.4	35.5	32.7	1.13	51	1.8	61.1375	12.405	38.22	10.735					68.6329	112.964	20.5743	9.3331	20	1	1	1	1	1	0
PRT	Portugal	Europe & Central Asia	High income	2016	10325452	40.19	267.86	3402.18	7.87319	18.9107			11.5	36636.3	35.2	32.4	1.12	50.7	1.81	61.1343	11.058	37.8	9.94169					70.4236	111.847	21.027	9.39989	20	1	1	1	1	1	0
PRT	Portugal	Europe & Central Asia	High income	2017	10300300	35.9	263.28	3424.56	7.68799	18.8342			11.4	37943.1	33.8	32	1.13	50.5	1.86	61.1297	8.878	37.85	10.0588					73.7912	113.874	21.4883	9.32669	20	1	1	1	1	1	0
PRT	Portugal	Europe & Central Asia	High income	2018	10283822	37.83	273.99	3450.71	7.94011	18.7362			11.4	39123.6	33.5	31.7	1.13	50.3	1.87	61.1233	6.966	37.91	9.68564					74.661	114.859	21.9324	9.42121	20	1	1	1	1	1	0
PRT	Portugal	Europe & Central Asia	High income	2019	10286263	34.74	244.4	3462.91	7.05765	18.6268			11.2	40188.3	32.8	31.6	1.14	50.1	1.91	61.1149	6.422	37.74	9.41897					75.3464	115.146	22.3901	9.50869	20	1	1	1	1	1	0
PRT	Portugal	Europe & Central Asia	High income	2020	10297081	33.42	246.87	3472.15	7.11	18.5135			10.7	36852.2	34.7	31.6	1.15	50	2.01	61.1043	6.85	36.92	7.46549					78.2617	114.276	22.8627	10.5207	20	1	1	1	1	1	0
PRT	Portugal	Europe & Central Asia	High income	2021	10361831	22.71	199.78	3486.4	5.73027	18.3996			10.5	38657.7	34.6	31.6	1.19	49.9	2.08	61.0951	6.712	37.6	7.83831					82.309	119.769	23.2909	11.2203	20	1	1	1	1	1	0
PRT	Portugal	Europe & Central Asia	High income	2022	10434332	28.13	249.14	3498.41	7.12152	18.2867				41070.9	36.3	31.7	1.27	49.9	2.21	61.1259	6.138	38.09	9.03533	1.43352	8.81644	27.5156	0.490624	84.4969	122.801	23.688	10.5492	23	1	1	1	1	0	0
PRT	Portugal	Europe & Central Asia	High income	2023	10578174	23.33	189.38	3552.93	5.33025	18.1778				41768.3	33.9	31.6	1.41	49.9	2.4	61.2049	6.498	37.79	7.94581					85.7901	123.002	24.1115	10.0276	19	1	1	1	1	0	0
PRI	Puerto Rico (US)	Latin America & Caribbean	High income	2010	3724465					33.3126			12.1	40777.7		50.5	1.81	55.7	2.36	93.7589	16.1							45.3	78.9803	16.046		13	0	0	0	0	0	0
PRI	Puerto Rico (US)	Latin America & Caribbean	High income	2011	3693464					33.9968		13	12.4	40972.5		50.6	1.8	55.8	2.33	93.7598	15.7							48	84.3816	16.2573		14	0	0	0	0	0	0
PRI	Puerto Rico (US)	Latin America & Caribbean	High income	2012	3661045					34.6691			11.6	41347.5		50.7	1.78	55.9	2.32	93.7631	14.5							69	83.6353	16.5264		13	0	0	0	0	0	0
PRI	Puerto Rico (US)	Latin America & Caribbean	High income	2013	3631427					35.3297			11.8	41556.8		50.8	1.78	56	2.29	93.7698	14.3							69	85.5377	16.9324		13	0	0	0	0	0	0
PRI	Puerto Rico (US)	Latin America & Caribbean	High income	2014	3585017					35.9851			11.4	41593.7		50.9	1.79	56.1	2.3	93.7813	13.9							76.1339	89.9998	17.4811		13	0	0	0	0	0	0
PRI	Puerto Rico (US)	Latin America & Caribbean	High income	2015	3535167					36.6412			11.2	41737.6		51	1.8	56.2	2.32	93.7987	12	35.94	1.40704					63.4663	91.0041	18.1468		15	0	0	0	0	0	0
PRI	Puerto Rico (US)	Latin America & Caribbean	High income	2016	3480432					37.2961			11.3	41858.3		51	1.81	56.2	2.37	93.8233	11.8							68.6438	93.5607	18.9021		13	0	0	0	0	0	0
PRI	Puerto Rico (US)	Latin America & Caribbean	High income	2017	3410837					37.9508			11.8	41480		51.1	1.86	56.2	2.4	93.8562	10.8							68.7408	100.52	19.9138		13	0	0	0	0	0	0
PRI	Puerto Rico (US)	Latin America & Caribbean	High income	2018	3290690					38.5952			10.6	41119.3		51.1	1.92	56.3	2.46	93.8987	9.2							70.8564	101.222	20.9299		13	0	0	0	0	0	0
PRI	Puerto Rico (US)	Latin America & Caribbean	High income	2019	3302691					39.2251			10.7	41656.3		51.1	1.99	56.3	2.56	93.952	8.3							77.7364	102.553	21.6955		13	0	0	0	0	0	0
PRI	Puerto Rico (US)	Latin America & Caribbean	High income	2020	3281591					39.8556			10.7	40171.4		51.1	2.08	56.3	2.66	94.0116	8.89	35.79	6.02023						106.682	22.4538		14	0	0	0	0	0	0
PRI	Puerto Rico (US)	Latin America & Caribbean	High income	2021	3262731					40.4881			10.1	40559.2		51.1	2.15	56.3	2.74	94.0551	7.9							84.7867	112.54	23.2058		13	0	0	0	0	0	0
PRI	Puerto Rico (US)	Latin America & Caribbean	High income	2022	3220148					41.1215				42310.8		51.1	2.28	56.4	2.86	94.1111	6							87.2918	120.216	23.815		12	0	0	0	0	0	0
PRI	Puerto Rico (US)	Latin America & Caribbean	High income	2023	3203794					41.7543				42837.9		51.2	2.45	56.4	3.02	94.1774	5.725								124.513	24.2437		11	0	0	0	0	0	0
QAT	Qatar	Middle East & North Africa	High income	2010	1616832					34.4387	17.4		20	132502		38.1	3.26	40	3.84	98.5066	0.45							69	127.92	0.862465	1.87018	15	0	0	0	0	0	0
QAT	Qatar	Middle East & North Africa	High income	2011	1624761					35.2505	17.7	19.8	18.6	149025		38	3.23	39.9	3.82	98.6301	0.56	51						69	127.128	0.928877	1.59996	17	0	0	0	0	0	0
QAT	Qatar	Middle East & North Africa	High income	2012	1722438					36.0273	18.1		17.5	147077		37.9	3.22	39.8	3.78	98.7428	0.48	50						69.3	136.395	1.03001	1.74822	16	0	0	0	0	0	0
QAT	Qatar	Middle East & North Africa	High income	2013	1916426					36.7553	18.5		16.4	138047		37.8	3.19	39.7	3.73	98.8358	0.28	50	84.2257					85.3	162.86	1.08472	2.0762	17	0	0	0	0	0	0
QAT	Qatar	Middle East & North Africa	High income	2014	2151745					37.3641	18.9		15.5	128014		37.6	3.27	39.6	3.8	98.9016	0.2	50						91.49	149.02	1.06179	2.42294	16	0	0	0	0	0	0
QAT	Qatar	Middle East & North Africa	High income	2015	2344557					37.9298			14.6	123071		37.4	3.34	39.4	3.85	98.9382	0.17	50	32.7124					92.8848	154.098	1.05085	3.63581	16	0	0	0	0	0	0
QAT	Qatar	Middle East & North Africa	High income	2016	2477113					38.5749			14.1	120054		37.2	3.37	39.3	3.91	98.9855	0.15	50						95.1247	140.518	1.08622	3.54971	15	0	0	0	0	0	0
QAT	Qatar	Middle East & North Africa	High income	2017	2545820					39.1893			13.7	115065	35.1	37	3.43	39.1	3.97	99.031	0.14	49	87.6992					97.3888	147.358	1.12253	3.21237	17	0	0	0	0	0	0
QAT	Qatar	Middle East & North Africa	High income	2018	2580734					39.7073			13.4	114910						99.0756	0.11		88.0268					99.6528	142.911	1.14427	2.96176	11	0	0	0	0	0	0
QAT	Qatar	Middle East & North Africa	High income	2019	2638657	36.3	263.29	3414.33	7.71132	40.1683			12.9	113161						99.1192	0.1	48						99.6528	140.017	1.17212	3.18469	14	1	0	0	0	1	0
QAT	Qatar	Middle East & North Africa	High income	2020	2794148	35.97	266.37	3377.29	7.88709	40.6715			12	103062						99.1618	0.14	48	29.2879					99.6528	135.498	1.24769	3.81872	15	1	0	0	1	1	0
QAT	Qatar	Middle East & North Africa	High income	2021	2504910	36.56	258.39	3311.52	7.80276	41.1584			12.1	116833						99.2034	0.14							99.6528	137.71	1.30386	2.89279	13	1	0	0	0	1	0
QAT	Qatar	Middle East & North Africa	High income	2022	2657333	40.61	261.48	3305.07	7.91148	41.4825				114740						99.244	0.13							98.038	162.249	1.3911	2.18613	12	1	0	0	0	0	0
QAT	Qatar	Middle East & North Africa	High income	2023	2656032	35.12	256.19	3251.08	7.88015	41.727				116159						99.2835	0.13							98.1523	157.821	1.5721	2.52359	12	1	0	0	0	0	0
ROU	Romania	Europe & Central Asia	High income	2010	20246871	26.72	264.37	3358.32	7.87209	19.8932	6.4		23.1	24902.9	35.5	30.7	0.81	46.1	0.86	53.9038	6.959	39.16	6.51848					39.93	119.221	15.84	5.63883	21	1	1	1	1	1	1
ROU	Romania	Europe & Central Asia	High income	2011	20147528	26.85	265.87	3394.44	7.83251	20.8447	6.5	7.7	22.1	26150.7	35.9	30.8	0.82	46.4	0.88	53.9609	7.177	39.07	6.10619					40.01	115.472	16.0574	4.47504	22	1	1	1	1	1	1
ROU	Romania	Europe & Central Asia	High income	2012	20058035	26.88	266.22	3351.38	7.94359	21.7976	6.6		22	26767.5	36.5	30.9	0.86	46.3	0.87	53.9563	6.794	38.96	5.61074					45.88	113.302	16.2664	4.50939	21	1	1	1	1	1	1
ROU	Romania	Europe & Central Asia	High income	2013	19983693	27.21	269.66	3418.25	7.88883	22.7457	6.7		21.4	26941.9	36.9	31	0.83	46.5	0.78	53.9102	7.096	38.92	5.38565					49.7645	114.191	16.4583	5.22407	21	1	1	1	1	1	1
ROU	Romania	Europe & Central Asia	High income	2014	19908979	27.15	269.71	3476.81	7.7574	23.6831	6.8		21.6	28156.1	36	31.2	0.82	47	0.94	53.8267	6.802	38.89	5.08815					54.0783	114.783	16.7939	5.02768	21	1	1	1	1	1	1
ROU	Romania	Europe & Central Asia	High income	2015	19815616	28.05	278.02	3537.66	7.85887	24.6126			21.6	29181.9	35.9	31.2	0.9	47.2	1.01	53.7072	6.812	38.47	4.16327					55.7632	116.35	17.2096	4.94292	20	1	1	1	1	1	0
ROU	Romania	Europe & Central Asia	High income	2016	19702267	29.28	289.1	3580.34	8.07465	25.5266			21.7	30189.1	34.4	31.2	0.86	47.3	0.98	53.5528	5.901	38.81	3.81524					59.504	115.791	17.5742	5.08013	20	1	1	1	1	1	0
ROU	Romania	Europe & Central Asia	High income	2017	19588715	29.72	293.51	3596.99	8.15988	26.4139			21.6	32852.6	36	31.7	0.88	47.5	0.98	53.3649	4.927	38.84	3.58548					63.7473	113.767	17.9121	5.18879	20	1	1	1	1	1	0
ROU	Romania	Europe & Central Asia	High income	2018	19473970	28.96	286.6	3621.81	7.91317	27.278			21.8	34828.9	35.8	31.7	0.88	47.5	0.99	53.1446	4.187	38.74	3.39847					70.6813	115.492	18.2497	5.51455	20	1	1	1	1	1	0
ROU	Romania	Europe & Central Asia	High income	2019	19371648	30.85	304.46	3650.09	8.34116	28.1289			21.1	36399.5	34.8	31.3	0.89	47.2	1.03	52.8932	3.912	38.93	4.04386					73.6575	116.252	18.6042	5.69925	20	1	1	1	1	1	0
ROU	Romania	Europe & Central Asia	High income	2020	19265250	31.05	306.47	3646.48	8.40454	28.9785			21.5	35283.6	34.6	30.8	0.87	46.6	1.02	52.6119	5.035	38.47	3.65898					78.4553	116.478	19.0167	6.2096	20	1	1	1	1	1	0
ROU	Romania	Europe & Central Asia	High income	2021	19122059	31.59	310.07	3660.52	8.47065	29.8306			21.5	37534	33.9	29.7	0.89	45.5	1.06	52.2322	5.59	39.75	4.1032					83.5904	119.123	19.327	6.45247	20	1	1	1	1	1	0
ROU	Romania	Europe & Central Asia	High income	2022	19048502	30.48	299.94	3701.64	8.10289	30.6848				39256.8	32.3	28.8	0.9	44.1	1.16	52.1635	5.614	39.65	3.30295	1.72112	0	8.25688	0.616572	85.5031	121.142	19.5152	5.79823	23	1	1	1	1	0	0
ROU	Romania	Europe & Central Asia	High income	2023	19061062	30.13	297.5	3648.94	8.15305	31.5467				40116.7	29.8	27.7	0.99	42.9	1.32	52.1646	5.589	39.42	2.85479					89.2034	123.252	19.7531	5.70901	19	1	1	1	1	0	0
RUS	Russian Federation	Europe & Central Asia	High income	2010	142849468	76.86	437.14	3348.09	13.0564	19.9748	7.5		30.9	33063.6	39.5	35.1	0.96	46.9	0.96	73.6696	7.407	39.18	3.01116					49	165.137	12.7006	4.97112	21	1	1	1	1	1	1
RUS	Russian Federation	Europe & Central Asia	High income	2011	143018195	79.19	452.38	3387.59	13.354	20.0201	7.5	9.7	29	34444.6	39.7	35.3	0.98	46.7	0.95	73.8535	6.571	39.17	2.76262					58	141.451	12.5963	4.79491	22	1	1	1	1	1	1
RUS	Russian Federation	Europe & Central Asia	High income	2012	143378447	79.45	448.58	3422.06	13.1085	20.0251	7.6		27.6	35740.7	40.7	35.1	1.05	46.4	1.08	73.9727	5.484	39.24	2.73549					66	144.198	12.713	4.93637	21	1	1	1	1	1	1
RUS	Russian Federation	Europe & Central Asia	High income	2013	143805638	79.92	446.37	3399.44	13.1307	19.9899	7.7		26.6	36260.1	40.9	34.6	0.95	45.8	0.97	74.0763	5.513	39.25	2.97081					67.97	150.964	12.8838	5.08105	21	1	1	1	1	1	1
RUS	Russian Federation	Europe & Central Asia	High income	2014	144237223	76.26	413.98	3423.56	12.0921	19.9062	7.7		28	35853.2	36.9	34	0.78	45	0.81	74.1776	5.212	39.37	3.1566					70.5176	152.513	13.1684	5.18209	21	1	1	1	1	1	1
RUS	Russian Federation	Europe & Central Asia	High income	2015	144640716	77.34	429.29	3413.51	12.5762	19.78			26	35037.2	36.5	33.3	0.74	44.4	0.72	74.2759	5.615	39.28	3.00832					70.0992	156.419	13.5345	5.29605	20	1	1	1	1	1	0
RUS	Russian Federation	Europe & Central Asia	High income	2016	145015460	75.72	414	3389.48	12.2143	19.6155			26.1	35005.4	36.7	32.9	0.68	44.2	0.73	74.3703	5.591	39.19	2.76648					73.0914	157.174	13.8715	5.2897	20	1	1	1	1	1	0
RUS	Russian Federation	Europe & Central Asia	High income	2017	145293260	76.63	421.34	3420.61	12.3177	19.4143			24.9	35570.7	35.5	32.1	0.66	43.7	0.69	74.46	5.238	39.3	2.67487					76.0081	155.486	14.2409	5.3589	20	1	1	1	1	1	0
RUS	Russian Federation	Europe & Central Asia	High income	2018	145398106	68.44	422.46	3375.45	12.5157	19.1827			25	36536.7	35.3	31.9	0.8	43.5	0.73	74.5443	4.871	39.15	2.29351					80.8647	156.683	14.6303	5.35521	20	1	1	1	1	1	0
RUS	Russian Federation	Europe & Central Asia	High income	2019	145453291	62.68	403.37	3395.35	11.8801	18.9315			24	37319.3	35.7	31.5	0.9	43.4	0.84	74.6223	4.513	39.15	2.40925					82.6422	163.646	15.0633	5.64849	20	1	1	1	1	1	0
RUS	Russian Federation	Europe & Central Asia	High income	2020	145245148	61.13	391.64	3410.97	11.4818	18.6694			22	36376.3	33.7	30.9	0.76	43.1	0.75	74.6932	5.62	38.93	1.95308					84.9947	163.101	15.4721	8.04076	20	1	1	1	1	1	0
RUS	Russian Federation	Europe & Central Asia	High income	2021	144746762	60.49	381.88	3432.24	11.1263	18.4027			22.4	38638.4	35.1	31	0.73	43	0.79	74.7517	4.749	39.19	2.02072					88.2138	169.073	15.7334	7.02991	20	1	1	1	1	1	0
RUS	Russian Federation	Europe & Central Asia	High income	2022	144236933	62.4	399.78	3501.58	11.4171	18.1345				38214.7	33.9	30.8	1.15	42.7	1.2	74.8545	3.867	39.24	1.83312					90.418	168.476	16.0755	6.87887	19	1	1	1	1	0	0
RUS	Russian Federation	Europe & Central Asia	High income	2023	143826130	66.55	419.21	3528.4	11.881	17.8697				39881.4	33	30.6	1.46	42.6	1.57	74.9805	3.076	39.27	1.7401					92.245	180.842	16.6046	7.04438	19	1	1	1	1	0	0
RWA	Rwanda	Sub-Saharan Africa	Low income	2010	10317553	6.58	63.57	2119.76	2.99892	2.19989	4		21.2	1846.86	47.2	50.1	2.21	52.2	2.41	16.9256	11.637							8	34.3954	2.73524	8.08185	19	1	1	1	0	1	1
RWA	Rwanda	Sub-Saharan Africa	Low income	2011	10573733	7.22	69.68	2126.84	3.27622	2.35943	4.1	3.1	20.9	1945.54		49.8	2.3	51.9	2.53	16.9324	11.756							7	42.0494	2.76015	7.93234	19	1	0	1	0	1	1
RWA	Rwanda	Sub-Saharan Africa	Low income	2012	10829901	8.2	77.66	2141.67	3.62614	2.53204	4.2		20.8	2063.66		49.4	2.36	51.6	2.61	16.941	11.671							8.0239	52.5467	2.79399	8.10215	18	1	0	1	0	1	1
RWA	Rwanda	Sub-Saharan Africa	Low income	2013	11093340	7.77	74.65	2147.58	3.47601	2.71826	4.3		20.6	2109.75	45.1	49.1	2.39	51.3	2.66	17.0742	11.768							9	60.2989	2.83578	6.77389	19	1	1	1	0	1	1
RWA	Rwanda	Sub-Saharan Africa	Low income	2014	11364757	9.84	88.74	2136.29	4.15393	2.91825	4.4		20.6	2176.09		48.9	2.48	51	2.76	17.5021	11.837	24.82	11.3887					10.6	68.167	2.88933	6.98449	20	1	0	1	1	1	1
RWA	Rwanda	Sub-Saharan Africa	Low income	2015	11640022	12.75	114.67	2080.62	5.51134	3.13119			20.6	2313.1		48.6	2.59	50.8	2.88	18.1953	11.831							12.456	75.2543	2.96109	6.65061	17	1	0	1	0	1	0
RWA	Rwanda	Sub-Saharan Africa	Low income	2016	11919183	10.87	97.43	2220.79	4.38718	3.35604			20.5	2386.75	43.7	48.3	2.67	50.5	2.98	19.1214	11.788							14.6371	74.8502	3.0467	5.96892	18	1	1	1	0	1	0
RWA	Rwanda	Sub-Saharan Africa	Low income	2017	12202060	16.76	150.3	2283.37	6.58238	3.5919			20.5	2441.09		48.1	2.83	50.4	3.14	20.2478	11.875	32.71	16.1789					17.2	72.2765	3.14278	5.37624	19	1	0	1	1	1	0
RWA	Rwanda	Sub-Saharan Africa	Low income	2018	12487996	10.58	91.35	2212.96	4.12796	3.83801			20.4	2577.7		47.9	2.96	50.2	3.27	21.5418	10.759	33.99	18.4351					19.1666	77.6795	3.24675	5.45723	19	1	0	1	1	1	0
RWA	Rwanda	Sub-Saharan Africa	Low income	2019	12776103	11.45	98.55	2199.54	4.48048	4.09467			20.4	2753.54		47.7	3.11	50	3.36	22.9711	11.236	32.79	17.2199					21.358	75.5985	3.35703	4.91471	19	1	0	1	1	1	0
RWA	Rwanda	Sub-Saharan Africa	Low income	2020	13065837	11.83	103.16	2158.08	4.78017	4.36289			20.2	2617.71		47.6	3.21	49.9	3.47	24.503	11.829	31.58	15.2866					23.8	81.2379	3.4757	5.79862	19	1	0	1	1	1	0
RWA	Rwanda	Sub-Saharan Africa	Low income	2021	13355260	13.72	127.03	2336.03	5.43786	4.64332			20	2776.39		47.4	3.32	49.7	3.56	26.1049	15.775	29.35	11.7114					24.4416	81.6382	3.60566	6.23147	19	1	0	1	1	1	0
RWA	Rwanda	Sub-Saharan Africa	Low income	2022	13651030	18.25	169.81	2477.34	6.85453	4.93905				2983.11		47.2	3.38	49.5	3.66	27.7807	15.084	30.43	12.3068	1.62629	20.7867	36.0409	7.95978	28.0168	80.5952	3.72145	5.92843	22	1	0	1	1	0	0
RWA	Rwanda	Sub-Saharan Africa	Low income	2023	13954471	20.86	162.1	2404.9	6.74041	5.25203				3168.03	39.4	47	3.46	49.4	3.74	28.8555	12.352	31.09	13.901					28.8058	91.4623	3.82185	5.12709	19	1	1	1	1	0	0
WSM	Samoa	East Asia & Pacific	Upper middle income	2010	193023	36.79	285.35	2899.35	9.84186	54.4894	22.4		31	6428.14		42.6	3.24	44.3	3.46	19.8302	5.621							7	46.6266	4.88156	5.15268	18	1	0	1	0	1	1
WSM	Samoa	East Asia & Pacific	Upper middle income	2011	194713	36.83	285.32	2868.22	9.94763	55.2174	22.9	7.7	31	6617.62		42.6	3.33	44.2	3.56	19.6174	5.68							11		4.90183	5.38357	18	1	0	1	0	1	1
WSM	Samoa	East Asia & Pacific	Upper middle income	2012	196498	35.53	273.52	2907.03	9.40892	55.9333	23.5		31.3	6312.77		42.5	3.42	44.1	3.64	19.4787	8.752	39.5	21.7608					12.9225	51.0448	4.89827	4.98835	20	1	0	1	1	1	1
WSM	Samoa	East Asia & Pacific	Upper middle income	2013	198268	37.81	296.78	2946.72	10.0715	56.6439	24		31.4	6263.13	38.7	42.4	3.47	44.1	3.72	19.3866	8.772							15.3	50.3798	4.88151	6.21824	19	1	1	1	0	1	1
WSM	Samoa	East Asia & Pacific	Upper middle income	2014	200037	42.1	349.55	3004.96	11.6324	57.3503	24.6		31.9	6248.71						19.3127	8.72							21.2	53.2521	4.87385	6.36147	14	1	0	0	0	1	1
WSM	Samoa	East Asia & Pacific	Upper middle income	2015	201782	45.45	367.49	2990.19	12.2899	58.0611			32.2	6433.18						19.234	8.901								59.7263	4.87333	6.01322	12	0	0	0	0	0	0
WSM	Samoa	East Asia & Pacific	Upper middle income	2016	203499	42.9	295.21	3035.86	9.7241	58.7738			32.4	6888.19						19.1265	9.063								74.2058	4.87889	5.6396	12	0	0	0	0	0	0
WSM	Samoa	East Asia & Pacific	Upper middle income	2017	205415	39.59	292.77	3016.95	9.70417	59.4955			32.3	6919.9						18.9657	9.4	44.51	11.0207						60.4683	4.9461	5.16343	14	0	0	0	0	0	0
WSM	Samoa	East Asia & Pacific	Upper middle income	2018	207582	38.63	299.63	3067.96	9.76642	60.2181			32.2	6805.92						18.7241	8.649								48.1737	5.05632	4.77526	12	0	0	0	0	0	0
WSM	Samoa	East Asia & Pacific	Upper middle income	2019	209780	42.75	341.09	3084.11	11.0596	60.9352			32	7034.42						18.4147	7.858								40.0419	5.17091	5.64762	12	0	0	0	0	0	0
WSM	Samoa	East Asia & Pacific	Upper middle income	2020	211944	35.86	283.38	3091.97	9.16503	61.6589			32.6	6746.16						18.0517	7.467								32.5558	5.29833	6.09106	12	0	0	0	0	0	0
WSM	Samoa	East Asia & Pacific	Upper middle income	2021	213779	47.92	319.55	3154.87	10.1288	62.3467			32.3	6350.93						17.5672	6.664								32.2763	5.42079	7.19651	12	0	0	0	0	0	0
WSM	Samoa	East Asia & Pacific	Upper middle income	2022	215261	51.73	449.39	3178.29	14.1394	62.9945				6450.19						17.5008	5.048	39.8	15.0089	1.89908	4.95	17.9935	5.26052		62.3987	5.55629	6.93412	17	0	0	0	0	0	0
WSM	Samoa	East Asia & Pacific	Upper middle income	2023	216663	41.63	326.05	3116.51	10.462	63.6399				7384.69						17.5013	4.92									5.70564	6.78103	10	0	0	0	0	0	0
SMR	San Marino	Europe & Central Asia	High income	2010	33270									68669.3		24	1.93	38.3	4.22	97.0746									99.8792	17.1682	6.20854	10	0	0	0	0	0	0
SMR	San Marino	Europe & Central Asia	High income	2011	32620							5.5		64214.1		23.9	1.91	38.3	4.24	97.1								49.6	110.246	17.3863	8.07073	12	0	0	0	0	0	0
SMR	San Marino	Europe & Central Asia	High income	2012	33469									58176.4		23.8	1.94	38.4	4.26	97.1									107.569	17.6699	8.98884	10	0	0	0	0	0	0
SMR	San Marino	Europe & Central Asia	High income	2013	33041									58468		23.8	1.96	38.4	4.28	97.1									109.399	17.9595	8.238	10	0	0	0	0	0	0
SMR	San Marino	Europe & Central Asia	High income	2014	32655									58743.6		23.8	2.01	38.4	4.31	97.1									111.49	18.2251	8.30092	10	0	0	0	0	0	0
SMR	San Marino	Europe & Central Asia	High income	2015	32897									59647.7		23.8	2.08	38.5	4.36	97.1									108.032	18.4877	8.43315	10	0	0	0	0	0	0
SMR	San Marino	Europe & Central Asia	High income	2016	33101									60669.8		23.7	2.17	38.5	4.45	97.1								55	107.052	18.7419	8.42195	11	0	0	0	0	0	0
SMR	San Marino	Europe & Central Asia	High income	2017	33825									59524.6		23.7	2.29	38.4	4.55	97.1								60.1823	110.536	18.9976	8.25972	11	0	0	0	0	0	0
SMR	San Marino	Europe & Central Asia	High income	2018	34522									59194		23.7	2.47	38.5	4.69	97.1									111.5	19.3159	8.27785	10	0	0	0	0	0	0
SMR	San Marino	Europe & Central Asia	High income	2019	34663									60171.1						97.1								67.8507	111.823	19.6534	8.14802	7	0	0	0	0	0	0
SMR	San Marino	Europe & Central Asia	High income	2020	34770									55998.1						97.1								77.95	112.169	19.9491	8.48147	7	0	0	0	0	0	0
SMR	San Marino	Europe & Central Asia	High income	2021	34252									64745.1						97.1036								81.67	115.701	20.3977	7.51272	7	0	0	0	0	0	0
SMR	San Marino	Europe & Central Asia	High income	2022	33755									70887.6						97.1142								97.3279	120.27	21.0238	7.22336	7	0	0	0	0	0	0
SMR	San Marino	Europe & Central Asia	High income	2023	33860									70951.8						97.1317								97.3364		21.6824	6.60829	6	0	0	0	0	0	0
STP	São Tomé and Principe	Sub-Saharan Africa	Lower middle income	2010	181802	31.12	157.12	2345.62	6.69844	10.9855	7.7		19.9	4882.05	30.8	33.8	2.89	34.8	3.11	66.0572	14.628							18.75	56.5065	3.69358	5.80828	19	1	1	1	0	1	1
STP	São Tomé and Principe	Sub-Saharan Africa	Lower middle income	2011	185649	31.44	159.11	2313.11	6.87862	11.3412	7.8	5.5	19.5	4876.47		34	3.03	34.9	3.22	66.7276	14.229							20.1612	61.9653	3.62673	5.6516	19	1	0	1	0	1	1
STP	São Tomé and Principe	Sub-Saharan Africa	Lower middle income	2012	189439	32.19	165.53	2332.65	7.09622	11.694	7.9		20.2	4919.55		34.3	3.15	35.2	3.32	67.0336	13.59							21.5724	64.4915	3.57925	7.073	18	1	0	1	0	1	1
STP	São Tomé and Principe	Sub-Saharan Africa	Lower middle income	2013	193148	35.81	189.58	2363.71	8.02044	12.0561	8		19.8	5072.11		34.5	3.25	35.3	3.41	67.1307	12.476							23	64.8875	3.55868	8.94061	18	1	0	1	0	1	1
STP	São Tomé and Principe	Sub-Saharan Africa	Lower middle income	2014	196767	32.07	161.94	2330.48	6.94878	12.4452	8		19.7	5223.1		34.7	3.35	35.5	3.53	67.2607	11.428							24.41	65.3057	3.55547	7.91452	18	1	0	1	0	1	1
STP	São Tomé and Principe	Sub-Saharan Africa	Lower middle income	2015	200291	32.24	162.53	2313.82	7.02431	12.8667			19.8	5210.2		34.9	3.45	35.7	3.63	67.3916	10.591							25.82	92.3511	3.57155	6.53227	17	1	0	1	0	1	0
STP	São Tomé and Principe	Sub-Saharan Africa	Lower middle income	2016	203689	32.55	162.78	2357.43	6.90498	13.3205			20.2	5388.51		35.1	3.52	35.9	3.71	67.5219	9.684							28	87.4112	3.61066	7.60212	17	1	0	1	0	1	0
STP	São Tomé and Principe	Sub-Saharan Africa	Lower middle income	2017	206970	32.36	162.88	2356.68	6.91142	13.8034			20.5	5521.2	40.7	35.3	3.58	36.1	3.79	67.652	8.808							32.6164	84.0523	3.67057	7.46631	18	1	1	1	0	1	0
STP	São Tomé and Principe	Sub-Saharan Africa	Lower middle income	2018	210187	31.37	151.84	2356.16	6.44438	14.3126			20.5	5674.72						67.7829	8.712							37.9938	77.3644	3.74381	5.9196	13	1	0	0	0	1	0
STP	São Tomé and Principe	Sub-Saharan Africa	Lower middle income	2019	213392	34.37	166.58	2378.23	7.00437	14.8479			20.6	5702.08						67.913	8.835							44.2579	77.6791	3.82254	5.48079	13	1	0	0	0	1	0
STP	São Tomé and Principe	Sub-Saharan Africa	Lower middle income	2020	217435	32.01	173.27	2428.24	7.13562	15.422			20.4	5742.95						68.0437	9.679							51.5547	80.1173	3.84001	7.32044	13	1	0	0	0	1	0
STP	São Tomé and Principe	Sub-Saharan Africa	Lower middle income	2021	221961	42.02	199.28	2431.33	8.19634	16.0227			19.5	5732.69						68.1739	9.563							54.9495	85.2578	3.83175	7.8589	13	1	0	0	0	1	0
STP	São Tomé and Principe	Sub-Saharan Africa	Lower middle income	2022	226305	35.82	196.21	2374.95	8.26165	16.6395				5632.14						68.3721	8.964							58.5678	86.7785	3.84857	5.77448	12	1	0	0	0	0	0
STP	São Tomé and Principe	Sub-Saharan Africa	Lower middle income	2023	230871	31.21	190.35	2279.41	8.35085	17.2751				5541.3						68.6044	9.032							58.7013	63.4541	3.8673	5.77292	12	1	0	0	0	0	0
SAU	Saudi Arabia	Middle East & North Africa	High income	2010	23978487	37.17	358.76	3400.26	10.551	33.992	16		15.9	54911.5		48.1	4.24	49.5	4.5	82.0792	5.55							41	204.969	2.39669	3.64786	18	1	0	1	0	1	1
SAU	Saudi Arabia	Middle East & North Africa	High income	2011	25091867	35.3	346.36	3326.02	10.4136	34.5869	16.3	19.6	14.1	58645.4		48.1	4.22	49.5	4.45	82.2544	5.77							47.5	206.852	2.38968	3.68218	19	1	0	1	0	1	1
SAU	Saudi Arabia	Middle East & North Africa	High income	2012	26168861	34.79	337.99	3448.22	9.80187	35.1432	16.7		12.9	59471.7		48.1	4.18	49.5	4.41	82.4312	5.622							54	195.843	2.36663	3.9878	18	1	0	1	0	1	1
SAU	Saudi Arabia	Middle East & North Africa	High income	2013	27624004	33.01	327.78	3387.41	9.67642	35.6623	17		12.5	57998.5		48	4.11	49.5	4.38	82.6072	5.6							60.5	189.476	2.32822	4.42294	18	1	0	1	0	1	1
SAU	Saudi Arabia	Middle East & North Africa	High income	2014	28309273	32.47	325.96	3488.67	9.34339	36.1496	17.4		12.7	58872.3		47.9	4.15	49.4	4.44	82.7823	5.877							64.7137	181.857	2.28001	5.15801	18	1	0	1	0	1	1
SAU	Saudi Arabia	Middle East & North Africa	High income	2015	29816382	32.38	324.42	3498.21	9.27389	36.6076			12.9	58498.5		47.9	4.17	49.4	4.5	82.9563	5.6							69.6162	176.134	2.22811	5.86202	17	1	0	1	0	1	0
SAU	Saudi Arabia	Middle East & North Africa	High income	2016	30954198	33.4	327.72	3521.66	9.30584	37.0686			13.1	57308.4		47.8	4.21	49.3	4.54	83.1291	5.6							74.8793	156.041	2.21365	6.24143	17	1	0	1	0	1	0
SAU	Saudi Arabia	Middle East & North Africa	High income	2017	30977355	33.92	332.99	3575.82	9.31227	37.535			13.8	57942.5		47.8	4.25	49.3	4.58	83.3007	5.89							94.1756	130.63	2.28024	6.03126	17	1	0	1	0	1	0
SAU	Saudi Arabia	Middle East & North Africa	High income	2018	30196281	35.32	346.9	3704.1	9.3653	37.9969			14.2	61359.5		47.7	4.28	49.3	4.61	83.4708	6.029							93.31	136.046	2.38075	5.34063	17	1	0	1	0	1	0
SAU	Saudi Arabia	Middle East & North Africa	High income	2019	30063799	37.86	358.45	3786.13	9.46745	38.4368			14.3	62647.7						83.6395	5.636							95.7247	135.526	2.45025	5.46743	13	1	0	0	0	1	0
SAU	Saudi Arabia	Middle East & North Africa	High income	2020	31552510	38.55	365.59	3780.01	9.67167	38.8465			13.5	57420.7						83.8064	7.66							97.8623	139.444	2.52258	6.6463	13	1	0	0	0	1	0
SAU	Saudi Arabia	Middle East & North Africa	High income	2021	30784383	35.36	344.39	3730.01	9.23295	39.2337			13.6	62690.5						83.9716	6.621							100	145.004	2.61855	5.93034	13	1	0	0	0	1	0
SAU	Saudi Arabia	Middle East & North Africa	High income	2022	32175224	37.04	346.92	3720.47	9.32463	39.5495				67178.6						84.1349	5.589			1.42653	28.9855	42.029	0.351808	100	149.798	2.70249	5.31401	16	1	0	0	0	0	0
SAU	Saudi Arabia	Middle East & North Africa	High income	2023	33702731	34.66	347.95	3659.84	9.50725	39.7983				64481.8						84.2962	4.008							100	157.775	2.8195	5.68722	12	1	0	0	0	0	0
SEN	Senegal	Sub-Saharan Africa	Lower middle income	2010	12635413	20.7	196.26	2456.33	7.98997	6.96833	7		23	3403.57		40.7	2.57	42.2	2.86	43.6372	2.795							8	66.0344	3.56815	4.02764	18	1	0	1	0	1	1
SEN	Senegal	Sub-Saharan Africa	Lower middle income	2011	12958897	21.08	200.14	2446.74	8.17986	7.18562	7.1	3.2	22.8	3362.88	40.3	40.6	2.55	42.1	2.82	44.069	2.853							9.8	72.1733	3.58403	4.21417	20	1	1	1	0	1	1
SEN	Senegal	Sub-Saharan Africa	Lower middle income	2012	13310495	20.13	190.28	2480.31	7.67162	7.41126	7.2		22.9	3405.11		40.6	2.65	42	2.95	44.536	3.896							10.8	86.1775	3.59169	4.26688	18	1	0	1	0	1	1
SEN	Senegal	Sub-Saharan Africa	Lower middle income	2013	13710849	17.69	165.63	2430.66	6.8142	7.64355	7.3		23	3385.43		40.5	2.73	41.9	3.03	45.0399	5.012							13.1	95.7911	3.57918	4.38574	18	1	0	1	0	1	1
SEN	Senegal	Sub-Saharan Africa	Lower middle income	2014	14152102	17.33	161.93	2444.65	6.62385	7.88857	7.4		23.3	3484.01		40.4	2.82	41.8	3.1	45.6021	5.849							17.7	101.608	3.54861	4.38962	18	1	0	1	0	1	1
SEN	Senegal	Sub-Saharan Africa	Lower middle income	2015	14593331	17.94	167.53	2468.2	6.78754	8.15954			22.8	3593.79		40.3	2.89	41.8	3.16	46.2748	6.757	43.21	19.3853					21.7	102.509	3.52362	4.3779	19	1	0	1	1	1	0
SEN	Senegal	Sub-Saharan Africa	Lower middle income	2016	15034521	19.28	180.53	2524.1	7.15225	8.45685			22.8	3710.06		40.2	2.95	41.7	3.23	47.0554	4.455	42.71	18.3849					25.6648	101.011	3.5069	4.25607	19	1	0	1	1	1	0
SEN	Senegal	Sub-Saharan Africa	Lower middle income	2017	15475002	17.56	163.14	2561.4	6.36917	8.7771			22.6	3871.45		40.2	2.98	41.6	3.26	47.9338	4.078		18.5618					29.6431	101.831	3.49838	4.16359	18	1	0	1	1	1	0
SEN	Senegal	Sub-Saharan Africa	Lower middle income	2018	15914498	17.36	164.32	2590.15	6.34403	9.11884			22.3	3998.29	38.3	40.1	3	41.5	3.27	48.9002	3.453							35.3	104.056	3.49938	4.43182	18	1	1	1	0	1	0
SEN	Senegal	Sub-Saharan Africa	Lower middle income	2019	16352922	18.69	171.96	2645.6	6.49985	9.48101			22.4	4070.61		40	3.11	41.4	3.37	49.9443	2.863	45.4	17.0286					43.3797	109.342	3.51052	4.49531	19	1	0	1	1	1	0
SEN	Senegal	Sub-Saharan Africa	Lower middle income	2020	16789219	16.9	160.47	2717.52	5.90502	9.8627			22.4	4018.04		39.9	3.18	41.4	3.46	51.0563	3.432							53.3088	113.638	3.52747	5.15119	17	1	0	1	0	1	0
SEN	Senegal	Sub-Saharan Africa	Lower middle income	2021	17220867	18.96	173.53	2736.45	6.34143	10.2603			21.4	4173.68	36.2	39.9	3.27	41.3	3.55	52.226	3.436							55.0404	115.325	3.54311	4.44256	18	1	1	1	0	1	0
SEN	Senegal	Sub-Saharan Africa	Lower middle income	2022	17651103	18.79	173.96	2773.65	6.27188	10.6738				4228.73						53.4435	2.837	46.95	16.922	1.3933	3.38983	18.6441	4.64517	56.8283	118.15	3.56339	4.04448	18	1	0	0	1	0	0
SEN	Senegal	Sub-Saharan Africa	Lower middle income	2023	18077573	19.92	190.29	2847.77	6.68207	11.1155				4304.76						54.6992	2.784	45.89	15.8385					59.1874	123.912	3.59039	4.32315	14	1	0	0	1	0	0
SRB	Serbia	Europe & Central Asia	Upper middle income	2010	7291436	24.36	236.18	3330.89	7.0906	17.5062	6.6		24.5	17841.4	29	33	0.89	50.4	1.02	59.3506	19.204	42.88	19.5163					40.9	136.015	17.376	9.15153	21	1	1	1	1	1	1
SRB	Serbia	Europe & Central Asia	Upper middle income	2011	7236519	24.93	242.59	3391.75	7.15235	17.8268	6.7	7.7	23.1	17986.6		32.9	0.87	50.8	1.03	59.4349	22.959	42.84	18.9196					42.2	141.043	17.3958	8.7594	21	1	0	1	1	1	1
SRB	Serbia	Europe & Central Asia	Upper middle income	2012	7201497	24.14	235.16	3409.75	6.89669	18.1423	6.7		22.6	17993.8	39.9	33.1	0.85	51.3	1.01	59.3468	24	43.16	20.3242					48.1	127.199	17.5892	8.95717	21	1	1	1	1	1	1
SRB	Serbia	Europe & Central Asia	Upper middle income	2013	7166553	22.05	216.08	3471.78	6.2239	18.4527	6.8		22.1	18163.2	39.4	33.3	0.98	51.2	1.09	59.6111	22.154	41.87	18.1727					53.4504	128.668	17.95	8.93188	21	1	1	1	1	1	1
SRB	Serbia	Europe & Central Asia	Upper middle income	2014	7131787	22.98	227.92	3434.73	6.63575	18.759	6.9		22	17922.4	40.4	33.3	0.96	50.9	1.07	59.8779	19.223	39.12	15.5825					62.0751	131.353	18.3903	8.85967	21	1	1	1	1	1	1
SRB	Serbia	Europe & Central Asia	Upper middle income	2015	7095383	20.07	194.65	3494.44	5.57028	19.0664			22	18247.8	40.5	33	0.87	50.4	1	60.1388	17.66	41.96	18.8711					65.317	129.384	18.884	8.4629	20	1	1	1	1	1	0
SRB	Serbia	Europe & Central Asia	Upper middle income	2016	7058322	22.7	224.34	3492.81	6.42291	19.3728			21.6	18889.4	38.8	32.5	0.85	50.1	1.01	60.3854	15.257	41.72	18.3069					67.0568	129.177	19.3854	8.15184	20	1	1	1	1	1	0
SRB	Serbia	Europe & Central Asia	Upper middle income	2017	7020858	21.92	218.68	3519.72	6.21299	19.6685			21.9	19439	36.1	32	0.85	49.9	0.97	60.6212	13.477	41.34	15.7191					70.3308	123.143	19.9074	7.89965	20	1	1	1	1	1	0
SRB	Serbia	Europe & Central Asia	Upper middle income	2018	6982604	20.24	199.52	3586.84	5.56256	19.9555			21.4	20454.2	35	32	0.84	50.2	0.97	60.8434	12.733	41.53	14.0207					73.3607	121.075	20.4864	8.1847	20	1	1	1	1	1	0
SRB	Serbia	Europe & Central Asia	Upper middle income	2019	6945235	18.05	179.31	3678.86	4.87406	20.2407			21.4	21541.1	34.5	31.1	0.83	49.8	0.99	61.0492	10.395	41.58	14.3656					77.4168	122.048	21.0644	8.28763	20	1	1	1	1	1	0
SRB	Serbia	Europe & Central Asia	Upper middle income	2020	6899126	17.53	169	3747.2	4.51003	20.5345			21.5	21479.1	35	31.1	0.98	50.1	1.13	61.2232	9.011	41.17	12.2855					78.368	120.217	21.5709	8.30644	20	1	1	1	1	1	0
SRB	Serbia	Europe & Central Asia	Upper middle income	2021	6834326	13.79	137.5	3816.85	3.60245	20.8405			20.7	23406.3	33.1	31.2	0.9	50.6	1.11	61.3639	9.843	41.97	11.6624					81.1659	125.076	21.8886	9.23441	20	1	1	1	1	1	0
SRB	Serbia	Europe & Central Asia	Upper middle income	2022	6664449	13.89	137.28	3860.11	3.55638	21.1604				24651.8	32.8	31	0.94	50.5	1.23	61.9014	8.439	41.84	11.6903					83.5383	129.813	22.0777	8.58397	19	1	1	1	1	0	0
SRB	Serbia	Europe & Central Asia	Upper middle income	2023	6623183	13.36	131.83	3878.93	3.39862	21.4931				25735.1	32.8	30.6	1.25	50	1.55	62.1435	8.268	41.37	10.8532					85.3575	128.471	22.3384	8.03134	19	1	1	1	1	0	0
SYC	Seychelles	Sub-Saharan Africa	High income	2010	89770	44.21	356.99	2830.77	12.6111	24.8133	9.8		21.5	21708.8		39.3	3.11	41.4	3.53	42.6603								41	123.814	7.21852	4.40148	17	0	0	0	0	0	0
SYC	Seychelles	Sub-Saharan Africa	High income	2011	87441	44.35	356.42	2756.72	12.9291	25.3092	9.9	12.1	21.1	24406.4		39.1	3.11	41.2	3.54	42.674		41.75						43.164	130.477	7.14514	4.3554	19	0	0	0	0	0	0
SYC	Seychelles	Sub-Saharan Africa	High income	2012	88303	44	353.31	2721.7	12.9812	25.7996	10.1		21.3	24920		38.9	3.12	41.1	3.55	42.7262								47.076	137.107	7.06931	5.28968	17	0	0	0	0	0	0
SYC	Seychelles	Sub-Saharan Africa	High income	2013	89949	43.61	349.52	2691.91	12.9841	26.298	10.2		20.9	24770.7	46.8	38.6	3.12	40.9	3.55	42.8151								50.4	133.986	7.03137	4.1913	18	0	0	0	0	0	0
SYC	Seychelles	Sub-Saharan Africa	High income	2014	91359	48.06	356.14	2769.3	12.8603	26.8187	10.4		21	25379.4		38.3	3.24	40.7	3.64	42.9386		43.03	21.5591					51.2547	144.606	7.03075	4.43609	19	0	0	0	0	0	0
SYC	Seychelles	Sub-Saharan Africa	High income	2015	93419	54.41	352.14	2857.84	12.3219	27.3697			21.6	27032.2		38	3.3	40.4	3.7	43.0948		43.51	22.6954					54.2596	138.249	7.05776	4.24429	18	0	0	0	0	0	0
SYC	Seychelles	Sub-Saharan Africa	High income	2016	94677	59.53	341.5	2894.48	11.7983	27.9544			21.9	29905.1		37.7	3.36	40.1	3.76	43.2816		43.65	21.5111					56.5147	138.277	7.09154	4.7135	18	0	0	0	0	0	0
SYC	Seychelles	Sub-Saharan Africa	High income	2017	95843	53.8	310.87	2818.74	11.0287	28.5717			21.6	31595.7		37.3	3.39	39.9	3.8	43.4969		42.35	19.5023					62.5531	148.792	7.14111	4.47661	18	0	0	0	0	0	0
SYC	Seychelles	Sub-Saharan Africa	High income	2018	96762	52.71	323.32	2909.23	11.1136	29.2214			21.7	32841.4	32.1	37	3.44	39.6	3.86	43.7387		42.52	17.8438					69.2366	155.551	7.22792	4.41706	19	0	0	0	0	0	0
SYC	Seychelles	Sub-Saharan Africa	High income	2019	97625	44.72	261.64	2860.36	9.1471	29.9032			21.8	34346.1						44.0049		41.83	17.6149					76.6342	164.617	7.36546	4.2527	14	0	0	0	0	0	0
SYC	Seychelles	Sub-Saharan Africa	High income	2020	98462	49.77	313.11	2901.82	10.7901	30.6214			16.8	30056.2						44.2936		40.73	14.08					79.2517	152.545	7.57787	5.83709	14	0	0	0	0	0	0
SYC	Seychelles	Sub-Saharan Africa	High income	2021	99258	44.92	267.77	2875.01	9.31371	31.3711			15.6	29979.8						44.6027								81.9953	149.479	7.89186	5.20882	12	0	0	0	0	0	0
SYC	Seychelles	Sub-Saharan Africa	High income	2022	119878	53.33	357.07	2890.34	12.3539	32.1585				27275.7						44.9108				1.89348	8.69565	26.087	1.00219	84.8338	163.43	8.14754	4.3991	15	0	0	0	0	0	0
SYC	Seychelles	Sub-Saharan Africa	High income	2023	119773	63.7	295.8	2888.64	10.2401	32.9832				28713.7						45.0971		39.95	17.0531					86.0013	129.244	8.33096	4.48238	13	0	0	0	0	0	0
SLE	Sierra Leone	Sub-Saharan Africa	Low income	2010	6222714	5.99	53.76	2379.08	2.2597	5.52005	6.3		26.8	2459.77		39.9	2.87	41.8	3.13	38.6417	4.34							0.58	32.1403	3.28425	5.64205	18	1	0	1	0	1	1
SLE	Sierra Leone	Sub-Saharan Africa	Low income	2011	6387251	6.48	55.99	2400.44	2.33249	5.63516	6.4	3.2	26.4	2590.53	34	39.6	2.86	41.5	3.08	39.0472	4.388							0.9	33.4573	3.26979	6.60637	20	1	1	1	0	1	1
SLE	Sierra Leone	Sub-Saharan Africa	Low income	2012	6551080	7.27	63.01	2385.93	2.6409	5.74831	6.5		26	2792.93		39.5	2.99	41.4	3.21	39.4644	4.378							2.5	33.7349	3.25523	5.92764	18	1	0	1	0	1	1
SLE	Sierra Leone	Sub-Saharan Africa	Low income	2013	6714051	7.79	66.75	2372.45	2.81355	5.86954	6.7		25.2	3124.73		39.4	3.1	41.4	3.33	39.8916	4.376							4	59.5766	3.22858	8.45845	18	1	0	1	0	1	1
SLE	Sierra Leone	Sub-Saharan Africa	Low income	2014	6876385	5.71	46.14	2323.81	1.98553	6.00702	6.9		24.6	2812.53		39.3	3.2	41.3	3.42	40.3272	4.678	45.2	34.4871					6.0573	69.1759	3.18525	15.1189	20	1	0	1	1	1	1
SLE	Sierra Leone	Sub-Saharan Africa	Low income	2015	7037655	8.77	79.27	2404.92	3.29616	6.16307			24.4	2628.17		39.3	3.29	41.2	3.51	40.767	4.483							6.3444	80.3819	3.15426	12.3831	17	1	0	1	0	1	0
SLE	Sierra Leone	Sub-Saharan Africa	Low income	2016	7205328	6.68	58.02	2324.13	2.49642	6.33735			24.7	2732.26		39.2	3.37	41.2	3.6	41.2294	4.182							7.6801	87.1476	3.14068	10.0544	17	1	0	1	0	1	0
SLE	Sierra Leone	Sub-Saharan Africa	Low income	2017	7379299	8.9	80.24	2356.59	3.40492	6.5274			24.7	2753.43		39.1	3.45	41.1	3.66	41.7107	3.656							9.2971	89.7782	3.13219	6.00532	17	1	0	1	0	1	0
SLE	Sierra Leone	Sub-Saharan Africa	Low income	2018	7554563	8.77	76.82	2360.43	3.25449	6.7314			24.6	2767.38	35.7	39.1	3.52	41	3.75	42.2011	3.192	41.15	31.9046					14.4223	84.1233	3.12992	5.29927	20	1	1	1	1	1	0
SLE	Sierra Leone	Sub-Saharan Africa	Low income	2019	7731991	8.74	75.07	2306.63	3.25453	6.9487			24.3	2852.66						42.7018	3.204							15.7137	87.0384	3.13516	5.70528	13	1	0	0	0	1	0
SLE	Sierra Leone	Sub-Saharan Africa	Low income	2020	7912558	8.14	74.88	2319.77	3.22791	7.18008			23.7	2752.63						43.213	3.509							17.1208	87.0035	3.14095	5.6649	13	1	0	0	0	1	0
SLE	Sierra Leone	Sub-Saharan Africa	Low income	2021	8094602	5.99	50.46	2366.67	2.13211	7.42011			23.9	2849.39						43.7345	3.551							18.6539	101.637	3.15159	5.07245	13	1	0	0	0	1	0
SLE	Sierra Leone	Sub-Saharan Africa	Low income	2022	8276807	12.29	112.66	2418.5	4.65826	7.66854				2934.73						44.2666	3.137			0.00260139	0	16.5217	12.5397	21.5088	107.882	3.17538	4.80377	16	1	0	0	0	0	0
SLE	Sierra Leone	Sub-Saharan Africa	Low income	2023	8460512	13.18	124.53	2437.3	5.10934	7.92393				3034.95						44.8093	3.092							23.7136		3.20668	4.71883	11	1	0	0	0	0	0
SGP	Singapore	East Asia & Pacific	High income	2010	5076732					7.52409	8		11	96280		38.9	1.39	44.1	1.85	100	4.12							71	145.452	7.33724	3.19826	15	0	0	0	0	0	0
SGP	Singapore	East Asia & Pacific	High income	2011	5183688					7.95878	7.9	9.5	10.9	100154		38.8	1.38	44	1.83	100	3.89	45.9						71	150.404	7.48227	3.15392	17	0	0	0	0	0	0
SGP	Singapore	East Asia & Pacific	High income	2012	5312437					8.4264	7.9		10.7	102061		38.7	1.37	43.8	1.84	100	3.72	45.6						72	152.41	7.78032	3.32393	16	0	0	0	0	0	0
SGP	Singapore	East Asia & Pacific	High income	2013	5399162					8.93418	7.9		10.2	105260		38.4	1.38	43.6	1.84	100	3.86	45.3						80.9021	156.679	8.16514	3.68225	16	0	0	0	0	0	0
SGP	Singapore	East Asia & Pacific	High income	2014	5469724					9.47895	7.9		9.8	107991		38.2	1.38	43.4	1.85	100	3.74	44.3						79.0292	148.478	8.57606	3.87133	16	0	0	0	0	0	0
SGP	Singapore	East Asia & Pacific	High income	2015	5535002					10.0653			9.8	109894		37.9	1.37	43.1	1.84	100	3.79	44.2						79.013	149.006	8.99821	4.18061	15	0	0	0	0	0	0
SGP	Singapore	East Asia & Pacific	High income	2016	5607283					10.6901			9.6	112720		37.6	1.38	42.9	1.85	100	4.08							84.4523	151.682	9.44794	4.3799	14	0	0	0	0	0	0
SGP	Singapore	East Asia & Pacific	High income	2017	5612253					11.347			9.4	117493		37.4	1.37	42.6	1.85	100	4.2	44.7						84.4523	149.568	9.96402	4.35978	15	0	0	0	0	0	0
SGP	Singapore	East Asia & Pacific	High income	2018	5638676					12.0444			9	120669		37.2	1.37	42.4	1.85	100	3.613	44.2						88.1656	152.074	10.4836	4.07276	15	0	0	0	0	0	0
SGP	Singapore	East Asia & Pacific	High income	2019	5703569					12.7864			8.6	120678		36.9	1.36	42.2	1.9	100	3.1	44.7						88.9493	159.347	10.9751	4.40747	15	0	0	0	0	0	0
SGP	Singapore	East Asia & Pacific	High income	2020	5685807					13.5628			8.9	116684		36.6	1.37	41.9	1.92	100	4.1	42.6						92.0043	150.259	11.5849	5.70015	15	0	0	0	0	0	0
SGP	Singapore	East Asia & Pacific	High income	2021	5453566					14.3675			10.3	133990		36.3	1.41	41.7	2	100	4.64							96.9247	157.978	12.2582	5.146	14	0	0	0	0	0	0
SGP	Singapore	East Asia & Pacific	High income	2022	5637022					15.2067				134828		36	1.48	41.5	2.09	100	3.591							95.9539	173.005	12.6909	4.33122	13	0	0	0	0	0	0
SGP	Singapore	East Asia & Pacific	High income	2023	5917648					16.0822				130297		35.9	1.57	41.4	2.21	100	3.444							94.2852	173.2	13.0954	4.49163	13	0	0	0	0	0	0
SXM	Sint Maarten (Dutch part)	Latin America & Caribbean	High income	2010	33794									52140.6						100										5.02301		4	0	0	0	0	0	0
SXM	Sint Maarten (Dutch part)	Latin America & Caribbean	High income	2011	34267									53786.2						100										5.48633		4	0	0	0	0	0	0
SXM	Sint Maarten (Dutch part)	Latin America & Caribbean	High income	2012	35023									53357						100									196.557	5.98615		5	0	0	0	0	0	0
SXM	Sint Maarten (Dutch part)	Latin America & Caribbean	High income	2013	35854									52801.4						100										6.50555		4	0	0	0	0	0	0
SXM	Sint Maarten (Dutch part)	Latin America & Caribbean	High income	2014	36672									52439.5						100										7.04089		4	0	0	0	0	0	0
SXM	Sint Maarten (Dutch part)	Latin America & Caribbean	High income	2015	37471									51375.6						100										7.64448		4	0	0	0	0	0	0
SXM	Sint Maarten (Dutch part)	Latin America & Caribbean	High income	2016	38249									50817.7						100										8.35839		4	0	0	0	0	0	0
SXM	Sint Maarten (Dutch part)	Latin America & Caribbean	High income	2017	38996									46088.4						100										9.09312		4	0	0	0	0	0	0
SXM	Sint Maarten (Dutch part)	Latin America & Caribbean	High income	2018	39712									42154.1						100										9.83204		4	0	0	0	0	0	0
SXM	Sint Maarten (Dutch part)	Latin America & Caribbean	High income	2019	40385									45996.8						100										10.6427		4	0	0	0	0	0	0
SXM	Sint Maarten (Dutch part)	Latin America & Caribbean	High income	2020	41008									39265.8						100										11.482		4	0	0	0	0	0	0
SXM	Sint Maarten (Dutch part)	Latin America & Caribbean	High income	2021	41571									40507.1						100										12.3199		4	0	0	0	0	0	0
SXM	Sint Maarten (Dutch part)	Latin America & Caribbean	High income	2022	42139									45515.7						100									205.373	12.9763		5	0	0	0	0	0	0
SXM	Sint Maarten (Dutch part)	Latin America & Caribbean	High income	2023	42749									46571.1						100										13.4471		4	0	0	0	0	0	0
SVK	Slovak Republic	Europe & Central Asia	High income	2010	5391428	82.68	369.85	2823.15	13.1006	19.6529	6.8		20.6	29745.9	27.3	25.6	0.77	42	1	54.5651	14.387	39.44	10.4705					75.71	109.888	12.4478	7.67065	21	1	1	1	1	1	1
SVK	Slovak Republic	Europe & Central Asia	High income	2011	5398384	68.47	338.68	2811.21	12.0475	20.1369	6.9	5.7	19.7	30468.8	26.5	25.2	0.76	41.6	1.04	54.4167	13.634	39.41	2.72797					74.44	110.836	12.6255	7.31452	22	1	1	1	1	1	1
SVK	Slovak Republic	Europe & Central Asia	High income	2012	5407579	69.03	343.02	2764.16	12.4096	20.6168	7		18.9	30894.3	26.1	24.9	0.77	41.1	1.03	54.2765	13.966	39.46	11.1072					76.71	112.759	12.9098	7.52781	21	1	1	1	1	1	1
SVK	Slovak Republic	Europe & Central Asia	High income	2013	5413393	69.33	344.56	2859.21	12.0509	21.0897	7.1		18.9	31078.2	28.1	25.3	0.84	41	0.99	54.1384	14.226	39.43	11.4955					77.8826	114.749	13.2843	7.48013	21	1	1	1	1	1	1
SVK	Slovak Republic	Europe & Central Asia	High income	2014	5418649	53.6	279.84	2833.27	9.87693	21.5563	7.2		18.2	31888.8	26.1	24.8	0.82	40.2	0.94	54.0029	11.536	38.91	10.5103					79.9843	117.781	13.695	6.86543	21	1	1	1	1	1	1
SVK	Slovak Republic	Europe & Central Asia	High income	2015	5423801	58.03	272.02	2738.34	9.93376	22.0209			18.5	33507.8	26.5	24.4	0.81	39.8	0.92	53.8701	11.492	38.79	10.296					77.6347	123.159	14.1488	6.7411	20	1	1	1	1	1	0
SVK	Slovak Republic	Europe & Central Asia	High income	2016	5430798	82.33	362.9	2857.34	12.7006	22.4818			17.8	34116.5	25.2	23.5	0.75	39.2	0.92	53.7399	9.679	38.71	10.1214					80.4759	128.792	14.6624	7.06081	20	1	1	1	1	1	0
SVK	Slovak Republic	Europe & Central Asia	High income	2017	5439232	87.51	365.64	2884.37	12.6766	22.9287			17.7	35042.8	23.2	22.8	0.72	38.5	0.93	53.6126	8.142	38.33	8.73407					81.6257	130.945	15.2001	6.73389	20	1	1	1	1	1	0
SVK	Slovak Republic	Europe & Central Asia	High income	2018	5446771	84.05	331.36	2908.12	11.3943	23.364			17.4	36415.8	25	22.9	0.75	38.1	0.94	53.4881	6.544	38.6	8.7753					80.4489	133.04	15.7269	6.63678	20	1	1	1	1	1	0
SVK	Slovak Republic	Europe & Central Asia	High income	2019	5454147	81.83	325.06	3028.76	10.7324	23.7954			16.7	37194.2	23.2	22.4	0.75	37.5	1	53.3667	5.761	38.75	8.82173					82.8537	135.756	16.2592	6.91103	20	1	1	1	1	1	0
SVK	Slovak Republic	Europe & Central Asia	High income	2020	5458827	73.74	292.13	3015.58	9.68736	24.2321			16.9	36201.5	24.2	22.5	0.77	37.3	1.06	53.2482	6.719	38.2	6.88214					89.9209	133.633	16.7641	7.06028	20	1	1	1	1	1	0
SVK	Slovak Republic	Europe & Central Asia	High income	2021	5447247	62.71	263.79	2979.09	8.85472	24.6785			16.6	38330.3	24.1	22.3	0.77	37	1.08	53.1901	6.894	37.9	5.31795					88.9256	135.268	17.1649	7.62858	20	1	1	1	1	1	0
SVK	Slovak Republic	Europe & Central Asia	High income	2022	5431752	58.2	213.44	2980.59	7.161	25.1343				38649	24.1	22.4	0.78	37.1	1.14	53.1903	6.143	37.7	5.70532	1.92229	0	16.6667	0.708078	89.0677	136.029	17.5706	7.70245	23	1	1	1	1	0	0
SVK	Slovak Republic	Europe & Central Asia	High income	2023	5426740	79.41	359.9	2979.96	12.0773	25.6025				39501.9	23.8	22.3	0.89	37	1.28	53.1908	5.843	37.49	5.44862					87.2131	138.233	18.0508	7.35262	19	1	1	1	1	0	0
SVN	Slovenia	Europe & Central Asia	High income	2010	2048583	44.39	239.16	3241.13	7.37891	16.0081	6.7		13.5	38063.3	24.9	24.8	0.72	41.5	1.02	50.1195	7.236	38.54	10.6226					70	103.783	16.3681	8.63942	21	1	1	1	1	1	1
SVN	Slovenia	Europe & Central Asia	High income	2011	2052843	43.38	236.09	3231.21	7.30655	16.1422	6.8	7.5	13.3	38233.3	24.9	24.9	0.74	42	1.04	49.9464	8.166	38.39	10.2021					67.34	105.845	16.4956	8.60054	22	1	1	1	1	1	1
SVN	Slovenia	Europe & Central Asia	High income	2012	2057159	48.42	239.93	3221.63	7.44747	16.2807	6.9		13.1	37040.7	25.6	25.7	0.77	42.7	1.05	49.7619	8.841	38.44	9.90493					68.35	109.148	16.7905	8.79264	21	1	1	1	1	1	1
SVN	Slovenia	Europe & Central Asia	High income	2013	2059953	46.93	246.21	3231.43	7.61923	16.4285	7		13	36685.7	26.2	25.3	0.74	42.7	1.06	50.0467	10.103	38.57	10.7725					72.6756	111.045	17.148	8.84044	21	1	1	1	1	1	1
SVN	Slovenia	Europe & Central Asia	High income	2014	2061980	46.45	241.88	3262.47	7.41401	16.591	7.1		12.4	37662.3	25.7	25.1	0.78	42.5	1.08	50.9835	9.668	38.42	10.5003					71.5863	113.019	17.5469	8.58487	21	1	1	1	1	1	1
SVN	Slovenia	Europe & Central Asia	High income	2015	2063531	49.63	272.53	3229.93	8.43764	16.7769			12.8	38534.6	25.4	25.2	0.84	42.4	1.06	53.6612	8.962	38.58	9.93716					73.0987	114.271	18.0184	8.57743	20	1	1	1	1	1	0
SVN	Slovenia	Europe & Central Asia	High income	2016	2065042	45.83	232.76	3227.73	7.21126	16.9893			12.1	39674.9	24.8	24.6	0.8	41.7	1.08	53.6473	8	38.51	8.85358					75.4985	115.736	18.5121	8.56912	20	1	1	1	1	1	0
SVN	Slovenia	Europe & Central Asia	High income	2017	2066388	51.52	288.01	3259.58	8.8358	17.2222			12.2	41700.7	24.2	24.2	0.78	41.3	1.11	55.2451	6.564	37.6	8.05931					78.8854	118.462	19.001	8.25889	20	1	1	1	1	1	0
SVN	Slovenia	Europe & Central Asia	High income	2018	2073894	45.21	284.58	3250.13	8.75596	17.4859			12	43369.2	24.6	24.1	0.8	41.1	1.14	55.1913	5.108	37.98	8.17974					79.75	119.153	19.4618	8.35229	20	1	1	1	1	1	0
SVN	Slovenia	Europe & Central Asia	High income	2019	2088385	44.6	296.28	3192.8	9.27963	17.7881			11.4	44577.9	24.4	24	0.8	40.8	1.14	55.4523	4.446	38.23	7.9097					83.1084	120.569	19.8517	8.56565	20	1	1	1	1	1	0
SVN	Slovenia	Europe & Central Asia	High income	2020	2102419	40.79	239.61	3147.56	7.61256	18.1169			11	42471.5	24	23.8	0.79	40.5	1.13	55.3844	4.971	38.69	7.00267					86.6013	121.331	20.1214	9.48984	20	1	1	1	1	1	0
SVN	Slovenia	Europe & Central Asia	High income	2021	2108079	45.01	270.81	3089.07	8.76672	18.4725			11.6	45922.7	24.3	23.7	0.79	40.4	1.15	55.3046	4.744	38.38	6.71064					89.004	123.363	20.4309	9.52724	20	1	1	1	1	1	0
SVN	Slovenia	Europe & Central Asia	High income	2022	2112076	51.25	293.63	3130.65	9.3792	18.8686				47058.9	24.3	23.8	0.81	40.4	1.21	55.3378	4.011	38.12	6.74138	1.58491	0	8.6758	0.473055	88.9125	126.459	20.8813	9.62683	23	1	1	1	1	0	0
SVN	Slovenia	Europe & Central Asia	High income	2023	2120461	56.31	280.36	3200.29	8.76046	19.3035				47986.4	24.7	23.9	0.89	40.4	1.36	55.5379	3.652	37.73	5.99999					90.3779	129.228	21.3323	9.30009	19	1	1	1	1	0	0
SLB	Solomon Islands	East Asia & Pacific	Lower middle income	2010	532968	11.99	95.44	2416.18	3.95004	17.8359	12.7		39.2	2682.63		42.8	4	44.3	4.31	20.1194	1.617							5	21.6711	3.47028	4.66862	18	1	0	1	0	1	1
SLB	Solomon Islands	East Asia & Pacific	Lower middle income	2011	552945	9.53	70.74	2375.8	2.97752	18.0663	13	15.3	39.3	2777.83		42.7	4.01	44.2	4.35	20.7285	1.292							6	49.7105	3.45387	5.03009	19	1	0	1	0	1	1
SLB	Solomon Islands	East Asia & Pacific	Lower middle income	2012	573606	9.08	66.31	2324.36	2.85283	18.2993	13.3		39.3	2743.81	37.1	42.6	4.04	44.1	4.38	21.3907	0.984							6.9974	52.675	3.4481	4.88046	19	1	1	1	0	1	1
SLB	Solomon Islands	East Asia & Pacific	Lower middle income	2013	594945	9.02	65.91	2318.34	2.84298	18.5383	13.6		39.1	2783.95						22.1027	0.694	34.6	11.1433					8	54.3084	3.45528	4.58031	16	1	0	0	1	1	1
SLB	Solomon Islands	East Asia & Pacific	Lower middle income	2014	616908	16.54	143.6	2343.17	6.12845	18.7841	13.9		39.2	2716.77						22.8613	0.73							9	61.0619	3.47831	4.88962	14	1	0	0	0	1	1
SLB	Solomon Islands	East Asia & Pacific	Lower middle income	2015	639415	15.09	132.95	2309.32	5.75711	19.0408			39	2665.07						23.6631	0.736							10.0005	66.422	3.51782	4.4531	13	1	0	0	0	1	0
SLB	Solomon Islands	East Asia & Pacific	Lower middle income	2016	662379	15.16	126.51	2300.72	5.49871	19.3091			38.6	2715.58						24.5047	0.736							11.0009	62.8903	3.57281	4.52953	13	1	0	0	0	1	0
SLB	Solomon Islands	East Asia & Pacific	Lower middle income	2017	685672	16.06	110.1	2341.7	4.70171	19.5853			38.4	2704.01						25.3831	0.727							15.1484	67.865	3.64059	4.16556	13	1	0	0	0	1	0
SLB	Solomon Islands	East Asia & Pacific	Lower middle income	2018	709101	12.2	96.7	2308.07	4.18965	19.8677			38.5	2686.46						26.2947	0.722							20.8594	67.9775	3.71668	3.86441	13	1	0	0	0	1	0
SLB	Solomon Islands	East Asia & Pacific	Lower middle income	2019	728147	19.17	123.98	2356.91	5.26028	20.1623			38.2	2661.96						27.2751	0.746							22.4888	65.662	3.7419	4.43728	13	1	0	0	0	1	0
SLB	Solomon Islands	East Asia & Pacific	Lower middle income	2020	744498	17.65	138.25	2310.57	5.98337	20.4723			39.9	2515.46						28.0328	0.868							24.1984	63.6671	3.70276	4.89478	13	1	0	0	0	1	0
SLB	Solomon Islands	East Asia & Pacific	Lower middle income	2021	762591	18.85	146.12	2255.97	6.47704	20.7948			40.6	2450.18						28.6889	0.879							26.0379	62.1565	3.65491	4.94796	13	1	0	0	0	1	0
SLB	Solomon Islands	East Asia & Pacific	Lower middle income	2022	781066	17.5	148.83	2190.9	6.7931	21.1282				2330.4						29.3512	1.475							28.0173	62.0735	3.62869	4.82418	12	1	0	0	0	0	0
SLB	Solomon Islands	East Asia & Pacific	Lower middle income	2023	800005	13.49	120.15	2165.63	5.54804	21.4718				2339.87						30.0089	1.443							28.6724		3.62654	5.36366	11	1	0	0	0	0	0
SOM	Somalia, Fed. Rep.	Sub-Saharan Africa	Low income	2010	12261756					8.74254	6.4		30.7	995.226						38.5735	18.741								5.28636	2.42615		9	0	0	0	0	0	0
SOM	Somalia, Fed. Rep.	Sub-Saharan Africa	Low income	2011	12348830					9.11443	6.5	4.3	29.6	1054.36						39.3803	18.761							1.25	14.5763	2.38376		11	0	0	0	0	0	0
SOM	Somalia, Fed. Rep.	Sub-Saharan Africa	Low income	2012	12461160					9.49876	6.6		30.2	1114.8						40.2723	18.771							1.3767	18.4574	2.34905		10	0	0	0	0	0	0
SOM	Somalia, Fed. Rep.	Sub-Saharan Africa	Low income	2013	12869594					9.89168	6.7		30.5	1197.72						41.2593	18.655							1.5	40.2732	2.35035	3.36954	11	0	0	0	0	0	0
SOM	Somalia, Fed. Rep.	Sub-Saharan Africa	Low income	2014	13339491					10.2969	6.8		30.2	1259.27						42.3515	18.595							1.63	41.231	2.36261	3.02054	11	0	0	0	0	0	0
SOM	Somalia, Fed. Rep.	Sub-Saharan Africa	Low income	2015	13806963					10.7145			30	1343.93						43.8618	18.495							1.76	42.2685	2.39233	2.94075	10	0	0	0	0	0	0
SOM	Somalia, Fed. Rep.	Sub-Saharan Africa	Low income	2016	14348740					11.1414			29.8	1384.16						45.9428	18.611							1.88	46.3667	2.43113	2.28426	10	0	0	0	0	0	0
SOM	Somalia, Fed. Rep.	Sub-Saharan Africa	Low income	2017	14916629					11.5765			29.7	1527.66						48.364	18.455								47.7253	2.46189	2.44348	9	0	0	0	0	0	0
SOM	Somalia, Fed. Rep.	Sub-Saharan Africa	Low income	2018	15452487					12.0185			29.4	1504.98						50.9506	18.7								49.5263	2.48886	2.50873	9	0	0	0	0	0	0
SOM	Somalia, Fed. Rep.	Sub-Saharan Africa	Low income	2019	16030971					12.4671			29.2	1491.29						51.6421	18.828	31.42	10.4114					2.7314	51.3194	2.51777	2.40617	12	0	0	0	0	0	0
SOM	Somalia, Fed. Rep.	Sub-Saharan Africa	Low income	2020	16651191					12.9258			29.3	1396.06						52.2863	19.414							15.0237	53.1133	2.53723	2.47011	10	0	0	0	0	0	0
SOM	Somalia, Fed. Rep.	Sub-Saharan Africa	Low income	2021	17271431					13.3962			27.6	1392.32						52.9061	19.662							23.8748	51.2059	2.5371	2.73509	10	0	0	0	0	0	0
SOM	Somalia, Fed. Rep.	Sub-Saharan Africa	Low income	2022	17801897					13.8815				1387.55						53.501	19.112	33.94	27.3887					27.6	49.6801	2.54181	2.84692	11	0	0	0	0	0	0
SOM	Somalia, Fed. Rep.	Sub-Saharan Africa	Low income	2023	18358615					14.385				1401.65						54.0714	18.96							26.1201	53.958	2.56457	3.74414	9	0	0	0	0	0	0
ZAF	South Africa	Sub-Saharan Africa	Upper middle income	2010	52344051	44.22	331.39	2867.47	11.5569	28.0637	10.6		26.2	14165	60.9	63.5	1.73	72.1	1.61	62.6299	24.683	43.88	23.8016					24	96.2325	5.24737	7.79358	21	1	1	1	1	1	1
ZAF	South Africa	Sub-Saharan Africa	Upper middle income	2011	52995205	43.51	331.18	2871.87	11.5319	28.364	10.8	7	24.9	14434.3		63.3	1.71	71.9	1.55	62.8506	24.639	44.03	23.9687					33.97	120.766	5.24152	7.94434	21	1	0	1	1	1	1
ZAF	South Africa	Sub-Saharan Africa	Upper middle income	2012	53782567	43.65	332.17	2890.95	11.49	28.6167	10.9		24.7	14563.8		63	1.71	71.8	1.48	62.9617	24.727	43.6	22.9273					41	127.168	5.25022	8.00429	20	1	0	1	1	1	1
ZAF	South Africa	Sub-Saharan Africa	Upper middle income	2013	54678791	42.04	328.1	2870.77	11.429	28.8372	11.1		24.2	14681.1		62.8	1.82	71.4	1.55	63.0524	24.561	43.44	22.4003					46.5	140.576	5.28784	8.10322	20	1	0	1	1	1	1
ZAF	South Africa	Sub-Saharan Africa	Upper middle income	2014	55594838	42.07	326.6	2838.51	11.506	29.0606	11.3		24.5	14643.3	59.6	62.6	1.88	71.1	1.53	63.1352	24.89	43.39	21.8873					49	142.604	5.33115	7.87137	21	1	1	1	1	1	1
ZAF	South Africa	Sub-Saharan Africa	Upper middle income	2015	56723537	40.67	325.66	2801.23	11.6256	29.2752			24.6	14541.7		62.4	1.89	70.9	1.41	63.2096	25.149	43.41	22.7365					51.9191	155.138	5.36961	8.05304	19	1	0	1	1	1	0
ZAF	South Africa	Sub-Saharan Africa	Upper middle income	2016	57259551	41.64	329.93	2818.74	11.7049	29.5565			24.1	14501.3		62.2	1.91	70.7	1.5	63.2751	26.536	43.28	22.5107					54	143.929	5.47353	8.07959	19	1	0	1	1	1	0
ZAF	South Africa	Sub-Saharan Africa	Upper middle income	2017	57635162	39.96	327.39	2835.26	11.5471	29.8483			23	14573.6		62	1.86	70.6	1.44	63.3311	27.035	43.01	21.7853					56.1674	153.548	5.62806	7.97711	19	1	0	1	1	1	0
ZAF	South Africa	Sub-Saharan Africa	Upper middle income	2018	58613001	39.35	321.11	2826.07	11.3624	30.0764			22.6	14553.6		61.9	2.12	70.4	1.82	63.3772	26.906	42.86	21.0647					62.4	157.692	5.77661	8.08197	19	1	0	1	1	1	0
ZAF	South Africa	Sub-Saharan Africa	Upper middle income	2019	59587885	38.61	316.94	2789.48	11.362	30.3176			21.6	14352.7		61.7	2.32	70.2	2.11	63.4127	28.468	42.86	21.0803					69.6969	162.739	5.94522	8.24653	19	1	0	1	1	1	0
ZAF	South Africa	Sub-Saharan Africa	Upper middle income	2020	60562381	38.93	309.63	2760.18	11.2177	30.5717			23.1	13250.6		61.6	2.53	70	2.35	63.4373	29.217	42.28	18.5021					72.1128	158.447	6.10949	9.02174	19	1	0	1	1	1	0
ZAF	South Africa	Sub-Saharan Africa	Upper middle income	2021	61502603	37.79	298.92	2686.49	11.1268	30.8391			22.7	13682		61.4	2.71	69.8	2.56	63.4504	34.007	42.35	18.4005					74.9686	163.128	6.23463	8.6645	19	1	0	1	1	1	0
ZAF	South Africa	Sub-Saharan Africa	Upper middle income	2022	62378410	35.42	280.14	2724.19	10.2834	31.1338				13767.5	54.1	61.2	2.86	69.6	2.74	63.4767	33.268	42.55	19.2436	1.55519	4.10843	17.1519	1.59651	78.2932	160.729	6.36163	8.74512	23	1	1	1	1	0	0
ZAF	South Africa	Sub-Saharan Africa	Upper middle income	2023	63212384	34.4	273.96	2693.94	10.1695	31.4486				13695.4						63.5824	32.098	42.56	19.6419					78.3367	171.509	6.51509	8.90967	14	1	0	0	1	0	0
SSD	South Sudan	Sub-Saharan Africa	Low income	2010	9745953					4.85846			17.2			46.8	3.92	48.2	4.37	17.5356	12.473								15.391	2.53873		11	0	0	0	0	0	0
SSD	South Sudan	Sub-Saharan Africa	Low income	2011	10288109					5.07038			17.1			46.8	3.95	48.2	4.44	17.7818	12.585								17.4959	2.55044		11	0	0	0	0	0	0
SSD	South Sudan	Sub-Saharan Africa	Low income	2012	10756240					5.29327			17.2			46.8	4	48.2	4.48	18.0322	12.803							1.5	21.3829	2.56102		12	0	0	0	0	0	0
SSD	South Sudan	Sub-Saharan Africa	Low income	2013	11166275					5.52821			17.4			46.7	4.06	48.2	4.52	18.2869	12.665							2.2	25.5522	2.56815		12	0	0	0	0	0	0
SSD	South Sudan	Sub-Saharan Africa	Low income	2014	11235073					5.78327			18			46.7	4.09	48.2	4.56	18.5459	12.561							2.6	25.5993	2.55865		12	0	0	0	0	0	0
SSD	South Sudan	Sub-Saharan Africa	Low income	2015	11107561					6.05604			19			46.7	4.11	48.2	4.59	18.8093	12.464							3	26.0993	2.53488		12	0	0	0	0	0	0
SSD	South Sudan	Sub-Saharan Africa	Low income	2016	10830102					6.3428			19		44	46.7	4.15	48.2	4.63	19.0769	12.854							3.5	24.9305	2.51923		13	0	0	0	0	0	0
SSD	South Sudan	Sub-Saharan Africa	Low income	2017	10259154					6.64859			19.6							19.349	12.983							4.1	27.1848	2.52352	22.1132	9	0	0	0	0	0	0
SSD	South Sudan	Sub-Saharan Africa	Low income	2018	10122977					6.94738			21.2							19.6254	12.853							4.8	18.9298	2.56145	11.6954	9	0	0	0	0	0	0
SSD	South Sudan	Sub-Saharan Africa	Low income	2019	10423384					7.23734			22							19.9062	12.656							6.671	21.3171	2.62644	9.0657	9	0	0	0	0	0	0
SSD	South Sudan	Sub-Saharan Africa	Low income	2020	10698467					7.53793			22.6							20.1915	14.246									2.69394	9.35117	7	0	0	0	0	0	0
SSD	South Sudan	Sub-Saharan Africa	Low income	2021	10865780					7.8518			22.4							20.4811	13.95								30.151	2.76169	6.30117	8	0	0	0	0	0	0
SSD	South Sudan	Sub-Saharan Africa	Low income	2022	11021177					8.17797										20.7752	12.475			2.56578	0.409585	18.0361	29.0904		48.4888	2.83579	6.57254	11	0	0	0	0	0	0
SSD	South Sudan	Sub-Saharan Africa	Low income	2023	11483374					8.51762										21.0738	12.374								46.6152	2.91239	11.61	7	0	0	0	0	0	0
ESP	Spain	Europe & Central Asia	High income	2010	46576897	29.98	300.1	3181.45	9.43281	20.6867	7.1		11.1	42695.5	35.2	33.5	0.87	49.9	0.94	78.5138	19.86	37.8	11.3781					65.8	109.712	16.8925	9.16993	21	1	1	1	1	1	1
ESP	Spain	Europe & Central Asia	High income	2011	46742697	31.89	306.72	3200.69	9.58293	20.4793	7.1	6.3	10.9	42271.8	35.7	33.7	0.84	50.7	0.96	78.6954	21.39	37.49	10.7866					67.09	111.899	17.1687	9.2175	22	1	1	1	1	1	1
ESP	Spain	Europe & Central Asia	High income	2012	46773055	32.49	308.99	3195.81	9.6686	20.1984	7.1		10.7	41034	35.4	33.8	0.73	51.4	0.81	78.8456	24.789	37.17	10.3972					69.81	107.756	17.4565	9.2189	21	1	1	1	1	1	1
ESP	Spain	Europe & Central Asia	High income	2013	46604197	32.48	311.9	3219.62	9.68748	19.8648	7.1		10.4	40594.9	36.2	34.2	0.73	52.2	0.79	78.9858	26.094	37.14	10.5709					71.635	107.039	17.8508	9.13715	21	1	1	1	1	1	1
ESP	Spain	Europe & Central Asia	High income	2014	46460733	33.29	312.8	3175.49	9.85045	19.4943	7.1		10.2	41339.4	36.1	34.3	0.69	52.5	0.8	79.1197	24.441	37.33	11.0421					76.1867	108.746	18.2556	9.15123	21	1	1	1	1	1	1
ESP	Spain	Europe & Central Asia	High income	2015	46422303	33.25	312.19	3203.05	9.74665	19.0996			10.3	43053.8	36.2	34.2	0.71	52.4	0.81	79.2455	22.057	37.13	9.97588					78.6896	109.391	18.5418	9.17553	20	1	1	1	1	1	0
ESP	Spain	Europe & Central Asia	High income	2016	46458139	33.42	317.69	3280.58	9.68396	18.6878			10.1	44274.7	35.8	33.9	0.73	52	0.82	79.3616	19.635	37.05	8.86116					80.5613	110.247	18.7673	8.88085	20	1	1	1	1	1	0
ESP	Spain	Europe & Central Asia	High income	2017	46571232	32.81	321.74	3297.49	9.75712	18.2597			10	45446.3	34.7	33.3	0.65	51.4	0.85	79.4663	17.224	36.87	8.65682					84.6022	112.03	18.9928	9.02175	20	1	1	1	1	1	0
ESP	Spain	Europe & Central Asia	High income	2018	46782011	33.41	314.35	3346.39	9.3937	17.8194			9.9	46325.2	34.7	32.9	0.66	51	0.83	79.558	15.255	37.18	8.48421					86.1072	115.009	19.2023	9.07123	20	1	1	1	1	1	0
ESP	Spain	Europe & Central Asia	High income	2019	47118501	32.01	303.8	3349.21	9.0708	17.3775			9.6	46896.4	34.3	32.4	0.71	50.5	0.77	79.635	14.104	36.9	7.39352					90.7187	116.696	19.3818	9.21539	20	1	1	1	1	1	0
ESP	Spain	Europe & Central Asia	High income	2020	47359424	30.45	291.68	3345.92	8.71748	16.9435			9.4	41553.4	34.9	32.4	0.66	50.8	0.78	79.6956	15.532	36.27	6.24451					93.2056	116.712	19.5596	10.7948	20	1	1	1	1	1	0
ESP	Spain	Europe & Central Asia	High income	2021	47443821	30.7	300.33	3375.7	8.89682	16.5185			9.3	44251.7	33.9	31.9	0.59	50	0.68	79.7846	14.914	36.12	7.16799					93.8975	119	19.8134	10.3442	20	1	1	1	1	1	0
ESP	Spain	Europe & Central Asia	High income	2022	47786102	33.5	327.67	3355.24	9.76592	16.1031				46733.5	33.6	31.5	0.54	49.1	0.76	79.9549	13.033	36.38	7.14321	1.38408	0	17.3554	0.422048	94.4855	123.4	20.188	9.67996	23	1	1	1	1	0	0
ESP	Spain	Europe & Central Asia	High income	2023	48352528	32.89	312.13	3377.16	9.24238	15.7001				47322.6	33.4	31.4	0.95	48.7	1.17	80.1285	12.179	36.24	6.51839					95.4456	127.715	20.6537	9.22066	19	1	1	1	1	0	0
LKA	Sri Lanka	South Asia	Upper middle income	2010	20879089	30.38	292.28	2463.41	11.8649	5.09834	6.7		18.2	9832.19		47.8	2.2	43.4	1.93	17.2486	4.784	43.79	31.1205					6.9124	83.1421	7.42723	3.74145	20	1	0	1	1	1	1
LKA	Sri Lanka	South Asia	Upper middle income	2011	21009048	28.62	273.08	2448.83	11.1514	5.44576	6.9	7.5	18.3	10618.5		47.9	2.26	43.5	2.02	17.7881	4.118	42.83	29.0082					7.9564	87.1979	7.68005	3.58195	21	1	0	1	1	1	1
LKA	Sri Lanka	South Asia	Upper middle income	2012	21169458	32.09	298.76	2512.92	11.889	5.80768	7		17.6	11447.7	38.7	47.9	2.26	43.4	2.03	18.2618	3.88		33.2036					9.0004	91.3242	7.9704	3.30659	20	1	1	1	1	1	1
LKA	Sri Lanka	South Asia	Upper middle income	2013	20585000	30.76	278.46	2525.3	11.0268	6.18545	7.2		17.5	12249.7		47.9	2.28	43.5	2.06	18.4323	4.186	43.3	30.1257					10.0444	95.1136	8.29234	3.69365	20	1	0	1	1	1	1
LKA	Sri Lanka	South Asia	Upper middle income	2014	20778000	28.56	277.42	2556.47	10.8517	6.58092	7.4		17.2	12910		48	2.43	43.4	2.25	18.6154	4.157	43.78	30.5866					10.5	102.671	8.63568	3.46786	20	1	0	1	1	1	1
LKA	Sri Lanka	South Asia	Upper middle income	2015	20970000	34.2	335.08	3006.08	11.1467	6.9951			16.9	13329.8		48.1	2.59	43.3	2.4	18.7963	4.519	43.67	29.0022					15.2625	109.985	8.99055	3.68264	19	1	0	1	1	1	0
LKA	Sri Lanka	South Asia	Upper middle income	2016	21209000	34.3	335.9	2740.52	12.2568	7.42599			16.4	13845.6	39.3	48.2	2.71	43.2	2.54	18.9748	4.242	44.22	30.6997					22.19	117.738	9.34551	3.61788	20	1	1	1	1	1	0
LKA	Sri Lanka	South Asia	Upper middle income	2017	21453000	26.79	264.07	2616.23	10.0935	7.86817			16.2	14572.5		48.2	2.85	43.2	2.72	19.1508	4.046	44.73	32.5379					25.0755	127.67	9.69369	3.33093	19	1	0	1	1	1	0
LKA	Sri Lanka	South Asia	Upper middle income	2018	21670000	27.64	277.46	2764.67	10.0359	8.31743			16	14759.8		48.2	2.99	43.1	2.87	19.3241	4.318	44.36	31.8906					28.3362	136.084	10.036	3.64189	19	1	0	1	1	1	0
LKA	Sri Lanka	South Asia	Upper middle income	2019	21803000	28.62	283.23	2718.94	10.4169	8.7728			15.6	14637.4	37.7	48.2	3.09	43	3	19.4946	4.67	43.9	30.855					32.0209	126.514	10.3755	3.7012	20	1	1	1	1	1	0
LKA	Sri Lanka	South Asia	Upper middle income	2020	21919000	34.26	332.96	3008.15	11.0686	9.23645			12	13886.7						19.6622	5.364	42.39	26.1236					36.1847	131.773	10.7157	4.27432	15	1	0	0	1	1	0
LKA	Sri Lanka	South Asia	Upper middle income	2021	22156000	32.69	319.99	2937.42	10.8936	9.71145			13.9	14316.1						19.8266	4.981	41.99	27.0953					44.4531	135.523	11.0456	5.19428	15	1	0	0	1	1	0
LKA	Sri Lanka	South Asia	Upper middle income	2022	22181000	30.09	299.3	2567.64	11.6566	10.1992				13249.1						19.9878	4.528	41.86	28.1376	3.97216	1.30435	12.0186	4.36521	48.3	151.727	11.3824	3.983	18	1	0	0	1	0	0
LKA	Sri Lanka	South Asia	Upper middle income	2023	22037000	38.11	382.98	2675.11	14.3164	10.7025				13065.1						20.1455	4.528	41.72	27.9451					51.2	142.277	11.7387	3.68314	14	1	0	0	1	0	0
KNA	St. Kitts and Nevis	Latin America & Caribbean	High income	2010	46846	71.6	409.65	2632.5	15.5613	37.3932	13.1			24997.6						31.3056								63	170.772	7.46587	5.21728	12	0	0	0	0	0	0
KNA	St. Kitts and Nevis	Latin America & Caribbean	High income	2011	46886	75.87	446.51	2605.41	17.1378	38.138	13.5	8.5		25380						31.2001								63.2	164.228	7.43727	5.17248	13	0	0	0	0	0	0
KNA	St. Kitts and Nevis	Latin America & Caribbean	High income	2012	47033	75.52	443.92	2658.77	16.6964	38.8562	13.8			25114.1						31.2035								64	161.589	7.36079	5.01866	12	0	0	0	0	0	0
KNA	St. Kitts and Nevis	Latin America & Caribbean	High income	2013	47069	76.99	451.18	2692.18	16.7589	39.5501	14.2			26532.1						31.2131								64.6	163.59	7.4019	5.05168	12	0	0	0	0	0	0
KNA	St. Kitts and Nevis	Latin America & Caribbean	High income	2014	47089	74.87	399.63	2705.39	14.7716	40.2335	14.5			28530.3						31.229								65.3818	138.036	7.48052	4.75297	12	0	0	0	0	0	0
KNA	St. Kitts and Nevis	Latin America & Caribbean	High income	2015	47087	71.64	405.84	2773.66	14.6319	40.9154				28729.6						31.2514								66.1731	155.051	7.62092	5.12752	11	0	0	0	0	0	0
KNA	St. Kitts and Nevis	Latin America & Caribbean	High income	2016	47075	73.88	403.58	2855.94	14.1312	41.5948				29867						31.2806								66.9739	162.683	7.84607	5.42923	11	0	0	0	0	0	0
KNA	St. Kitts and Nevis	Latin America & Caribbean	High income	2017	47050	75.48	391.88	2927.83	13.3847	42.2634				29948.9						31.317								67.7844	163.396	8.15188	5.27359	11	0	0	0	0	0	0
KNA	St. Kitts and Nevis	Latin America & Caribbean	High income	2018	47008	79.78	430.27	2896.68	14.8539	42.9153				30576.2						31.3607								68.6048	152.302	8.52824	4.89671	11	0	0	0	0	0	0
KNA	St. Kitts and Nevis	Latin America & Caribbean	High income	2019	46952	82.96	451.59	2854.97	15.8177	43.5558				31512.2						31.4122								69.435	138.916	8.95605	5.19201	11	0	0	0	0	0	0
KNA	St. Kitts and Nevis	Latin America & Caribbean	High income	2020	46870	67.43	421.46	2901.64	14.5249	44.1947				26736.9						31.4716								70.2753	133.401	9.43567	5.6613	11	0	0	0	0	0	0
KNA	St. Kitts and Nevis	Latin America & Caribbean	High income	2021	46763	80.21	435.44	2898.57	15.0226	44.8368				26896.6						31.5394								74.3716	121.256	9.86571	6.16912	11	0	0	0	0	0	0
KNA	St. Kitts and Nevis	Latin America & Caribbean	High income	2022	46709	79.38	454.39	2848.32	15.9529	45.4722				29749.9						31.6156				1.66117	1.29777	2.76695	0.789234	75.7623	116.924	10.2356	5.52634	15	0	0	0	0	0	0
KNA	St. Kitts and Nevis	Latin America & Caribbean	High income	2023	46758	74.91	441.05	2853.54	15.4562	46.0971				30616.6						31.7008								76.5895	118.893	10.6966	5.73595	11	0	0	0	0	0	0
LCA	St. Lucia	Latin America & Caribbean	Upper middle income	2010	170906	54.94	410.97	2594.69	15.8389	24.6254	12.2		16.9	20648.8		47.3	3.4	50.2	4.3	18.5125	17.118							32.5	115.977	7.36923	5.05056	18	1	0	1	0	1	1
LCA	St. Lucia	Latin America & Caribbean	Upper middle income	2011	171801	51.67	402.29	2623.97	15.3313	25.3501	12.7	8.4	16.3	21430		47.3	3.44	50.3	4.34	18.4743	18.86							34	126.035	7.50025	5.06134	19	1	0	1	0	1	1
LCA	St. Lucia	Latin America & Caribbean	Upper middle income	2012	172587	50.86	407.71	2605.71	15.6468	26.0671	13.3		16.5	21309.2		47.4	3.47	50.3	4.38	18.6193	19.06							45.865	125.154	7.63385	4.9251	18	1	0	1	0	1	1
LCA	St. Lucia	Latin America & Caribbean	Upper middle income	2013	173369	56.13	421.81	2575.36	16.3787	26.7768	13.9		16.3	20827.3		47.4	3.49	50.4	4.39	18.9258	22.21							49.3872	122.319	7.75948	5.07108	18	1	0	1	0	1	1
LCA	St. Lucia	Latin America & Caribbean	Upper middle income	2014	174138	43.7	400.93	2618.74	15.31	27.4869	14.5		16.2	21010.7		47.5	3.51	50.4	4.43	19.3915	21.583							53.1797	108.162	7.87678	4.68363	18	1	0	1	0	1	1
LCA	St. Lucia	Latin America & Caribbean	Upper middle income	2015	174905	43.6	402.02	2612.41	15.3889	28.199			16.3	20939.9	43.7	47.5	3.52	50.5	4.47	20.0204	20.84							57.2633	107.339	7.98807	4.57866	18	1	1	1	0	1	0
LCA	St. Lucia	Latin America & Caribbean	Upper middle income	2016	175646	42.27	399.14	2632.22	15.1636	28.9126			16.5	21566.3						20.8165	19.932							58.2226	100.57	8.1001	4.51095	13	1	0	0	0	1	0
LCA	St. Lucia	Latin America & Caribbean	Upper middle income	2017	176342	42.48	400.97	2667.14	15.0337	29.6277			16.4	22207.2						21.7837	19.136	40.66	9.3678					59.1601	100.2	8.22379	4.45562	15	1	0	0	1	1	0
LCA	St. Lucia	Latin America & Caribbean	Upper middle income	2018	177017	41.07	359.46	2679.32	13.4161	30.3432			16.3	22761.2						22.9261	19.329	40.96	11.2018					60.1126	104.478	8.36586	4.27262	15	1	0	0	1	1	0
LCA	St. Lucia	Latin America & Caribbean	Upper middle income	2019	177661	58.45	428.45	2683.25	15.9676	31.0596			16.2	22445.2						24.2477	15.613	40.56	8.26918					61.0805	83.1865	8.52717	4.29091	15	1	0	0	1	1	0
LCA	St. Lucia	Latin America & Caribbean	Upper middle income	2020	178250	55.13	352.97	2730.58	12.9266	31.7827			16.4	17248						25.7524	25.224	38.97	5.84694					62.064	81.8687	8.70909	7.01033	15	1	0	0	1	1	0
LCA	St. Lucia	Latin America & Caribbean	Upper middle income	2021	178522	62.06	325.73	2720.57	11.9729	32.5182			15.5	19141.3						27.4443	20.514	39.17	7.19395					63.0633	96.2374	8.83337	6.26193	15	1	0	0	1	1	0
LCA	St. Lucia	Latin America & Caribbean	Upper middle income	2022	178781	79.29	346.6	2718.12	12.7515	33.2632				22811.3						29.0977	15.934	39.85	7.04582	1.13127	0	11.1111	0.696692	66.9516	98.6676	9.00319	4.74751	18	1	0	0	1	0	0
LCA	St. Lucia	Latin America & Caribbean	Upper middle income	2023	179285	49.71	307.75	2654.32	11.5943	34.0152				23636						29.0976	12.094	40.87	10.7592					67.4439		9.29807	4.72983	13	1	0	0	1	0	0
MAF	St. Martin (French part)	Latin America & Caribbean	High income	2010	36856															100										5.40346		3	0	0	0	0	0	0
MAF	St. Martin (French part)	Latin America & Caribbean	High income	2011	37069															100										5.69216		3	0	0	0	0	0	0
MAF	St. Martin (French part)	Latin America & Caribbean	High income	2012	37276															100										5.99321		3	0	0	0	0	0	0
MAF	St. Martin (French part)	Latin America & Caribbean	High income	2013	37419															100										6.31105		3	0	0	0	0	0	0
MAF	St. Martin (French part)	Latin America & Caribbean	High income	2014	37450															100										6.6381		3	0	0	0	0	0	0
MAF	St. Martin (French part)	Latin America & Caribbean	High income	2015	37369															100										7.03391		3	0	0	0	0	0	0
MAF	St. Martin (French part)	Latin America & Caribbean	High income	2016	37175															100										7.55077		3	0	0	0	0	0	0
MAF	St. Martin (French part)	Latin America & Caribbean	High income	2017	36837															100										8.1113		3	0	0	0	0	0	0
MAF	St. Martin (French part)	Latin America & Caribbean	High income	2018	36012															100										10.2785		3	0	0	0	0	0	0
MAF	St. Martin (French part)	Latin America & Caribbean	High income	2019	34267															100										16.2097		3	0	0	0	0	0	0
MAF	St. Martin (French part)	Latin America & Caribbean	High income	2020	31786															100										18.1432		3	0	0	0	0	0	0
MAF	St. Martin (French part)	Latin America & Caribbean	High income	2021	29961															100										15.8556		3	0	0	0	0	0	0
MAF	St. Martin (French part)	Latin America & Caribbean	High income	2022	28870															100										16.3454		3	0	0	0	0	0	0
MAF	St. Martin (French part)	Latin America & Caribbean	High income	2023	27515															100										17.2037		3	0	0	0	0	0	0
VCT	St. Vincent and the Grenadines	Latin America & Caribbean	Upper middle income	2010	109959	47.24	426.38	2907.43	14.6652	25.175	9.9		19	13175.7						46.0626	19.924							33.7	119.855	8.46865	4.30325	14	1	0	0	0	1	1
VCT	St. Vincent and the Grenadines	Latin America & Caribbean	Upper middle income	2011	109349	43.85	414.03	2926.45	14.1479	25.8263	10.1	8.8	20.1	13168.9						46.184	20.006							36.7	120.54	8.74178	4.23328	15	1	0	0	0	1	1
VCT	St. Vincent and the Grenadines	Latin America & Caribbean	Upper middle income	2012	108736	43.54	417.73	2946.4	14.1776	26.479	10.3		21.3	13398						46.3063	19.833							40	116.789	8.96487	4.46856	14	1	0	0	0	1	1
VCT	St. Vincent and the Grenadines	Latin America & Caribbean	Upper middle income	2013	108135	41.78	420.21	2973.97	14.1296	27.1351	10.4		22.1	13804.2						46.4319	19.356							43.5	115.946	9.1316	4.23781	14	1	0	0	0	1	1
VCT	St. Vincent and the Grenadines	Latin America & Caribbean	Upper middle income	2014	107535	47.86	453.03	2975.74	15.2241	27.7936	10.6		22.4	14040.2						46.558	19.237							47.4	106.958	9.32069	4.17431	14	1	0	0	0	1	1
VCT	St. Vincent and the Grenadines	Latin America & Caribbean	Upper middle income	2015	106960	47.83	431.73	3014.75	14.3206	28.4586			22	14508.9						46.6846	19.135							49.4	105.994	9.52646	4.11606	13	1	0	0	0	1	0
VCT	St. Vincent and the Grenadines	Latin America & Caribbean	Upper middle income	2016	106349	69.05	362.89	2977.91	12.1861	29.1242			21.9	15197.7						46.8117	19.029							51.5	105.924	9.73827	4.0976	13	1	0	0	0	1	0
VCT	St. Vincent and the Grenadines	Latin America & Caribbean	Upper middle income	2017	105663	73.86	366.28	2989.73	12.2513	29.7886			22.2	15533.2						46.9393	19.024							53.7	109.635	9.97085	4.23171	13	1	0	0	0	1	0
VCT	St. Vincent and the Grenadines	Latin America & Caribbean	Upper middle income	2018	104926	67.92	332.89	2998.14	11.1032	30.4541			22.3	16139.1						47.0675	19.005							56	107.164	10.2353	4.25346	13	1	0	0	0	1	0
VCT	St. Vincent and the Grenadines	Latin America & Caribbean	Upper middle income	2019	104167	67.58	313.53	2982.48	10.5124	31.1209			22.7	16365.3						47.1962	19.248							59.5763	92.5178	10.5408	4.26063	13	1	0	0	0	1	0
VCT	St. Vincent and the Grenadines	Latin America & Caribbean	Upper middle income	2020	103526	70.34	316.54	2953.8	10.7164	31.8055			24.4	15763.7						47.3255	20.635							63.381	96.9438	10.7775	4.87071	13	1	0	0	0	1	0
VCT	St. Vincent and the Grenadines	Latin America & Caribbean	Upper middle income	2021	102841	69.77	319.29	2986.96	10.6895	32.5037			23.6	16200.9						47.4554	20.356							68.8334	95.5174	10.9669	5.26607	13	1	0	0	0	1	0
VCT	St. Vincent and the Grenadines	Latin America & Caribbean	Upper middle income	2022	102046	66.1	351.77	3015.8	11.6642	33.2007				16835						47.5859	19.277			1.7161	11.2834	47.9313	1.4158	74.7548	102.334	11.2435	4.60547	16	1	0	0	0	0	0
VCT	St. Vincent and the Grenadines	Latin America & Caribbean	Upper middle income	2023	101323	73.83	382.89	3042.94	12.5829	33.899				17858.2						47.717	18.348							75.5368	101.631	11.5631	4.43696	12	1	0	0	0	0	0
SDN	Sudan	Sub-Saharan Africa	Low income	2010	35414399					10.5687			23.2	4219.84		49.2	2.37	47.2	1.94	32.7174	15.168								51.09	2.58664	5.0581	13	0	0	0	0	0	0
SDN	Sudan	Sub-Saharan Africa	Low income	2011	36140806					10.9782		8.6	23.7	4467.63		48.9	2.6	47	2.19	32.906	17.44								69.3293	2.58654	5.6158	14	0	0	0	0	0	0
SDN	Sudan	Sub-Saharan Africa	Low income	2012	36923178					11.3984			23.4	4145.93		48.7	2.81	46.7	2.39	33.1426	16.973								74.9085	2.59719	5.68827	13	0	0	0	0	0	0
SDN	Sudan	Sub-Saharan Africa	Low income	2013	37785849					11.8342			23.3	4130.49		48.5	2.94	46.4	2.57	33.4265	16.273								73.1964	2.61606	6.96487	13	0	0	0	0	0	0
SDN	Sudan	Sub-Saharan Africa	Low income	2014	38823318					12.2851			23.1	4207.5	34.2	48.3	3.07	46.2	2.76	33.7625	15.41								71.5977	2.63941	5.6762	14	0	0	0	0	0	0
SDN	Sudan	Sub-Saharan Africa	Low income	2015	40024431					12.7515			22.9	4159.19						34.0914	14.39							12	69.8036	2.67304	5.81113	10	0	0	0	0	0	0
SDN	Sudan	Sub-Saharan Africa	Low income	2016	41259892					13.2357			22.8	4174.56						34.1882	13.656							14.1	67.3955	2.72097	5.68438	10	0	0	0	0	0	0
SDN	Sudan	Sub-Saharan Africa	Low income	2017	42714306					13.7351			22.7	4061.02						34.2872	13							18.6	67.0598	2.77804	5.91767	10	0	0	0	0	0	0
SDN	Sudan	Sub-Saharan Africa	Low income	2018	44230596					14.2492			22.8	3816.66						34.3821	12.347								68.0534	2.84337	4.46173	9	0	0	0	0	0	0
SDN	Sudan	Sub-Saharan Africa	Low income	2019	45548175					14.7838			22.4	3625.52						34.4728	11.697								72.4819	2.91795	4.59968	9	0	0	0	0	0	0
SDN	Sudan	Sub-Saharan Africa	Low income	2020	46789231					15.3402			22.6	3401.25						34.5594	11.995								75.2207	2.9899	3.04323	9	0	0	0	0	0	0
SDN	Sudan	Sub-Saharan Africa	Low income	2021	48066924					15.9166			21.2	3248.98						34.6422	11.087								71.7672	3.05364	2.96693	9	0	0	0	0	0	0
SDN	Sudan	Sub-Saharan Africa	Low income	2022	49383346					16.5149				3132.08						34.721	7.53	50.72	40.6475						70.2084	3.12501	3.79416	10	0	0	0	0	0	0
SDN	Sudan	Sub-Saharan Africa	Low income	2023	50042791					17.1392				2181.08						34.796										3.21166	2.85166	6	0	0	0	0	0	0
SUR	Suriname	Latin America & Caribbean	Upper middle income	2010	549923	50.8	429.59	2667.3	16.1058	21.8449	11.4		20.3	22772.5		46.3	4.51	48.2	5.58	66.4338	7.15							31.59	94.7707	5.84718	4.69786	18	1	0	1	0	1	1
SUR	Suriname	Latin America & Caribbean	Upper middle income	2011	556269	45.03	422.22	2620.55	16.1119	22.4506	11.6	8.9	19.8	23829.5		46.2	4.5	48.2	5.57	66.3675	7.54							32	95.9108	5.89976	4.40932	19	1	0	1	0	1	1
SUR	Suriname	Latin America & Caribbean	Upper middle income	2012	562633	50.29	421.32	2645.47	15.9261	23.0564	11.8		19.5	24193.8		46.1	4.46	48.1	5.53	66.3133	8.1							34.6812	101.144	5.94535	4.28436	18	1	0	1	0	1	1
SUR	Suriname	Latin America & Caribbean	Upper middle income	2013	569020	50.66	415.94	2676.37	15.5412	23.6641	12.1		20.5	24624		46	4.4	48.1	5.48	66.2684	6.6							37.4	152.648	5.98591	4.48738	18	1	0	1	0	1	1
SUR	Suriname	Latin America & Caribbean	Upper middle income	2014	575373	51.58	433.38	2665.15	16.261	24.2771	12.3		20.7	24414.4		45.9	4.38	48.1	5.48	66.2249	6.94							40.08	161.252	6.04034	4.52128	18	1	0	1	0	1	1
SUR	Suriname	Latin America & Caribbean	Upper middle income	2015	581627	50.7	426.41	2623.42	16.254	24.8984			21	23327.5		45.8	4.34	48	5.46	66.1829	7.22							42.7638	129.027	6.12626	5.80808	17	1	0	1	0	1	0
SUR	Suriname	Latin America & Caribbean	Upper middle income	2016	587757	49.26	414.96	2607.54	15.9138	25.5298			20.9	21950.4		45.7	4.3	48	5.41	66.1426	7.917							45.4	137.281	6.24952	5.99284	17	1	0	1	0	1	0
SUR	Suriname	Latin America & Caribbean	Upper middle income	2017	593713	52.74	408.85	2606.19	15.6877	26.1676			21.2	22070.5		45.7	4.34	48	5.48	66.1046	7.905							48.9452	134.05	6.40865	5.32286	17	1	0	1	0	1	0
SUR	Suriname	Latin America & Caribbean	Upper middle income	2018	599513	58.92	413.23	2631.37	15.704	26.8082			21.7	22938.5		45.7	4.38	47.9	5.52	66.0693	7.817							55.1021	125.48	6.58677	6.60567	17	1	0	1	0	1	0
SUR	Suriname	Latin America & Caribbean	Upper middle income	2019	605768	59.84	415.83	2664.76	15.6048	27.4502			21.6	22966.7		45.6	4.42	47.9	5.56	66.037	7.755							62.0335	134.349	6.77124	8.38354	17	1	0	1	0	1	0
SUR	Suriname	Latin America & Caribbean	Upper middle income	2020	612317	60.7	410.84	2647.47	15.5182	28.0971			21.5	19091.4		45.6	4.45	47.9	5.58	66.0083	8.973								146.875	6.98356	6.03426	16	0	0	0	0	0	0
SUR	Suriname	Latin America & Caribbean	Upper middle income	2021	617896	100.31	451.58	2610.85	17.2963	28.7565			18.7	18458.2		45.6	4.51	47.9	5.63	65.9854	8.706								146.654	7.16439	5.01704	16	0	0	0	0	0	0
SUR	Suriname	Latin America & Caribbean	Upper middle income	2022	623164	124.08	479.2	2587.9	18.5169	29.4258				18742.6	39.2	45.5	4.56	47.9	5.65	65.8985	7.973			2.61578	2.97393	8.894	1.98997		149.052	7.35561	5.93298	20	0	0	0	0	0	0
SUR	Suriname	Latin America & Caribbean	Upper middle income	2023	628886	123.35	458.86	2539.07	18.072	30.105				19020.9						65.7562	7.699							87.4	157.246	7.62149	5.40666	12	1	0	0	0	0	0
SWE	Sweden	Europe & Central Asia	High income	2010	9378126	50.31	398.07	3203.93	12.4244	14.7816	4.9		10.4	55520.4	27.7	27	0.55	47.4	0.62	85.1334	8.61	35.61	8.01772					90	117.212	18.2773	8.32385	21	1	1	1	1	1	1
SWE	Sweden	Europe & Central Asia	High income	2011	9449213	52.62	417.4	3221.46	12.9569	14.9137	4.9	4.2	10.1	56846.1	27.6	27.4	0.59	47.2	0.7	85.3601	7.804	35.52	7.6823					92.77	121.219	18.6361	10.5018	22	1	1	1	1	1	1
SWE	Sweden	Europe & Central Asia	High income	2012	9519374	53.19	416.74	3230.42	12.9005	15.0347	4.9		9.8	56193.3	27.6	27.4	0.62	47.4	0.74	85.6251	7.976	35.37	7.59975					93.18	124.465	18.9776	10.8342	21	1	1	1	1	1	1
SWE	Sweden	Europe & Central Asia	High income	2013	9600379	54.44	435.13	3230.12	13.471	15.1608	4.9		9.8	56353.1	28.8	27.8	0.88	48.1	0.94	85.925	8.052	35.25	7.55359					94.7836	125.142	19.2744	10.9872	21	1	1	1	1	1	1
SWE	Sweden	Europe & Central Asia	High income	2014	9696110	50.87	403.04	3258.19	12.3701	15.3027	4.9		9.5	57077.7	28.4	28	0.97	48.5	1.02	86.2564	7.954	35.11	7.30432					92.5236	126.98	19.5211	11.0721	21	1	1	1	1	1	1
SWE	Sweden	Europe & Central Asia	High income	2015	9799186	48.11	374.52	3229.33	11.5975	15.4618			9.2	58955.6	29.2	28.3	1.08	48.8	1.06	86.6159	7.432	35.03	7.27963					90.6102	128.974	19.6983	10.9307	20	1	1	1	1	1	0
SWE	Sweden	Europe & Central Asia	High income	2016	9923085	47.99	368	3223.11	11.4175	15.6415			9.1	59460.3	29.6	28.4	1.11	48.9	1.05	87	6.99	35.43	7.13672					89.6509	126.402	19.7738	10.9569	20	1	1	1	1	1	0
SWE	Sweden	Europe & Central Asia	High income	2017	10057698	47.62	363.69	3200.74	11.3627	15.8344			8.9	59769	28.8	28.5	1.09	49	1.04	87.2374	6.718	35.22	6.80993					93.0063	124.473	19.8018	10.9473	20	1	1	1	1	1	0
SWE	Sweden	Europe & Central Asia	High income	2018	10175214	48.4	371.6	3166.42	11.7357	16.0369			8.7	60124.6	30	28.5	1.06	48.9	1.07	87.4737	6.365	35.17	6.57235					89.247	124.086	19.8625	11.0913	20	1	1	1	1	1	0
SWE	Sweden	Europe & Central Asia	High income	2019	10278887	45.67	359.88	3233.46	11.1299	16.2502			8.2	61070.5	29.3	28.4	1	49	1.02	87.7088	6.833	34.94	6.52796					94.4934	125.457	19.9507	10.9344	20	1	1	1	1	1	0
SWE	Sweden	Europe & Central Asia	High income	2020	10353442	37.31	348.36	3265.32	10.6685	16.48			8	59458.3	28.9	28.3	0.83	49	0.93	87.9424	8.291	34.22	5.66888					94.5394	123.549	20.06	11.4246	20	1	1	1	1	1	0
SWE	Sweden	Europe & Central Asia	High income	2021	10415811	39.4	347.93	3298.19	10.5491	16.7238			7.9	62190.9	29.8	28.6	0.8	49.1	0.99	88.1742	8.803	34.63	5.78083					94.6703	124.961	20.1968	11.2301	20	1	1	1	1	1	0
SWE	Sweden	Europe & Central Asia	High income	2022	10486941	49.96	355.28	3327.35	10.6776	16.9774				62544.5	31.6	28.9	0.82	49.4	1.15	88.4039	7.417	34.79	5.82797	1.3391	0	10.7143	0.297739	95.0097	140.782	20.3419	10.8551	23	1	1	1	1	0	0
SWE	Sweden	Europe & Central Asia	High income	2023	10536632	45.71	340.11	3366.78	10.1019	17.2388				62122.5	29.3	28.6	0.93	49.2	1.33	88.6312	7.611	34.52	5.59368					95.7033	140.266	20.5364	11.1529	19	1	1	1	1	0	0
CHE	Switzerland	Europe & Central Asia	High income	2010	7824909	58.59	585.43	3456.12	16.9389	9.9929	4		9.7	76308.8	32.6	29.6	0.83	41.4	0.93	73.6087	4.808	37.01	15.8662					83.9	123.236	16.8296	9.99079	21	1	1	1	1	1	1
CHE	Switzerland	Europe & Central Asia	High income	2011	7912398	58.05	579.94	3498.67	16.576	10.0665	4	5.9	9.4	76527.3	31.7	29.2	0.8	41.5	0.83	73.6506	4.409	36.87	15.1073					85.193	127.397	17.0508	10.1039	22	1	1	1	1	1	1
CHE	Switzerland	Europe & Central Asia	High income	2012	7996861	60.1	600.38	3406.19	17.6261	10.1275	4		9.4	76570.2	31.6	29.2	0.85	41.8	0.9	73.7523	4.491	36.62	14.4678					85.2	132.031	17.3026	10.3351	21	1	1	1	1	1	1
CHE	Switzerland	Europe & Central Asia	High income	2013	8089346	60.06	599.54	3421.41	17.5232	10.1872	4		9.1	77084.7	32.5	29.5	0.89	42.4	0.98	74.1121	4.747	36.5	14.425					86.34	136.551	17.5205	10.5944	21	1	1	1	1	1	1
CHE	Switzerland	Europe & Central Asia	High income	2014	8188649	52.06	520.32	3454.33	15.0628	10.2515	4		8.9	78086.7	32.5	29.7	0.88	42.8	0.93	74.7403	4.826	36.04	13.6204					83.6173	136.138	17.7142	10.6751	21	1	1	1	1	1	1
CHE	Switzerland	Europe & Central Asia	High income	2015	8282396	48.33	482.81	3418.87	14.1219	10.3237			8.8	78325.7	32.3	29.9	0.96	43.2	0.95	75.6045	4.801	36.22	13.6169					87.4791	135.723	17.8894	10.9798	20	1	1	1	1	1	0
CHE	Switzerland	Europe & Central Asia	High income	2016	8373338	47.68	476.71	3382.64	14.0928	10.4072			8.5	78956.1	33	30.1	0.95	43.5	0.91	76.6727	4.918	36.15	13.4523					89.1347	134.236	18.0386	11.2025	20	1	1	1	1	1	0
CHE	Switzerland	Europe & Central Asia	High income	2017	8451840	49.04	489.64	3410.72	14.3559	10.4959			8.2	79333.7	32.7	30.2	1.01	43.7	0.99	77.9126	4.797	36.03	13.1152					89.6861	131.17	18.2005	11.3747	20	1	1	1	1	1	0
CHE	Switzerland	Europe & Central Asia	High income	2018	8514329	45.3	452.11	3416.6	13.2327	10.5865			8.2	81371.9	33.1	30.4	1.01	43.9	0.98	79.2922	4.713	36.02	13.1388					91.8	126.681	18.3876	11.1989	20	1	1	1	1	1	0
CHE	Switzerland	Europe & Central Asia	High income	2019	8575280	46.2	457.08	3417.58	13.3744	10.682			7.9	81694.6	34	30.7	1.02	44.3	1	80.7793	4.394	35.84	12.487					93.1461	126.921	18.5821	11.4259	20	1	1	1	1	1	0
CHE	Switzerland	Europe & Central Asia	High income	2020	8638167	43.01	427.51	3483.37	12.2729	10.7885			7.6	79270.9	33.7	30.9	1.05	44.6	1.03	82.3417	4.817	35.08	10.9315					94.35	127.376	18.7515	11.9896	20	1	1	1	1	1	0
CHE	Switzerland	Europe & Central Asia	High income	2021	8704546	43.38	430.49	3440.02	12.5142	10.9042			7.5	83525	33.8	30.9	1.11	44.6	1.07	84.2006	5.013	35.29	9.61054					95.5694	123.212	18.928	11.9586	20	1	1	1	1	1	0
CHE	Switzerland	Europe & Central Asia	High income	2022	8777088	36.32	356.55	3460.63	10.303	11.0262				85762.3	33.8	31	1.27	44.6	1.23	84.9206	4.122	35.61	9.36697					96.4528	123.971	19.2187	11.5991	19	1	1	1	1	0	0
CHE	Switzerland	Europe & Central Asia	High income	2023	8888822	36.9	360.77	3402.39	10.6034	11.1544				85383.4		31	1.54	44.6	1.62	85.1854	4.043	35.46	8.90417					97.3444	130.222	19.6114	11.691	18	1	0	1	1	0	0
SYR	Syrian Arab Republic	Middle East & North Africa	Low income	2010	22482421	41.9	345.87	3089.25	11.1959	28.1841	13.3		22.2	9749.57		36.4	2.8	37.9	2.91	55.6962	8.61							20.7	52.0229	3.43198	3.35286	18	1	0	1	0	1	1
SYR	Syrian Arab Republic	Middle East & North Africa	Low income	2011	22878098	48.58	341.67	3056.92	11.1769	28.6596	13.7	9.9	22	9854.03		36.2	2.92	37.7	3.05	58.4818	8.626							22.5	56.4601	3.4745	2.66163	19	1	0	1	0	1	1
SYR	Syrian Arab Republic	Middle East & North Africa	Low income	2012	22759763	43.22	323.41	2937.63	11.0092	29.1347	14		22.2	7296.33		35.9	3.04	37.4	3.17	65.0897	13.8							24.3001	57.0305	3.56391	3.22061	18	1	0	1	0	1	1
SYR	Syrian Arab Republic	Middle East & North Africa	Low income	2013	21666917	41	316.64	2881.83	10.9875	29.6214	14.3		22.3	5648.6		35.7	3.15	37.2	3.3	73.062	14.5							26.2	56.7277	3.75406	3.77519	18	1	0	1	0	1	1
SYR	Syrian Arab Republic	Middle East & North Africa	Low income	2014	20273659	44.94	308.36	2844.44	10.8408	30.1006	14.6		22.4	5414.38		35.4	3.25	37	3.4	76	14.782							28.09	69.2512	3.98945	4.23171	18	1	0	1	0	1	1
SYR	Syrian Arab Republic	Middle East & North Africa	Low income	2015	19424618	46.12	315.81	2798.46	11.2851	30.5555			22.5	5414.84		35.2	3.35	36.8	3.49	75.7529	14.244							29.9798	73.6811	4.16985	3.67464	17	1	0	1	0	1	0
SYR	Syrian Arab Republic	Middle East & North Africa	Low income	2016	19193834	46.38	326.02	2683.93	12.1471	30.9823			22.3	5128.92		34.9	3.44	36.5	3.56	75.154	13.798							31.8696	69.5529	4.29243	3.89074	17	1	0	1	0	1	0
SYR	Syrian Arab Republic	Middle East & North Africa	Low income	2017	19224668	46.04	314.31	2623.56	11.9803	31.3497			22.4	5083.65		34.7	3.52	36.3	3.66	74.5396	13.603							32.7	80.0326	4.3967	3.91299	17	1	0	1	0	1	0
SYR	Syrian Arab Republic	Middle East & North Africa	Low income	2018	19577845	39.2	257.5	2525.83	10.1947	31.6477			22.4	5061.49		34.4	3.56	36.1	3.72	74.0613	13.505							33.77	87.4952	4.46662	3.93853	17	1	0	1	0	1	0
SYR	Syrian Arab Republic	Middle East & North Africa	Low income	2019	20353534	28.33	183.44	2486.63	7.37705	31.8937			22	4928.03		34.2	3.62	35.9	3.78	73.8249	13.369								87.1297	4.49469	3.96979	16	0	0	0	0	0	0
SYR	Syrian Arab Republic	Middle East & North Africa	Low income	2020	21049429	22.59	152.7	2421.34	6.30643	32.1229			22.3	4810.61		33.9	3.66	35.7	3.82	73.4125	15.179								79.1482	4.5476	3.67009	16	0	0	0	0	0	0
SYR	Syrian Arab Republic	Middle East & North Africa	Low income	2021	21628839	26.89	170.4	2390.08	7.12947	32.3444			21.3	4765.53		33.7	3.69	35.4	3.88	73.0125	14.887								78.5558	4.61847	3.50403	16	0	0	0	0	0	0
SYR	Syrian Arab Republic	Middle East & North Africa	Low income	2022	22462173	19.35	123.59	2348.6	5.26228	32.5554				4579.44	26.4	33.4	3.71	35.2	3.91	72.6125	13.245								78.6568	4.66656	3.3841	16	0	0	0	0	0	0
SYR	Syrian Arab Republic	Middle East & North Africa	Low income	2023	23594623	13.16	73.57	2259.36	3.25623	32.7656										72.1674	13.27								72.4406	4.68684	2.70999	10	0	0	0	0	0	0
TJK	Tajikistan	Europe & Central Asia	Lower middle income	2010	7652141	20.3	185.37	2255.8	8.21748	15.0039	8.7		26.1	2449.27		44.2	2.44	40.9	2.53	26.5274	7.037							11.55	77.6363	3.18538	5.73543	18	1	0	1	0	1	1
TJK	Tajikistan	Europe & Central Asia	Lower middle income	2011	7824785	20.95	191.89	2293.51	8.36665	15.5985	9	6.3	25.2	2572.48		44.4	2.51	41	2.57	26.4792	7.04							13.03	80.8201	3.08659	5.85972	19	1	0	1	0	1	1
TJK	Tajikistan	Europe & Central Asia	Lower middle income	2012	8014084	18.98	171.71	2306.08	7.44597	16.1955	9.4		23.9	2700.1		44.5	2.55	41.1	2.61	26.4102	7.022							14.51	81.4566	3.01205	5.98186	18	1	0	1	0	1	1
TJK	Tajikistan	Europe & Central Asia	Lower middle income	2013	8216724	18.41	164.91	2308.88	7.14242	16.7904	9.7		22.3	2828.39		45	2.65	41.3	2.66	26.4883	7.019							16	91.7288	2.9664	6.53226	18	1	0	1	0	1	1
TJK	Tajikistan	Europe & Central Asia	Lower middle income	2014	8425552	20.81	179.2	2358.5	7.59805	17.381	10.1		22	2943.09		45.4	2.71	41.6	2.71	26.5634	7.024							17.49	94.9386	2.94941	6.6655	18	1	0	1	0	1	1
TJK	Tajikistan	Europe & Central Asia	Lower middle income	2015	8643840	19.37	176.18	2421.44	7.27584	17.9693			21.4	3041.44	34	45.8	2.72	41.8	2.76	26.4788	7.033							18.98	98.2087	2.95521	6.90736	18	1	1	1	0	1	0
TJK	Tajikistan	Europe & Central Asia	Lower middle income	2016	8865631	18.74	178.39	2482.29	7.18651	18.5576			21	3169.97		46.1	2.8	42	2.83	26.3719	7.036	40.29	23.7045					20.47	106.027	2.98491	6.9635	19	1	0	1	1	1	0
TJK	Tajikistan	Europe & Central Asia	Lower middle income	2017	9085946	19.4	184.16	2554.45	7.20938	19.1317			20.2	3312.71		46.5	2.87	42.2	2.89	26.2732	7.035							21.96	109.004	3.03562	6.85399	17	1	0	1	0	1	0
TJK	Tajikistan	Europe & Central Asia	Lower middle income	2018	9307333	19.35	184.22	2628.54	7.00845	19.6912			19.8	3479.69		46.8	2.9	42.4	2.94	26.2339	7.028							32.6	107.442	3.10246	7.01382	17	1	0	1	0	1	0
TJK	Tajikistan	Europe & Central Asia	Lower middle income	2019	9529966	19.45	185.38	2710.66	6.83892	20.2396			19.4	3649.88		47.2	2.89	42.6	2.95	26.1301	7.026							22.6863	115.373	3.18626	6.94767	17	1	0	1	0	1	0
TJK	Tajikistan	Europe & Central Asia	Lower middle income	2020	9749310	17.82	174.45	2702.98	6.45399	20.7972			18.6	3724.75		47.5	2.87	42.8	2.98	26.1925	7.576							27.5441	62.2826	3.26007	8.89035	17	1	0	1	0	1	0
TJK	Tajikistan	Europe & Central Asia	Lower middle income	2021	9966908	20.72	200.67	2710.88	7.40239	21.364			18.1	3985.91	32.4	47.8	2.81	43	2.98	26.1992	7.687							36.7056	64.0875	3.33981	8.37504	18	1	1	1	0	1	0
TJK	Tajikistan	Europe & Central Asia	Lower middle income	2022	10182222	18.76	183.57	2734.8	6.71237	21.9292				4213.76	39.5	48.3	2.84	43.2	3.01	26.1957	7.051							48.9143	63.8442	3.47288	7.62917	17	1	1	1	0	0	0
TJK	Tajikistan	Europe & Central Asia	Lower middle income	2023	10389799	17.04	168.05	2711.69	6.19724	22.4981				4472.32	38	48.6	2.89	43.4	3.11	26.189	7.037							54.4155	76.2159	3.65006	7.4379	17	1	1	1	0	0	0
TZA	Tanzania	Sub-Saharan Africa	Lower middle income	2010	44758488	11.01	108.07	2245.98	4.81171	6.26866	5.7		17.5	2654.8		44.7	2.2	40	2.16	28.1969	3.03	35.43	18.3431					2.9	46.8824	2.80859	5.22392	20	1	0	1	1	1	1
TZA	Tanzania	Sub-Saharan Africa	Lower middle income	2011	46029367	10.33	100.2	2295.25	4.36554	6.57741	5.8	2.8	17.3	2779.71	37.8	44.7	2.12	40.1	2.08	28.8657	3.47							3.2	55.761	2.84311	5.05598	20	1	1	1	0	1	1
TZA	Tanzania	Sub-Saharan Africa	Lower middle income	2012	47374260	11.17	110.65	2325.99	4.75711	6.89438	5.9		17.1	2822.49		44.7	2.18	40.1	2.16	29.4879	3.223	36.58	19.8532					3.95	57.4558	2.88114	5.01779	20	1	0	1	1	1	1
TZA	Tanzania	Sub-Saharan Africa	Lower middle income	2013	48824128	11.12	111.89	2364.09	4.7329	7.21994	6		17.3	2924.86		44.9	2.28	40.2	2.29	30.0725	2.93		9.61474					4.4	56.2075	2.91361	4.64643	19	1	0	1	1	1	1
TZA	Tanzania	Sub-Saharan Africa	Lower middle income	2014	50351512	11.21	112.39	2376.89	4.72845	7.55504	6.1		17.2	3027.57		45.1	2.43	40.2	2.44	30.6443	2.125	41.36	28.3493					7	63.2804	2.93574	4.01492	20	1	0	1	1	1	1
TZA	Tanzania	Sub-Saharan Africa	Lower middle income	2015	52020962	11.33	112.91	2378.79	4.74653	7.89436			17.4	3111.44		45.2	2.54	40.3	2.59	31.2062	2.009							10	76.2493	2.94766	3.6497	17	1	0	1	0	1	0
TZA	Tanzania	Sub-Saharan Africa	Lower middle income	2016	53824013	11.73	117.17	2392.75	4.89688	8.23717			17.6	3214.25		45.3	2.7	40.4	2.78	31.7577	1.931							13.5042	74.3984	2.95557	3.9635	17	1	0	1	0	1	0
TZA	Tanzania	Sub-Saharan Africa	Lower middle income	2017	55652890	11.82	118.45	2379.63	4.97766	8.59028			17.7	3318.29		45.4	2.85	40.5	2.91	32.2987	1.854							14.4634	71.7912	2.96645	4.02326	17	1	0	1	0	1	0
TZA	Tanzania	Sub-Saharan Africa	Lower middle income	2018	57437145	12.03	120.47	2362.98	5.09822	8.95715			18.1	3392.69	40.5	45.5	2.97	40.6	3.05	32.8287	1.792							15.4907	75.7302	2.98265	4.32776	18	1	1	1	0	1	0
TZA	Tanzania	Sub-Saharan Africa	Lower middle income	2019	59174891	11.66	116.85	2387.13	4.895	9.33923			18.4	3484.63						33.3475	1.735							16.5909	80.5836	3.00234	4.02348	13	1	0	0	0	1	0
TZA	Tanzania	Sub-Saharan Africa	Lower middle income	2020	60972798	10.09	100.58	2402.09	4.18719	9.73389			17.9	3449.82						33.8547	1.792	39.71	26.6659					19.4814	84.0051	3.01899	3.05029	15	1	0	0	1	1	0
TZA	Tanzania	Sub-Saharan Africa	Lower middle income	2021	62830412	11.16	111.73	2417.57	4.62158	10.1429			18.8	3493.08						34.35	1.876							22.8754	86.0163	3.02779	3.46963	13	1	0	0	0	1	0
TZA	Tanzania	Sub-Saharan Africa	Lower middle income	2022	64711821	11.14	111.61	2474.09	4.51115	10.5724				3546.98						34.8235	1.573			2.01536	1.4091	17.9086	8.60978	26.8606	93.016	3.03505	3.13497	16	1	0	0	0	0	0
TZA	Tanzania	Sub-Saharan Africa	Lower middle income	2023	66617606	9.55	95.52	2518.33	3.79299	11.0272				3620.79						35.4748	1.565							28.4319	105.4	3.0432	3.05201	12	1	0	0	0	0	0
THA	Thailand	East Asia & Pacific	Upper middle income	2010	68579447	83.11	490.63	2742.89	17.8873	8.29446	8.1		15.1	16732.2	39.4	41	1.39	43.1	1.45	44.0019	0.622	45.45	37.6303					22.4	104.589	8.57761	3.3901	21	1	1	1	1	1	1
THA	Thailand	East Asia & Pacific	Upper middle income	2011	69007208	82.99	488.78	2730.82	17.8987	8.70617	8.2	7.5	14.7	16768.2	37.5	40.6	1.36	42.7	1.45	44.8049	0.66	46	39.9196					23.6699	112.233	8.84652	3.56825	22	1	1	1	1	1	1
THA	Thailand	East Asia & Pacific	Upper middle income	2012	69436098	80.23	482.31	2752.72	17.5212	9.14227	8.3		14.2	17871.6	39.3	40.2	1.38	42.2	1.46	45.3736	0.58	46	38.1485					26.46	122.432	9.15238	3.52294	21	1	1	1	1	1	1
THA	Thailand	East Asia & Pacific	Upper middle income	2013	69845114	78.82	485.67	2722.84	17.8369	9.60432	8.4		13.9	18244.4	37.8	39.7	1.33	41.7	1.43	45.8321	0.249	44.24	31.5966					28.94	134.367	9.50238	3.45313	21	1	1	1	1	1	1
THA	Thailand	East Asia & Pacific	Upper middle income	2014	70216367	73.82	481.88	2760.69	17.4551	10.0929	8.5		13.9	18326.6	37	39.2	1.4	41.2	1.5	46.3139	0.576	44.06	26.761					34.8861	138.281	9.89422	3.68448	21	1	1	1	1	1	1
THA	Thailand	East Asia & Pacific	Upper middle income	2015	70540795	60.31	460.96	2775.64	16.6073	10.6102			13.9	18814	36	38.8	1.42	40.8	1.55	46.9521	0.597	43.31	29.321					39.3161	145.933	10.324	3.85229	20	1	1	1	1	1	0
THA	Thailand	East Asia & Pacific	Upper middle income	2016	70859841	61.16	465.05	2763.2	16.8301	11.154			14.1	19372.7	36.7	38.4	1.45	40.4	1.57	47.8801	0.688	43.22	22.2639					47.505	168.881	10.7815	3.93901	20	1	1	1	1	1	0
THA	Thailand	East Asia & Pacific	Upper middle income	2017	71160187	60.2	465.22	2751.94	16.9052	11.7211			13.9	20096.9	36.4	38.1	1.45	40.1	1.59	49.2312	0.83	43.19	21.478					52.8919	170.784	11.266	3.85277	20	1	1	1	1	1	0
THA	Thailand	East Asia & Pacific	Upper middle income	2018	71376079	64.68	466.41	2777.13	16.7947	12.3105			14	20882.2	36.4	37.8	1.49	39.7	1.62	54.5844	0.765	42.91	20.1732					56.8175	175.266	11.7833	3.8704	20	1	1	1	1	1	0
THA	Thailand	East Asia & Pacific	Upper middle income	2019	71522271	63.48	463.2	2800.6	16.5393	12.9221			14.3	21280.2	34.9	37.4	1.51	39.4	1.64	55.9266	0.716	42.7	18.7382					66.6524	181.222	12.3288	3.78912	20	1	1	1	1	1	0
THA	Thailand	East Asia & Pacific	Upper middle income	2020	71641484	62.29	440.77	2850.46	15.4631	13.5584			14.2	19950.3	35	37.2	1.57	39.1	1.69	57.2359	1.099	41.41	15.6999					77.8437	162.328	12.898	4.35725	20	1	1	1	1	1	0
THA	Thailand	East Asia & Pacific	Upper middle income	2021	71727332	59.57	444.8	2858.29	15.5618	14.2198			14.5	20237	34.9	36.9	1.62	38.9	1.78	58.5088	1.215	41.37	15.8061					85.2696	168.485	13.492	5.154	20	1	1	1	1	1	0
THA	Thailand	East Asia & Pacific	Upper middle income	2022	71735329	52.02	432.59	2861.83	15.1159	14.9068				20768.5	34.3	36.7	1.77	38.6	1.91	59.7424	0.94	42.26	17.1662	1.2592	15.4915	23.5827	0.857341	87.9772	176.223	14.0968	5.35471	23	1	1	1	1	0	0
THA	Thailand	East Asia & Pacific	Upper middle income	2023	71702435	52.79	435.39	2855.27	15.2486	15.6188				21245.3	33.5	36.6	1.96	38.5	2.12	60.9342	0.733	42.25	17.553					89.5353	168.643	14.7183	4.53788	19	1	1	1	1	0	0
TLS	Timor-Leste	East Asia & Pacific	Lower middle income	2010	1084679	14.32	98.35	2259.19	4.35333	1.07609	5.3		21.3	4047.25		33	2.94	34.1	3.36	29.6399	3.301	45.8	39.2941					3	43.6092	4.42675	6.47059	20	1	0	1	1	1	1
TLS	Timor-Leste	East Asia & Pacific	Lower middle income	2011	1110207	19.38	112.24	2289.8	4.90174	1.16546	5.3	7.5	21.5	4189.8		32.8	3	34	3.46	29.6334	3.385							4	55.3186	4.69863	6.86541	19	1	0	1	0	1	1
TLS	Timor-Leste	East Asia & Pacific	Lower middle income	2012	1134885	29.64	120.2	2280.19	5.27149	1.26524	5.4		20.9	4297.91		32.7	3.08	33.9	3.55	29.6136	3.47							7	54.7192	4.87045	6.99215	18	1	0	1	0	1	1
TLS	Timor-Leste	East Asia & Pacific	Lower middle income	2013	1158695	28.38	149.11	2288.58	6.51539	1.37651	5.4		21.2	4340.28		32.6	3.15	33.8	3.59	29.5837	3.57	39.57	15.0208					11	56.0976	5.01461	8.53238	20	1	0	1	1	1	1
TLS	Timor-Leste	East Asia & Pacific	Lower middle income	2014	1181903	27.95	173.24	2338.56	7.40798	1.50044	5.5		21.6	4445.36	28.7	32.6	3.2	33.8	3.65	29.5463	3.618							17.5	116.401	5.13883	7.59959	19	1	1	1	0	1	1
TLS	Timor-Leste	East Asia & Pacific	Lower middle income	2015	1205131	28.04	167.42	2298.89	7.28265	1.63865			20.2	4467.8						29.5043	3.678							18.6	114.234	5.2608	7.69147	13	1	0	0	0	1	0
TLS	Timor-Leste	East Asia & Pacific	Lower middle income	2016	1228312	29.74	145.41	2285.35	6.3627	1.79183			20.5	4515.42						29.4463	4.657	30.74	18.1108					21.2	121.478	5.38992	6.94251	15	1	0	0	1	1	0
TLS	Timor-Leste	East Asia & Pacific	Lower middle income	2017	1251703	27.62	143.39	2307.63	6.21373	1.96004			20	4290.03						29.3601	4.254							24.2	124.36	5.49459	6.80442	13	1	0	0	0	1	0
TLS	Timor-Leste	East Asia & Pacific	Lower middle income	2018	1275959	26.78	148.7	2248.27	6.61397	2.14367			20.4	4188.84						29.2486	3.765							27.6	115.089	5.54947	6.40227	13	1	0	0	0	1	0
TLS	Timor-Leste	East Asia & Pacific	Lower middle income	2019	1300945	27.38	147.04	2256.51	6.51626	2.34341			20.9	5103.15						29.1149	3.148							28.0046	109.555	5.56015	4.99219	13	1	0	0	0	1	0
TLS	Timor-Leste	East Asia & Pacific	Lower middle income	2020	1326053	27.85	146.47	2221.43	6.5935	2.5601			19.2	6594.88						28.9619	2.808							32.0127	103.911	5.53564	7.26445	13	1	0	0	0	1	0
TLS	Timor-Leste	East Asia & Pacific	Lower middle income	2021	1350139	31.86	150.17	2240.85	6.70147	2.794			20.1	6825.05						28.7927	2.344	34.93	20.1239					35.042	102.669	5.48118	4.9193	15	1	0	0	1	1	0
TLS	Timor-Leste	East Asia & Pacific	Lower middle income	2022	1369295	34.52	159.25	2301.75	6.91865	3.04567				5348.49						28.5857	1.537								108.158	5.40526	7.46372	11	0	0	0	0	0	0
TLS	Timor-Leste	East Asia & Pacific	Lower middle income	2023	1384286	13.29	109.65	2276.55	4.8165	3.31641				4331.08						28.5955	1.525								112.647	5.33416	9.59779	11	0	0	0	0	0	0
TGO	Togo	Sub-Saharan Africa	Lower middle income	2010	6325788					6.64613	6.5		28.1	2181.6		43.4	2.62	44.8	2.82	37.5546	2.379							3	38.652	3.53374	4.33284	15	0	0	0	0	0	0
TGO	Togo	Sub-Saharan Africa	Lower middle income	2011	6500582					6.971	6.7	3.3	27.9	2246.56	46	43.6	2.55	45.1	2.77	37.9872	1.982							3.5	38.9698	3.50121	4.38927	17	0	0	0	0	0	0
TGO	Togo	Sub-Saharan Africa	Lower middle income	2012	6653718					7.29833	6.8		27.7	2333.19		43.6	2.58	45	2.81	38.4194	2.029							4	46.6464	3.44959	4.64366	15	0	0	0	0	0	0
TGO	Togo	Sub-Saharan Africa	Lower middle income	2013	6798848					7.64613	7		27.5	2416.38		43.5	2.6	45	2.83	38.8517	2.084							4.5	58.5139	3.42407	4.7867	15	0	0	0	0	0	0
TGO	Togo	Sub-Saharan Africa	Lower middle income	2014	6937644					8.02293	7.1		27.2	2501.43		43.5	2.61	45	2.83	39.284	2.141							5.7	60.4369	3.42703	4.90473	15	0	0	0	0	0	0
TGO	Togo	Sub-Saharan Africa	Lower middle income	2015	7071502					8.43366			27.1	2588.27	43	43.5	2.59	45	2.81	39.7163	2.204							7.12	63.3575	3.46124	6.24739	15	0	0	0	0	0	0
TGO	Togo	Sub-Saharan Africa	Lower middle income	2016	7200884					8.87795			27	2648.9		43.4	2.69	44.9	2.91	40.1486	2.968							11.31	70.0588	3.5248	6.5855	14	0	0	0	0	0	0
TGO	Togo	Sub-Saharan Africa	Lower middle income	2017	7324386					9.35363			26.7	2708.61		43.3	2.78	44.8	3	40.5809	3.744							12.3602	75.3357	3.60684	6.5021	14	0	0	0	0	0	0
TGO	Togo	Sub-Saharan Africa	Lower middle income	2018	7458206					9.85638			26.5	2787.56	42.5	43.2	2.85	44.7	3.07	41.0133	2.9							15.5	74.3997	3.65693	6.16074	15	0	0	0	0	0	0
TGO	Togo	Sub-Saharan Africa	Lower middle income	2019	7619925					10.3827			26.1	2862.63		43.1	2.97	44.6	3.19	41.4457	2.036							20.7273	73.7225	3.63366	5.91269	14	0	0	0	0	0	0
TGO	Togo	Sub-Saharan Africa	Lower middle income	2020	7788054					10.9359			26.4	2861.3		43	3.05	44.5	3.31	41.8782	2.231							29.0237	75.164	3.58901	6.18928	14	0	0	0	0	0	0
TGO	Togo	Sub-Saharan Africa	Lower middle income	2021	7936176					11.5147			25.4	2952.1	37.9	42.9	3.17	44.5	3.4	42.3106	2.344							30.3384	70.4497	3.57622	5.6166	15	0	0	0	0	0	0
TGO	Togo	Sub-Saharan Africa	Lower middle income	2022	8068616					12.1193				3086.41						42.7332	1.965			2.04473	3.38983	18.6441	10.868	35.6075	72.2148	3.61434	6.24094	13	0	0	0	0	0	0
TGO	Togo	Sub-Saharan Africa	Lower middle income	2023	8223850					12.7449				3215.82						43.2497	1.942							37.5702	75.7907	3.60487	6.1083	9	0	0	0	0	0	0
TON	Tonga	East Asia & Pacific	Upper middle income	2010	107400					61.3908	22.3		27.4	5489.45		35.9	2.86	38.9	3.13	23.4244	1.501							16	50.5587	5.76958	4.81632	15	0	0	0	0	0	0
TON	Tonga	East Asia & Pacific	Upper middle income	2011	107570					62.243	22.8	12.7	27.2	5848.19		35.7	2.93	38.6	3.18	23.4608	1.594							25	51.1295	5.85482	4.73991	16	0	0	0	0	0	0
TON	Tonga	East Asia & Pacific	Upper middle income	2012	107460					63.1019	23.3		27.1	5908.02		35.5	2.98	38.4	3.23	23.4589	1.638							30	52.1124	5.93572	8.13786	15	0	0	0	0	0	0
TON	Tonga	East Asia & Pacific	Upper middle income	2013	107078					63.967	23.7		27	5952.46		35.3	3	38.1	3.27	23.4171	1.75							32.754	53.6992	5.98538	4.16769	15	0	0	0	0	0	0
TON	Tonga	East Asia & Pacific	Upper middle income	2014	106609					64.8444	24.2		26.9	6097.65		35	3.01	37.8	3.28	23.3431	1.914							35.9544	63.7845	5.99715	5.19583	15	0	0	0	0	0	0
TON	Tonga	East Asia & Pacific	Upper middle income	2015	106095					65.7292			26.8	6195.43	33.5	34.8	2.99	37.6	3.3	23.2434	2.022							38.6513	69.2709	6.00829	4.78138	15	0	0	0	0	0	0
TON	Tonga	East Asia & Pacific	Upper middle income	2016	105524					66.6158			26.4	6639.99		34.6	3.09	37.3	3.4	23.1277	2.048							39.95	75.8121	6.02896	5.22591	14	0	0	0	0	0	0
TON	Tonga	East Asia & Pacific	Upper middle income	2017	105356					67.5131			26.4	6863.55		34.4	3.17	37.1	3.5	22.9711	2.137							46.2008	102.451	6.0685	5.62953	14	0	0	0	0	0	0
TON	Tonga	East Asia & Pacific	Upper middle income	2018	105567					68.4199			26.2	6885.98		34.2	3.25	36.9	3.57	22.7017	2.248	34.86	8.99675					48.8079	102.246	6.14636	6.12241	16	0	0	0	0	0	0
TON	Tonga	East Asia & Pacific	Upper middle income	2019	105669	31.2	174.27	2897.83	6.01381	69.3228			26	6859.72		34	3.32	36.6	3.65	22.3288	2.165							51.563	58.7722	6.23548	5.74528	17	1	0	1	0	1	0
TON	Tonga	East Asia & Pacific	Upper middle income	2020	105704	29.88	179.44	2923.36	6.13814	70.2213			25.7	6981.3		33.8	3.35	36.4	3.7	21.8766	2.712							54.4737	58.6544	6.33517	5.5592	17	1	0	1	0	1	0
TON	Tonga	East Asia & Pacific	Upper middle income	2021	105490	40.17	180.97	3032.85	5.96699	71.1328			26.9	6930.06	27.1	33.5	3.38	36.2	3.75	21.258	2.111	34.23	10.2368					57.549	60.9802	6.42197	7.06254	20	1	1	1	1	1	0
TON	Tonga	East Asia & Pacific	Upper middle income	2022	105042	44.51	197.8	2969.29	6.66153	72.0587				6811.48						21.1472	2.002			1.28655	11.25	11.25	2.97485	61.6074	61.7258	6.50073	7.95277	16	1	0	0	0	0	0
TON	Tonga	East Asia & Pacific	Upper middle income	2023	104597	47.22	206.29	3059.05	6.7436	72.9704				7031.32						21.1479	1.652	31.8	8.93192					64.1314		6.60245	7.36038	13	1	0	0	1	0	0
TTO	Trinidad and Tobago	Latin America & Caribbean	High income	2010	1317714	66.37	545.46	2961.57	18.4179	24.5126	10.2		20.9	35145.1						54.09	4.033		2.29979					48.5	136.605	6.22268	5.08043	15	1	0	0	1	1	1
TTO	Trinidad and Tobago	Latin America & Caribbean	High income	2011	1328019	65	519.46	3023.62	17.1801	24.9336	10.6	12.7	20.4	34769.8						53.9254	3.425		2.36979					55.2	130.912	6.50399	4.72198	16	1	0	0	1	1	1
TTO	Trinidad and Tobago	Latin America & Caribbean	High income	2012	1335194	65.38	536.49	3046.86	17.608	25.3496	11		19.4	36903.7						53.9254	3.718		2.6249					57.5	134.184	6.82304	4.62852	15	1	0	0	1	1	1
TTO	Trinidad and Tobago	Latin America & Caribbean	High income	2013	1340557	76.54	540.39	3075.21	17.5725	25.7656	11.3		20.2	37994.1						53.9256	2.683		2.60959					59.9	137.604	7.18057	4.80225	15	1	0	0	1	1	1
TTO	Trinidad and Tobago	Latin America & Caribbean	High income	2014	1345343	62.59	461.09	3044.62	15.1444	26.1906	11.7		20.5	39248.7						53.926	2.477		2.88984					62.4	139.365	7.57604	4.87382	15	1	0	0	1	1	1
TTO	Trinidad and Tobago	Latin America & Caribbean	High income	2015	1349667	54.08	455.02	3046.56	14.9355	26.6329			20.5	38964						53.9267	2.428		2.89573					65.1	148.572	8.00727	5.65254	14	1	0	0	1	1	0
TTO	Trinidad and Tobago	Latin America & Caribbean	High income	2016	1353895	57.87	454.67	3031.18	14.9998	27.0891			21.2	35915						53.9278	3.207		3.24449					67.8	150.717	8.46356	6.47466	14	1	0	0	1	1	0
TTO	Trinidad and Tobago	Latin America & Caribbean	High income	2017	1356633	58.75	470.72	3048.4	15.4415	27.5502			20.7	34096						53.9293	3.389							70.6	140.503	8.93161	6.56563	13	1	0	0	0	1	0
TTO	Trinidad and Tobago	Latin America & Caribbean	High income	2018	1359193	65.96	459.6	3033.41	15.1513	27.9922			20.4	33710						53.9315	3.497							72.7603	134.143	9.34494	6.65089	13	1	0	0	0	1	0
TTO	Trinidad and Tobago	Latin America & Caribbean	High income	2019	1363985	53.77	423.27	3022.99	14.0017	28.4502			20.4	33748.7						53.9342	3.523		1.78669					74.9867	145.716	9.84596	6.90705	14	1	0	0	1	1	0
TTO	Trinidad and Tobago	Latin America & Caribbean	High income	2020	1366725	66.38	437.58	3029.94	14.4419	28.9363			20.7	30720.9						53.9378	4.206		2.68749					77.2813	134.231	10.4442	7.47677	14	1	0	0	1	1	0
TTO	Trinidad and Tobago	Latin America & Caribbean	High income	2021	1367558	51.57	421.44	2999.19	14.0518	29.4167			20.3	30482.1						53.9421	4.446		2.84692					84.3658	134.222	10.9155	7.20521	14	1	0	0	1	1	0
TTO	Trinidad and Tobago	Latin America & Caribbean	High income	2022	1365805	42.78	383.79	2965.07	12.9437	29.9011				30784.1						53.9474	4.383		3.05024					81.6976	133.632	11.3581	6.64416	13	1	0	0	1	0	0
TTO	Trinidad and Tobago	Latin America & Caribbean	High income	2023	1367510	38.87	361.15	2945.7	12.2602	30.3942				31196.6						53.9537	3.361		2.80983					81.9681	134.231	11.854	7.52569	13	1	0	0	1	0	0
TUN	Tunisia	Middle East & North Africa	Lower middle income	2010	10765980	34.88	347.11	3299.84	10.519	21.0415	11.4		16.4	12458.3	38.5	39.3	1.99	41	2.15	66.628	13.049							36.8	103.235	6.50045	5.60951	19	1	1	1	0	1	1
TUN	Tunisia	Middle East & North Africa	Lower middle income	2011	10886035	34.86	347.09	3314.86	10.4707	21.4937	11.7	9.5	16	12068.7		39	2.13	40.7	2.29	66.9192	18.334							39.1	113.794	6.56141	6.12299	19	1	0	1	0	1	1
TUN	Tunisia	Middle East & North Africa	Lower middle income	2012	11009647	34.78	346.23	3341.7	10.3609	21.9395	12		15.7	12436.4		38.6	2.24	40.4	2.4	67.2099	17.63							41.4416	116.66	6.62725	6.28985	18	1	0	1	0	1	1
TUN	Tunisia	Middle East & North Africa	Lower middle income	2013	11141361	34.85	346.94	3335.35	10.4019	22.379	12.2		15.7	12588		38.4	2.39	40.2	2.54	67.5	15.934							43.8	114.101	6.70197	6.51395	18	1	0	1	0	1	1
TUN	Tunisia	Middle East & North Africa	Lower middle income	2014	11274288	34.71	345.51	3370.11	10.2522	22.8103	12.5		15.5	12824		38.1	2.5	40	2.64	67.7525	14.259							46.16	126.692	6.80777	6.45006	18	1	0	1	0	1	1
TUN	Tunisia	Middle East & North Africa	Lower middle income	2015	11402264	34.7	345.38	3389.07	10.191	23.2351			15.5	12802.8	32.8	37.9	2.56	39.8	2.72	67.8808	15.159							46.5	128.009	6.9691	6.2134	18	1	1	1	0	1	0
TUN	Tunisia	Middle East & North Africa	Lower middle income	2016	11528674	34.69	345.3	3380.67	10.214	23.6523			15.4	12803.9		37.8	2.72	39.7	2.88	68.0623	15.557							49.6	123.883	7.16167	6.24778	17	1	0	1	0	1	0
TUN	Tunisia	Middle East & North Africa	Lower middle income	2017	11650498	34.87	347.2	3394.91	10.2271	24.029			15.4	12955.4		37.7	2.85	39.7	3.01	68.2878	15.33							55.5002	123.034	7.37114	6.18557	17	1	0	1	0	1	0
TUN	Tunisia	Middle East & North Africa	Lower middle income	2018	11765514	34.11	339.48	3445.39	9.85317	24.36			15.3	13163.2		37.7	2.96	39.6	3.14	68.5485	15.459							64.1908	125.533	7.62599	5.93752	17	1	0	1	0	1	0
TUN	Tunisia	Middle East & North Africa	Lower middle income	2019	11875081	33.28	329.4	3500.15	9.41103	24.6605			15.2	13243.9		37.6	3.06	39.5	3.24	68.8206	17.153	44.26	18.04					66.7	124.387	7.94574	6.02461	19	1	0	1	1	1	0
TUN	Tunisia	Middle East & North Africa	Lower middle income	2020	11974057	35.5	350.64	3527.4	9.94047	24.9475			15.1	11955.6		37.5	3.12	39.4	3.33	69.1043	17.651							68.5564	124.042	8.28178	7.05613	17	1	0	1	0	1	0
TUN	Tunisia	Middle East & North Africa	Lower middle income	2021	12048622	34.68	342.54	3531.27	9.70019	25.2295			13	12444.3	33.7	37.4	3.21	39.3	3.44	69.3998	16.632	43.26	12.2778					68.3155	129.846	8.55789	7.34184	20	1	1	1	1	1	0
TUN	Tunisia	Middle East & North Africa	Lower middle income	2022	12119334	32.53	320.86	3468.05	9.25189	25.5105				12712.2						69.7071	15.3			1.30332	16.8067	32.7731	1.45929		131.875	8.83898	7.51271	15	0	0	0	0	0	0
TUN	Tunisia	Middle East & North Africa	Lower middle income	2023	12200431	27.57	272.66	3431.54	7.9457	25.7938				12651						70.0267	15.106								132.654	9.16627	7.98538	11	0	0	0	0	0	0
TUR	Türkiye	Europe & Central Asia	Upper middle income	2010	73142150	33.8	334.48	3643.06	9.18129	28.6418	12.4		18.6	19897.4	38.8	39	1.19	44.4	1.54	69.3471	11.879	47.37	41.9392					39.82	84.2159	7.19503	5.02053	21	1	1	1	1	1	1
TUR	Türkiye	Europe & Central Asia	Upper middle income	2011	74223629	31.38	311.92	3650.84	8.54379	28.8962	12.7	7.9	18.5	21760.4	40	38.8	1.17	44.3	1.48	71.0029	9.789	46.98	41.7836					43.0657	88.0167	7.26761	4.65305	22	1	1	1	1	1	1
TUR	Türkiye	Europe & Central Asia	Upper middle income	2012	75175827	32.23	319.06	3694.12	8.63697	29.1279	13		18.2	22517.7	40.2	38.7	1.16	44.3	1.48	73.7789	9.21	47.77	42.5715					45.13	90.0041	7.34084	4.44445	21	1	1	1	1	1	1
TUR	Türkiye	Europe & Central Asia	Upper middle income	2013	76147624	32.67	323.23	3708.44	8.71606	29.3254	13.3		18	24117.3	40.2	38.8	1.15	44.4	1.46	78.5218	9.713	46.56	39.2909					46.25	91.1758	7.43312	4.371	21	1	1	1	1	1	1
TUR	Türkiye	Europe & Central Asia	Upper middle income	2014	77181884	31.31	313.25	3666.3	8.54404	29.4861	13.6		17.9	24888.9	41.2	38.9	1.13	44.6	1.42	83.6025	9.901	46.64	38.4997					51.0374	92.1219	7.52519	4.32518	21	1	1	1	1	1	1
TUR	Türkiye	Europe & Central Asia	Upper middle income	2015	78218479	31.23	312.31	3698.84	8.44346	29.6111			17.7	25984.8	42.9	39.3	1.14	45	1.41	87.2167	10.304	46.26	36.735					53.745	92.0327	7.61843	4.1169	20	1	1	1	1	1	0
TUR	Türkiye	Europe & Central Asia	Upper middle income	2016	79277962	31.12	311.18	3651.66	8.5216	29.7054			17.4	26489.6	41.9	39.6	1.16	45.5	1.41	88.1021	10.899	45.94	34.4084					58.3477	91.9287	7.75965	4.28469	20	1	1	1	1	1	0
TUR	Türkiye	Europe & Central Asia	Upper middle income	2017	80312698	31.21	312.19	3699.02	8.4398	29.7318			17	28194.7	43.5	39.9	1.12	45.9	1.38	88.032	10.919	45.45	33.0577					64.6846	93.6408	7.94643	4.17975	20	1	1	1	1	1	0
TUR	Türkiye	Europe & Central Asia	Upper middle income	2018	81407204	31	310.37	3715.94	8.3524	29.6832			16.7	28780.3	42.4	40	1.11	46.2	1.38	88.1656	10.956	44.77	30.4944					71.0428	94.9086	8.17189	4.12102	20	1	1	1	1	1	0
TUR	Türkiye	Europe & Central Asia	Upper middle income	2019	82579440	31.05	310.94	3718.11	8.36285	29.5747			16.6	28741.1	43.8	40.1	1.1	46.5	1.38	88.6618	13.73	44.37	28.6275					73.9767	94.6498	8.52263	4.35954	20	1	1	1	1	1	0
TUR	Türkiye	Europe & Central Asia	Upper middle income	2020	83384680	28.11	281.5	3743.59	7.51952	29.4293			15.2	28976.7	43	40.3	1.12	46.7	1.4	88.9303	13.148	42.59	24.3583					77.6696	95.3961	8.96386	4.6164	20	1	1	1	1	1	0
TUR	Türkiye	Europe & Central Asia	Upper middle income	2021	84147318	28.04	281.4	3745.52	7.51298	29.2643			15.4	32105.5	44.4	40.5	1.16	47	1.44	89.1762	11.969	43.53	28.0149					81.4084	99.5415	9.38496	4.56066	20	1	1	1	1	1	0
TUR	Türkiye	Europe & Central Asia	Upper middle income	2022	84979913	28.61	286.35	3825.42	7.48545	29.0954				33520.8	44.5	40.7	1.22	47.2	1.52	89.0381	10.465	43.87	27.5475	0.628508	20.908	28.3154	0.275469	83.4372	103.721	9.71952	3.70339	23	1	1	1	1	0	0
TUR	Türkiye	Europe & Central Asia	Upper middle income	2023	85325965	28.93	288.78	3892.23	7.4194	28.931				35069.2	43.7	40.6	1.37	47.1	1.7	89.0218	9.388	43.78	26.5918					85.9607	105.684	10.001	4.27524	19	1	1	1	1	0	0
TKM	Turkmenistan	Europe & Central Asia	Upper middle income	2010	5564356	21.14	187.63	2832.17	6.62496	15.9474	10.4		27.4	8758.9						46.9172	4							3	57.4662	3.76864	3.20879	14	1	0	0	0	1	1
TKM	Turkmenistan	Europe & Central Asia	Upper middle income	2011	5683417	20.38	164.88	2803.55	5.88112	16.4291	10.8	2.7	27.1	9837.56						46.9398	4.003							5	93.2538	3.66943	3.22296	15	1	0	0	0	1	1
TKM	Turkmenistan	Europe & Central Asia	Upper middle income	2012	5808546	20.17	159.2	2823.94	5.63751	16.9095	11.2		26.8	10689.4						46.9603	3.994							7.1958	101.574	3.60224	3.34204	14	1	0	0	0	1	1
TKM	Turkmenistan	Europe & Central Asia	Upper middle income	2013	5939341	18.83	151.4	2829.97	5.34988	17.387	11.7		27.1	11516.4						46.9788	3.993							9.6	103.131	3.56652	3.96929	14	1	0	0	0	1	1
TKM	Turkmenistan	Europe & Central Asia	Upper middle income	2014	6075283	19.34	154.22	2914.5	5.29147	17.8541	12.2		28	12423.9						46.9954	4.005							12.2	118.613	3.55648	4.25742	14	1	0	0	0	1	1
TKM	Turkmenistan	Europe & Central Asia	Upper middle income	2015	6215770	17.78	157.76	2912.17	5.41727	18.3142			27.9	12926.7						47.01	4.016							14.9968	126.163	3.56562	5.01653	13	1	0	0	0	1	0
TKM	Turkmenistan	Europe & Central Asia	Upper middle income	2016	6360041	15.47	153.3	2889.51	5.3054	18.7729			27.3	13420.4						47.0227	4.026							17.9903	134.826	3.5909	5.58718	13	1	0	0	0	1	0
TKM	Turkmenistan	Europe & Central Asia	Upper middle income	2017	6507061	17.15	166.27	2896.31	5.74075	19.2179			27.1	13963.4						47.0335	4.035									3.6273	5.82361	11	0	0	0	0	0	0
TKM	Turkmenistan	Europe & Central Asia	Upper middle income	2018	6655524	16.3	160.92	2878.52	5.59037	19.6505			26.7	14499.2						47.0424	4.036								87.773	3.67196	5.55298	12	0	0	0	0	0	0
TKM	Turkmenistan	Europe & Central Asia	Upper middle income	2019	6803944	17.32	172.01	2847.3	6.04116	20.0791			26.4	15080.9						47.0495	4.035								88.2099	3.72876	5.55223	12	0	0	0	0	0	0
TKM	Turkmenistan	Europe & Central Asia	Upper middle income	2020	6949912	17.38	171.95	2863.28	6.00535	20.5113			26.5	15630.9						47.0547	4.489								88.703	3.79772	5.57226	12	0	0	0	0	0	0
TKM	Turkmenistan	Europe & Central Asia	Upper middle income	2021	7092043	17.54	174.27	2871.17	6.06965	20.9455			25.7	16259.9						47.0581	4.458								88.1929	3.88663	5.49197	12	0	0	0	0	0	0
TKM	Turkmenistan	Europe & Central Asia	Upper middle income	2022	7230193	17.12	169.59	2827.4	5.99809	21.3713				16943.6						47.0592	4.017									4.04468	5.37104	10	0	0	0	0	0	0
TKM	Turkmenistan	Europe & Central Asia	Upper middle income	2023	7364438	16.98	168.13	2814.16	5.97443	21.7927				17685.9						47.0679	4.007									4.27238	5.49789	10	0	0	0	0	0	0
TCA	Turks and Caicos Islands	Latin America & Caribbean	High income	2010	29739									17000.2						90.3748										6.4175		4	0	0	0	0	0	0
TCA	Turks and Caicos Islands	Latin America & Caribbean	High income	2011	30846									17147.4						90.7313										6.84692		4	0	0	0	0	0	0
TCA	Turks and Caicos Islands	Latin America & Caribbean	High income	2012	32127									16024.7						91.0353										7.22912		4	0	0	0	0	0	0
TCA	Turks and Caicos Islands	Latin America & Caribbean	High income	2013	33653									15461.9						91.3169										7.55059		4	0	0	0	0	0	0
TCA	Turks and Caicos Islands	Latin America & Caribbean	High income	2014	35050									16138.8						91.5971										7.86876		4	0	0	0	0	0	0
TCA	Turks and Caicos Islands	Latin America & Caribbean	High income	2015	36605									17201.8						91.8738										8.2516		4	0	0	0	0	0	0
TCA	Turks and Caicos Islands	Latin America & Caribbean	High income	2016	38315									17625.7						92.1467										8.67806		4	0	0	0	0	0	0
TCA	Turks and Caicos Islands	Latin America & Caribbean	High income	2017	39913									29540.4						92.4156										9.08362		4	0	0	0	0	0	0
TCA	Turks and Caicos Islands	Latin America & Caribbean	High income	2018	41559									30286.1						92.6803										9.47219		4	0	0	0	0	0	0
TCA	Turks and Caicos Islands	Latin America & Caribbean	High income	2019	43166									30611.2						92.9405										9.81455		4	0	0	0	0	0	0
TCA	Turks and Caicos Islands	Latin America & Caribbean	High income	2020	44386									19702.5						93.196										10.0776		4	0	0	0	0	0	0
TCA	Turks and Caicos Islands	Latin America & Caribbean	High income	2021	45243									25056.5						93.4467										10.3308		4	0	0	0	0	0	0
TCA	Turks and Caicos Islands	Latin America & Caribbean	High income	2022	45847									28209.6						93.6922										10.6058		4	0	0	0	0	0	0
TCA	Turks and Caicos Islands	Latin America & Caribbean	High income	2023	46198									31839.4						93.9325										10.8987		4	0	0	0	0	0	0
TUV	Tuvalu	East Asia & Pacific	Upper middle income	2010	10614					58.2064	22.5			3664.45	39.1	40.6	3.97	41.9	4.38	55.0541								14.6	15.0744	5.42208	16.2135	14	0	0	0	0	0	0
TUV	Tuvalu	East Asia & Pacific	Upper middle income	2011	10780					58.6713	22.8	19.2		3879.35						56.0429								16.5	19.7588	5.3342	14.7439	10	0	0	0	0	0	0
TUV	Tuvalu	East Asia & Pacific	Upper middle income	2012	10934					59.1416	23.1			3715.6						56.8965								18.7	25.6082	5.3226	13.8737	9	0	0	0	0	0	0
TUV	Tuvalu	East Asia & Pacific	Upper middle income	2013	11001					59.6341	23.4			3833.49						57.6314								21.2	30.9063	5.37248	13.8039	9	0	0	0	0	0	0
TUV	Tuvalu	East Asia & Pacific	Upper middle income	2014	10984					60.133	23.8			3903.43						58.3								24.1	34.5958	5.41242	14.5276	9	0	0	0	0	0	0
TUV	Tuvalu	East Asia & Pacific	Upper middle income	2015	10963					60.6242				4277.71						58.9149								27.3	60.2025	5.41822	13.4419	8	0	0	0	0	0	0
TUV	Tuvalu	East Asia & Pacific	Upper middle income	2016	10930					61.1068				4495.57						59.4745		34.63	4.12878					31	69.5334	5.40281	18.3254	10	0	0	0	0	0	0
TUV	Tuvalu	East Asia & Pacific	Upper middle income	2017	10869					61.5835				4668.54						59.9531								35.2	73.6038	5.40988	24.4576	8	0	0	0	0	0	0
TUV	Tuvalu	East Asia & Pacific	Upper middle income	2018	10751					62.078				4785.23						60.5596									79.0624	5.49277	18.422	7	0	0	0	0	0	0
TUV	Tuvalu	East Asia & Pacific	Upper middle income	2019	10581	61.12	531.64	2993.31	17.7609	62.5994				5515.9						61.2407									85.0581	5.61856	22.2229	10	0	0	0	0	0	0
TUV	Tuvalu	East Asia & Pacific	Upper middle income	2020	10399	52.76	521.45	3136.61	16.6246	63.1229				5442.36						61.9213									86.5468	5.72624	17.8872	10	0	0	0	0	0	0
TUV	Tuvalu	East Asia & Pacific	Upper middle income	2021	10194	58.35	538.93	3212.33	16.7769	63.6341				5551.81						62.6098									88.2872	5.75857	18.5741	10	0	0	0	0	0	0
TUV	Tuvalu	East Asia & Pacific	Upper middle income	2022	9992	55.75	533.84	3269.3	16.3289	64.1299				5044.54						63.3066		36.83	14.8085						98.8591	5.88471	21.2879	12	0	0	0	0	0	0
TUV	Tuvalu	East Asia & Pacific	Upper middle income	2023	9816	61.8	528.05	3300.92	15.9971	64.6105				5315.16						64.0117										6.27579	27.0897	9	0	0	0	0	0	0
UGA	Uganda	Sub-Saharan Africa	Low income	2010	32390802	12.99	97.13	2440.76	3.9795	4.08116	4		23.3	2244.61		44.2	1.96	45.9	2.1	18.7991	3.623	29.33	15.2581					4.3	39.6047	1.96389	6.8089	20	1	0	1	1	1	1
UGA	Uganda	Sub-Saharan Africa	Low income	2011	33354543	13.77	109.84	2433.98	4.51277	4.34144	4.1	2.8	23.1	2384.47		44.1	1.99	45.8	2.12	20.0561	3.523	27.06	11.7782					4.6	50.0591	1.92993	6.69591	21	1	0	1	1	1	1
UGA	Uganda	Sub-Saharan Africa	Low income	2012	34337438	12.25	109.53	2363.9	4.63344	4.62118	4.3		22.6	2405.09	41	43.9	1.93	45.6	2.1	21.3724	3.551	34.55	20.7356					4.8	47.6343	1.90809	6.10854	21	1	1	1	1	1	1
UGA	Uganda	Sub-Saharan Africa	Low income	2013	35337042	16.72	146.23	2336.11	6.25955	4.9219	4.4		22.5	2420.89		43.8	2.06	45.5	2.22	22.7368	1.91	34	18.6481					5.1	51.1323	1.90167	5.78252	20	1	0	1	1	1	1
UGA	Uganda	Sub-Saharan Africa	Low income	2014	36395539	15.58	131.49	2379.24	5.52655	5.24293	4.6		22	2470.5		43.8	2.16	45.6	2.37	24.1939	2.357	29.21	13.6716					5.4	55.9572	1.91343	5.33653	20	1	0	1	1	1	1
UGA	Uganda	Sub-Saharan Africa	Low income	2015	37531446	17.53	147.41	2265.16	6.50771	5.5833			21.7	2520.02		43.8	2.25	45.5	2.48	24.9778	2.681							5.7	53.8756	1.93508	4.99643	17	1	0	1	0	1	0
UGA	Uganda	Sub-Saharan Africa	Low income	2016	38799152	14.8	124.78	1996.45	6.25009	5.9395			21.5	2554.23	42.8	43.8	2.32	45.6	2.56	25.6954	3.002							5.9	58.8634	1.95859	5.01553	18	1	1	1	0	1	0
UGA	Uganda	Sub-Saharan Africa	Low income	2017	40177388	17.13	145.44	2121.32	6.85611	6.31138			21.1	2543.85		43.8	2.48	45.6	2.72	26.4139	3.428	35.12	20.7074					7.4179	62.0968	1.98362	3.99852	19	1	0	1	1	1	0
UGA	Uganda	Sub-Saharan Africa	Low income	2018	41565831	15.13	130.64	2317.84	5.63628	6.69913			21.4	2613.88		43.8	2.64	45.6	2.88	27.128	3.249							9.3263	58.8754	2.00924	4.02153	17	1	0	1	0	1	0
UGA	Uganda	Sub-Saharan Africa	Low income	2019	42999637	15.4	132.79	2050.11	6.47721	7.1029			21.8	2689.41	42.7	43.9	2.78	45.6	3	27.837	3.057	33.14	19.3556					11.7258	59.0598	2.0364	3.79341	20	1	1	1	1	1	0
UGA	Uganda	Sub-Saharan Africa	Low income	2020	44457152	14.23	125.11	2348.99	5.32612	7.52501			21.7	2678.01						28.54	3.819							7.4	62.2824	2.06186	5.23866	13	1	0	0	0	1	0
UGA	Uganda	Sub-Saharan Africa	Low income	2021	45910930	13.71	123.39	2295.26	5.37586	7.9679			21.5	2684.92						29.2363	3.416	44.44	20.606					10	65.6221	2.08578	5.47375	15	1	0	0	1	1	0
UGA	Uganda	Sub-Saharan Africa	Low income	2022	47312719	14.89	134.9	2495.4	5.40595	8.43656				2724.91						29.9252	2.885			0.823897	7.88644	21.1356	4.06837	9.6369	70.1401	2.1152	4.45071	16	1	0	0	0	0	0
UGA	Uganda	Sub-Saharan Africa	Low income	2023	48656601	12.7	117.72	2377.7	4.951	8.93541				2791.06						30.6059	2.754							9.287	76.2967	2.15058	4.236	12	1	0	0	0	0	0
UKR	Ukraine	Europe & Central Asia	Upper middle income	2010	46456003	70.53	440.03	3097.05	14.208	22.0668	7.1		29	16811.8	24.8	26.7	1.25	33.6	1.92	68.6374	8.1	38	4.37792					23.3	117.768	14.8995	6.81388	21	1	1	1	1	1	1
UKR	Ukraine	Europe & Central Asia	Upper middle income	2011	46307853	71.41	457.03	3139.92	14.5555	22.2515	7.1	2.9	27.7	17784	24.6	26.5	1.31	33.3	1.96	68.7234	7.851	38	4.39592					28.7083	121.942	14.6211	6.8167	22	1	1	1	1	1	1
UKR	Ukraine	Europe & Central Asia	Upper middle income	2012	46210056	70.65	450.44	3121.91	14.4283	22.4053	7.2		27.6	17848.7	24.7	26.4	1.33	33.1	2	68.8242	7.529	38	4.46736					35.27	130.859	14.6092	7.11789	21	1	1	1	1	1	1
UKR	Ukraine	Europe & Central Asia	Upper middle income	2013	46126770	66.67	433.94	3111.21	13.9476	22.5343	7.2		26.7	17889.1	24.6	26.3	1.33	32.9	2.04	68.9326	7.17	38	4.24425					40.9541	138.441	14.6216	6.94358	21	1	1	1	1	1	1
UKR	Ukraine	Europe & Central Asia	Upper middle income	2014	45972380	69.5	453.38	3085.39	14.6944	22.6363	7.3		27.3	16978.8	24	26.4	1.33	32.8	2.09	69.0554	9.27	39	4.03413					46.236	144.279	14.7632	7.19506	21	1	1	1	1	1	1
UKR	Ukraine	Europe & Central Asia	Upper middle income	2015	45784896	66.14	444.6	3023.2	14.7063	22.7138			25.7	15403.7	25.5	26.6	1.36	32.7	2.12	69.1587	9.14	39	4.2212					48.8846	142.003	15.1545	7.78353	20	1	1	1	1	1	0
UKR	Ukraine	Europe & Central Asia	Upper middle income	2016	45616832	58.24	384.57	3012.31	12.7666	22.7727			25.4	15856.8	25	26.7	1.36	32.7	2.2	69.2102	9.35	39	4.27538					53.001	133.169	15.5292	7.55205	20	1	1	1	1	1	0
UKR	Ukraine	Europe & Central Asia	Upper middle income	2017	45436041	60.53	368.88	2982.75	12.3671	22.8037			24.8	16310.4	26	26.9	1.42	32.7	2.28	69.2633	9.5	39	4.34998					58.8895	131.357	15.9569	7.4461	20	1	1	1	1	1	0
UKR	Ukraine	Europe & Central Asia	Upper middle income	2018	45208907	59.03	350	2938.99	11.9089	22.8148			25.8	16979	26.1	27	1.47	32.7	2.39	69.3158	8.799		13.0274					62.5532	127.754	16.3479	7.52051	19	1	1	1	1	1	0
UKR	Ukraine	Europe & Central Asia	Upper middle income	2019	44957458	63.18	359.9	2894.45	12.4341	22.8133			25.3	17636.6	26.6	27.1	1.58	32.7	2.55	69.3528	8.194	39	12.6385					70.1248	130.629	16.7163	7.09389	20	1	1	1	1	1	0
UKR	Ukraine	Europe & Central Asia	Upper middle income	2020	44680014	62.88	377.59	2874.88	13.1341	22.8064			25.1	17092.5	25.6	27.1	1.74	32.7	2.71	69.3839	9.475	39	11.4173					75.0379	129.341	17.0963	7.56217	20	1	1	1	1	1	0
UKR	Ukraine	Europe & Central Asia	Upper middle income	2021	44298640	62.39	387.42	2885.65	13.4257	22.8037			24.8	17846.4						69.4027	9.834		12.6396					79.2183	135.026	17.3881	8.20275	14	1	0	0	1	1	0
UKR	Ukraine	Europe & Central Asia	Upper middle income	2022	41048766	65.53	340.75	2767.31	12.3134	22.8012				13787.1						69.4235								80.4743	120.261	17.8569		10	0	0	0	0	0	0
UKR	Ukraine	Europe & Central Asia	Upper middle income	2023	37732836	68.19	362.08	2785.79	12.9974	22.8034				15917						69.4754								81.5806	133.38	18.5575		10	0	0	0	0	0	0
ARE	United Arab Emirates	Middle East & North Africa	High income	2010	6869838	52.53	445.66	3659.24	12.179	30.6682	14.7		8	70913.8		31.6	3.26	33.1	3.71	83.3714	2.798							68	157.473	1.42194	3.74433	18	1	0	1	0	1	1
ARE	United Arab Emirates	Middle East & North Africa	High income	2011	7104538	51.46	432.87	3695.2	11.7144	30.9665	14.8	18.8	8.3	73190.4		31.3	3.23	32.8	3.7	83.5695	2.587							78	162.894	1.43143	3.56666	19	1	0	1	0	1	1
ARE	United Arab Emirates	Middle East & North Africa	High income	2012	7391448	52.81	446.34	3664.6	12.1798	31.2327	14.9		8.3	73644.1		31	3.2	32.6	3.68	83.7643	2.323							85	183.741	1.46759	3.33596	18	1	0	1	0	1	1
ARE	United Arab Emirates	Middle East & North Africa	High income	2013	7693031	51.6	434.21	3590.81	12.0923	31.438	15		8.3	74237.2	32.5	30.7	3.16	32.3	3.63	83.9558	2.125							88	205.105	1.48323	3.50222	19	1	1	1	0	1	1
ARE	United Arab Emirates	Middle East & North Africa	High income	2014	8059440	48.73	414.11	3407.47	12.153	31.6045	15.1		8.4	74145.1		30.4	3.21	32.1	3.7	84.1439	1.999							90.4	204.192	1.49657	3.53405	18	1	0	1	0	1	1
ARE	United Arab Emirates	Middle East & North Africa	High income	2015	8505237	47.96	403.58	3278.78	12.3088	31.7617			8.4	75238.6		30.2	3.29	31.9	3.77	84.3284	1.793							90.5	206.839	1.50463	3.46609	17	1	0	1	0	1	0
ARE	United Arab Emirates	Middle East & North Africa	High income	2016	8935095	46.84	392.21	3160.55	12.4095	31.9347			8.4	75671		30	3.34	31.7	3.8	84.5094	1.64							90.6	220.412	1.48522	3.8958	17	1	0	1	0	1	0
ARE	United Arab Emirates	Middle East & North Africa	High income	2017	9223225	56.28	425.75	3161.19	13.468	32.0126			8.6	72529		29.7	3.38	31.5	3.84	84.6867	2.462	56.22	25.5279					94.8199	214.701	1.47888	4.00855	19	1	0	1	1	1	0
ARE	United Arab Emirates	Middle East & North Africa	High income	2018	9346701	36.98	369.12	3157.29	11.691	31.9996			8.7	72671.1	26.4	29.5	3.43	31.3	3.86	84.8602	2.236	51.97	41.2398					98.45	214.842	1.5011	4.09854	20	1	1	1	1	1	0
ARE	United Arab Emirates	Middle East & North Africa	High income	2019	9445785	37.92	375.23	3246.76	11.5571	31.9374			8.7	72822.9						85.0298	2.331	52.35	43.1483					99.15	209.033	1.52799	4.40291	15	1	0	0	1	1	0
ARE	United Arab Emirates	Middle East & North Africa	High income	2020	9401038	13.84	134.52	3243.93	4.14682	31.8982			9.6	66808.6						85.1955	4.294							100	194.468	1.56409	5.82477	13	1	0	0	0	1	0
ARE	United Arab Emirates	Middle East & North Africa	High income	2021	9575152	14.3	140.33	3171.17	4.42518	31.8911			11.6	68580.1						85.3572	3.105							100	186.301	1.61923	5.30494	13	1	0	0	0	1	0
ARE	United Arab Emirates	Middle East & North Africa	High income	2022	10074977	28.42	250.84	3129.57	8.01516	31.8179				70075.6						85.5147	2.872	50.93	38.6348	1.00644	31.746	36.5079	0.210129	100	195.625	1.63974	4.56536	18	1	0	0	1	0	0
ARE	United Arab Emirates	Middle East & North Africa	High income	2023	10483751	31.43	268.36	3125.09	8.58727	31.7074				70239.8						85.6681	2.151	48.73	22.7117					100	199.424	1.69563	4.97095	14	1	0	0	1	0	0
GBR	United Kingdom	Europe & Central Asia	High income	2010	62766365	38.61	358.88	3304.41	10.8606	24.4125	5.7		12.4	47682.7	33.7	32	0.55	54.3	0.65	80.9952	7.973	35.23	11.5835					85	121.781	16.3384	9.788	21	1	1	1	1	1	1
GBR	United Kingdom	Europe & Central Asia	High income	2011	63258810	40.18	396.1	3321.13	11.9267	24.689	5.7	5.2	11.9	47714.3	33.2	31.4	0.57	53.9	0.67	81.136	8.195	35.22	11.689					85.38	121.498	16.5875	9.79683	22	1	1	1	1	1	1
GBR	United Kingdom	Europe & Central Asia	High income	2012	63711000	40.45	377.27	3303.77	11.4194	24.9313	5.7		11.7	48099.7	33.1	31.1	0.66	54	0.71	81.2906	8.279	35.36	11.9524					87.48	122.465	16.9733	9.89332	21	1	1	1	1	1	1
GBR	United Kingdom	Europe & Central Asia	High income	2013	64138000	44.04	400.72	3330.13	12.0332	25.1595	5.7		11.5	48600.5	32.7	30.7	0.52	53.6	0.67	81.4574	7.752	35.43	12.0871					89.8441	122.185	17.3279	9.99087	21	1	1	1	1	1	1
GBR	United Kingdom	Europe & Central Asia	High income	2014	64619000	39.34	369.25	3351.7	11.0168	25.3823	5.8		11.3	49763.2	33.1	31.1	0.64	53.6	0.7	81.6356	6.398	35.59	12.49					91.6133	120.958	17.5841	9.97686	21	1	1	1	1	1	1
GBR	United Kingdom	Europe & Central Asia	High income	2015	65087000	37.73	353.17	3365.31	10.4944	25.6062			11.3	50462.8	33.3	31.3	0.69	53.6	0.68	81.8244	5.552	35.6	12.3059					92.0003	121.212	17.77	9.94045	20	1	1	1	1	1	0
GBR	United Kingdom	Europe & Central Asia	High income	2016	65606000	37.22	348.09	3345.3	10.4053	25.8316			11.3	51168.3	33.1	31.2	0.63	53.2	0.67	82.023	4.909	35.71	12.0266					94.7758	119.787	17.9162	9.87086	20	1	1	1	1	1	0
GBR	United Kingdom	Europe & Central Asia	High income	2017	65964000	38.04	350.75	3370.01	10.408	26.0499			11	52429.1	32.6	31.2	0.64	52.8	0.7	82.2307	4.501	35.63	11.7307					90.4246	119.207	18.0734	9.70469	20	1	1	1	1	1	0
GBR	United Kingdom	Europe & Central Asia	High income	2018	66287000	38.23	320.17	3323.67	9.63303	26.2535			11.3	52983	33.7	31.4	0.66	52.8	0.71	82.4466	4.145	35.46	11.9418					90.692	118.184	18.2558	9.79497	20	1	1	1	1	1	0
GBR	United Kingdom	Europe & Central Asia	High income	2019	66628000	39.94	330.2	3356.4	9.83792	26.4439			10.7	53374.1	32.8	31.1	0.6	52.6	0.77	82.6699	3.657	35.51	10.87					92.5166	120.25	18.458	9.97954	20	1	1	1	1	1	0
GBR	United Kingdom	Europe & Central Asia	High income	2020	66740000	33.44	264.5	3355.24	7.88319	26.628			10.8	47930.5	32.7	30.9	0.75	52.9	0.85	82.9	4.472	35.19	9.39585					94.8182	117.305	18.6058	12.1039	20	1	1	1	1	1	0
GBR	United Kingdom	Europe & Central Asia	High income	2021	66978000	37.47	301.46	3322.56	9.07312	26.8099			11	51840.4	32.4	31.1	0.69	52.9	0.83	82.9886	4.864	35.61	9.41751					96.1965	117.887	18.7186	12.0835	20	1	1	1	1	1	0
GBR	United Kingdom	Europe & Central Asia	High income	2022	67636000	43.97	280.83	3337.85	8.4135	26.9936				53979.8		32.2	0.64	52.8	0.85	83.0754	3.768	35.19	9.40898	0.942913	13.2276	29.8942	0.24482	95.4653	119.834	18.9303	11.0968	22	1	0	1	1	0	0
GBR	United Kingdom	Europe & Central Asia	High income	2023	68526000	47.3	327.01	3434.59	9.52108	27.1823				53423.4		31.9	0.59	52.1	0.87	83.1602	4.025	34.98	8.88622					95.4472	122.782	19.2381	10.9913	18	1	0	1	1	0	0
USA	United States	North America	High income	2010	309378227	62.56	582.79	3730.68	15.6215	35.8384	7		14.5	59797.1	40.2	37.4	0.41	51.9	0.48	80.6998	9.633	37.49	13.4977					71.69	91.6593	12.8448	16.1972	21	1	1	1	1	1	1
USA	United States	North America	High income	2011	311839461	64.2	601.15	3724.24	16.1415	36.3897	7.1	9.4	14.3	60253.2	41.2	38.1	0.46	52.6	0.52	80.6958	8.949	37.62	13.8284					69.7295	94.683	13.0663	16.14	22	1	1	1	1	1	1
USA	United States	North America	High income	2012	314339099	65.73	608	3759.04	16.1743	36.8856	7.1		14.2	61142.4	41.2	38.3	0.45	52.6	0.53	80.6837	8.069	37.78	13.9911					74.7	96.1284	13.3766	16.1198	21	1	1	1	1	1	1
USA	United States	North America	High income	2013	316726282	65.83	610.42	3745.33	16.2982	37.3499	7.2		14	61966.7	40.9	38.2	0.48	52.4	0.57	80.6609	7.375	37.93	13.9976					71.4	97.0595	13.7012	15.9523	21	1	1	1	1	1	1
USA	United States	North America	High income	2014	319257560	65.43	609.34	3728.99	16.3406	37.7909	7.3		13.9	63026.9	41.7	38.6	0.45	52.5	0.48	80.6242	6.168	37.93	14.1339					73	99.8396	14.0089	16.1416	21	1	1	1	1	1	1
USA	United States	North America	High income	2015	321815121	65.34	608.6	3736.74	16.2869	38.2109			14	64367.7	41.5	38.4	0.46	52.5	0.46	80.5708	5.28	37.9	13.9573					74.5542	101.832	14.3102	16.4016	20	1	1	1	1	1	0
USA	United States	North America	High income	2016	324353340	65.17	607.03	3754.29	16.169	38.6118			13.9	65026	41.3	38.5	0.44	52.4	0.5	80.4977	4.869	38.04	13.9397					85.5444	102.752	14.6147	16.692	20	1	1	1	1	1	0
USA	United States	North America	High income	2017	326608609	64.53	601.67	3763.31	15.9878	38.983			13.7	66164	41.4	38.6	0.41	52.4	0.49	80.4019	4.355	38.02	13.7582					87.2749	102.381	14.9391	16.6383	20	1	1	1	1	1	0
USA	United States	North America	High income	2018	328529577	63.05	588.19	3790.3	15.5183	39.3177			13.5	67728.4	41.8	39	0.44	52.4	0.54	80.2805	3.896	38.2	13.8504					88.4989	103.935	15.2915	16.5131	20	1	1	1	1	1	0
USA	United States	North America	High income	2019	330226227	64.81	590.01	3819.76	15.4463	39.6212			13.2	69121.5	41.9	39	0.5	52.5	0.54	80.1305	3.669	38.26	13.7631					89.4303	105.321	15.6729	16.5449	20	1	1	1	1	1	0
USA	United States	North America	High income	2020	331578104	63.57	583.32	3847.34	15.1616	39.9033			13.6	67406.8	40	37.8	0.44	53.5	0.53	79.9975	8.055	37.67	12.511					90.3447	103.855	16.0719	18.516	20	1	1	1	1	1	0
USA	United States	North America	High income	2021	332100166	65.54	595.69	3875.35	15.3713	40.1741			13.7	71441.2	39.7	37.5	0.46	53.3	0.56	80.0075	5.349	38.06	12.822					91.2684	106.325	16.4738	17.3521	20	1	1	1	1	1	0
USA	United States	North America	High income	2022	333996304	66.01	593.72	3937	15.0805	40.4348				72828.7	41.7	39	0.5	53	0.53	80.0325	3.65	37.96	12.5471					92.7285	108.786	16.9196	16.5288	19	1	1	1	1	0	0
USA	United States	North America	High income	2023	336755052	62.95	569.31	3947.33	14.4227	40.6965				74351.7	41.8	39.2	0.49	52.5	0.56	80.0716	3.638	37.8	11.7847					93.5256	112.411	17.4318	16.6941	19	1	1	1	1	0	0
URY	Uruguay	Latin America & Caribbean	High income	2010	3318580	53.44	470.51	3138.5	14.9916	23.5474	9		17.7	24879.8	44.5	40.5	0.56	50.4	0.56	94.3333	7.158							46.4	133.707	14.1875	7.87757	19	1	1	1	0	1	1
URY	Uruguay	Latin America & Caribbean	High income	2011	3326825	53.63	471.73	3151.22	14.9698	24.2662	9.1	5.7	17.7	26099.3	42.2	38.4	0.51	48.2	0.49	94.6037	6.307							51.4047	143.002	14.2762	7.91521	20	1	1	1	0	1	1
URY	Uruguay	Latin America & Caribbean	High income	2012	3335401	56.45	495.79	3183.98	15.5714	25.0099	9.2		17.5	26953.3	39.9	36.4	0.43	46.2	0.43	94.7607	6.451							54.4538	149.771	14.3645	8.03331	19	1	1	1	0	1	1
URY	Uruguay	Latin America & Caribbean	High income	2013	3345337	56.81	499.63	3190.1	15.6619	25.7754	9.4		17.1	28119.5	40.5	37.2	0.46	46.7	0.48	94.8845	6.444							57.69	157.471	14.4509	8.08448	19	1	1	1	0	1	1
URY	Uruguay	Latin America & Caribbean	High income	2014	3356334	53.96	476.38	3210.95	14.8361	26.5612	9.5		17.1	28935.1	40.1	36.8	0.35	46.5	0.4	94.9898	6.547							61.4625	163.783	14.53	8.03891	19	1	1	1	0	1	1
URY	Uruguay	Latin America & Caribbean	High income	2015	3368017	53.12	468.78	3176.76	14.7565	27.3665			17.3	28941.6	40.1	36.9	0.41	46.7	0.45	95.08	7.488							64.5708	153.368	14.6098	8.25704	18	1	1	1	0	1	0
URY	Uruguay	Latin America & Caribbean	High income	2016	3379283	56.28	511.77	3198.9	15.9983	28.1831			17.6	29332.6	39.7	36.6	0.46	46.5	0.48	95.1585	7.841							66.4	151.415	14.6975	8.63853	18	1	1	1	0	1	0
URY	Uruguay	Latin America & Caribbean	High income	2017	3388438	55.02	500.5	3222.34	15.5322	29.0043			16.3	29762.4	39.5	36.6	0.47	46.7	0.5	95.2288	7.89							70.3224	150.44	14.8089	8.71702	18	1	1	1	0	1	0
URY	Uruguay	Latin America & Caribbean	High income	2018	3394534	56.06	514.76	3272.24	15.7311	29.8301			16.6	29757.9	39.7	36.7	0.43	46.9	0.51	95.2943	8.336	42.09						80.7268	131.363	14.9559	8.90011	19	1	1	1	0	1	0
URY	Uruguay	Latin America & Caribbean	High income	2019	3397206	51.27	469.63	3307.76	14.1978	30.6603			16.6	30010.6	39.7	36.8	0.42	47.2	0.53	95.3479	8.836							83.3515	133.237	15.1266	9.2407	18	1	1	1	0	1	0
URY	Uruguay	Latin America & Caribbean	High income	2020	3398968	50.02	450.88	3286.13	13.7207	31.4967			16.2	27788.2	40.2	37.3	0.56	47.3	0.67	95.3998	10.413	35.37	6.63921					85.471	133.902	15.3258	9.08775	20	1	1	1	1	1	0
URY	Uruguay	Latin America & Caribbean	High income	2021	3396695	48.35	431.82	3317.73	13.0155	32.3444			17.4	29431.9	40.8	37.8	0.56	47.9	0.69	95.4497	9.328	36.4	9.44832					87.6444	138.113	15.484	8.91955	20	1	1	1	1	1	0
URY	Uruguay	Latin America & Caribbean	High income	2022	3390913	50.07	440.72	3325.26	13.2537	33.2031				30840.1	40.6	38.2	0.64	49	0.72	95.4977	7.877	37.25	9.31802	1.90224	4.56226	22.595	0.873371	89.873	139.829	15.6134	8.89016	23	1	1	1	1	0	0
URY	Uruguay	Latin America & Caribbean	High income	2023	3388081	46.08	403.05	3322.74	12.13	34.0699				31101	40.9	38.5	0.66	49.7	0.72	95.544	8.355	36.67	9.46823					90.9259	141.719	15.8128	9.01888	19	1	1	1	1	0	0
UZB	Uzbekistan	Europe & Central Asia	Lower middle income	2010	28385506	20.18	202.04	2938.49	6.87564	18.7917	9.2		37.8	5794.98		32.4	2.5	41.9	3.1	51.3322	5.36							15.9	73.8123	4.79886	5.29939	18	1	0	1	0	1	1
UZB	Uzbekistan	Europe & Central Asia	Lower middle income	2011	28823196	20.06	200.79	3017.54	6.6541	19.6631	9.5	6.4	36.6	6170.84		32.3	2.55	41.8	3.12	51.3396	4.96							18.6	88.2685	4.74187	5.26245	19	1	0	1	0	1	1
UZB	Uzbekistan	Europe & Central Asia	Lower middle income	2012	29261903	19.96	199.76	3100.68	6.44246	20.5527	9.9		35.8	6525.5		32.2	2.58	41.7	3.17	51.336	4.87							23.6	69.2849	4.69779	5.54822	18	1	0	1	0	1	1
UZB	Uzbekistan	Europe & Central Asia	Lower middle income	2013	29724065	20.06	200.71	3157.01	6.3576	21.4553	10.2		34.3	6932.93		32	2.56	41.5	3.2	51.1277	4.86							26.8	72.332	4.67241	5.71897	18	1	0	1	0	1	1
UZB	Uzbekistan	Europe & Central Asia	Lower middle income	2014	30222994	20.28	202.84	3227.47	6.2848	22.3597	10.6		33.7	7344.44		31.9	2.55	41.4	3.21	50.8869	5.09							35.5	71.5985	4.67173	4.43092	18	1	0	1	0	1	1
UZB	Uzbekistan	Europe & Central Asia	Lower middle income	2015	30749346	20.68	206.82	3247.05	6.36947	23.2648			32	7792.24		31.8	2.54	41.3	3.21	50.6597	5.15							42.8	70.8415	4.72879	4.73597	17	1	0	1	0	1	0
UZB	Uzbekistan	Europe & Central Asia	Lower middle income	2016	31284568	21.85	218.64	3262.88	6.70083	24.174			31.4	8172.92		31.6	2.49	41.1	3.2	50.6572	5.16							46.7913	74.367	4.83119	4.71504	17	1	0	1	0	1	0
UZB	Uzbekistan	Europe & Central Asia	Lower middle income	2017	31819178	20.12	201.2	3196.93	6.29354	25.0701			30.4	8413.3		31.5	2.41	41	3.16	50.6787	5.83							48.7	76.2605	4.94336	4.30889	17	1	0	1	0	1	0
UZB	Uzbekistan	Europe & Central Asia	Lower middle income	2018	32373490	23.73	237.44	3218.44	7.37749	25.9522			28.4	8742.55		31.4	2.32	40.9	3.12	50.5815	5.392							55.2	71.7444	5.06721	4.55262	17	1	0	1	0	1	0
UZB	Uzbekistan	Europe & Central Asia	Lower middle income	2019	32964701	19.91	198.96	3236.34	6.14769	26.8286			26.8	9169.01		31.3	2.19	40.8	3.09	50.592	4.936							70.4	101.26	5.19811	4.83521	17	1	0	1	0	1	0
UZB	Uzbekistan	Europe & Central Asia	Lower middle income	2020	33586372	20.62	201.66	3242.26	6.21974	27.7081			27.2	9145.23		31.2	2.03	40.7	3.03	50.767	5.293							71.1	99.4064	5.30865	6.08598	17	1	0	1	0	1	0
UZB	Uzbekistan	Europe & Central Asia	Lower middle income	2021	34243696	20.81	198.55	3241.81	6.12466	28.5871			24.6	9705.6	32.9	31	1.82	40.5	2.97	50.927	5.364							76.5904	102.41	5.41001	6.92743	18	1	1	1	0	1	0
UZB	Uzbekistan	Europe & Central Asia	Lower middle income	2022	34938955	22.67	215.53	3276.98	6.57709	29.4644				10091.4	31.2	31	1.74	40.4	2.94	50.9847	4.456			1.19199	0	13.0435	1.75472	83.9	105.472	5.54496	6.61704	21	1	1	1	0	0	0
UZB	Uzbekistan	Europe & Central Asia	Lower middle income	2023	35652307	19.72	190.28	3297.23	5.7709	30.3441				10514.1	34.5	31.1	1.75	40.4	2.97	50.9965	4.434							89.0136	106.885	5.69504	6.74313	17	1	1	1	0	0	0
VUT	Vanuatu	East Asia & Pacific	Lower middle income	2010	238248	25.06	200.08	2934.03	6.81929	18.15	14.3		38	3825.76	37.4	38.3	2.59	39.7	2.85	24.7425	4.681	27.68	10.8111					8	71.3269	3.20612	3.52637	21	1	1	1	1	1	1
VUT	Vanuatu	East Asia & Pacific	Lower middle income	2011	243474	24.84	197.83	2902.23	6.81648	18.3716	14.7	16.1	38.1	3861.18		38.2	2.72	39.6	2.98	24.7862	4.811							9.2	56.2508	3.31966	3.59771	19	1	0	1	0	1	1
VUT	Vanuatu	East Asia & Pacific	Lower middle income	2012	248883	23.32	181.93	2864.06	6.35217	18.6021	15.1		38.4	3815.42		38.1	2.87	39.5	3.11	24.8184	4.936							10.598	58.6959	3.42731	3.93631	18	1	0	1	0	1	1
VUT	Vanuatu	East Asia & Pacific	Lower middle income	2013	254482	24.58	188.17	2879.47	6.53488	18.8422	15.5		38	3748.77		38	2.97	39.4	3.23	24.8407	5.038							11.3	50.0012	3.53581	4.3924	18	1	0	1	0	1	1
VUT	Vanuatu	East Asia & Pacific	Lower middle income	2014	260240	20.63	151.5	2929.73	5.17112	19.0998	15.9		37.5	3779.65		37.8	3.07	39.3	3.34	24.855	5.137							18.8	59.9643	3.64165	3.64019	18	1	0	1	0	1	1
VUT	Vanuatu	East Asia & Pacific	Lower middle income	2015	266101	19.49	134.85	2913.43	4.62856	19.3809			37.6	3825.81		37.7	3.18	39.2	3.43	24.8627	5.168							22.3514	65.6961	3.73749	4.15831	17	1	0	1	0	1	0
VUT	Vanuatu	East Asia & Pacific	Lower middle income	2016	272087	19.24	149.66	2919.94	5.12545	19.6797			37.3	3877.08		37.6	3.25	39	3.5	24.8655	5.197								80.3431	3.82507	2.98904	16	0	0	0	0	0	0
VUT	Vanuatu	East Asia & Pacific	Lower middle income	2017	278507	17.61	120.98	2960.61	4.08632	19.9954			37.2	3947.68		37.5	3.31	38.9	3.58	24.7644	5.247								81.8708	3.88716	2.88118	16	0	0	0	0	0	0
VUT	Vanuatu	East Asia & Pacific	Lower middle income	2018	285259	18.73	130.2	2951.85	4.41079	20.3233			37.1	3951.18		37.4	3.38	38.8	3.66	24.273	5.353								88.1403	3.93748	3.44049	16	0	0	0	0	0	0
VUT	Vanuatu	East Asia & Pacific	Lower middle income	2019	291985	15.28	125.69	2916.75	4.30925	20.6641			37.1	3986.66	32.3	37.2	3.45	38.7	3.74	23.5025	5.444	28.57	2.9809						90.8331	4.00621	3.49615	19	0	0	0	0	0	0
VUT	Vanuatu	East Asia & Pacific	Lower middle income	2020	298858	13.61	125.52	2921.47	4.29647	21.0233			37.8	3671.97						22.4187	4.046	24.7	4.36571						82.391	4.05961	4.12129	14	0	0	0	0	0	0
VUT	Vanuatu	East Asia & Pacific	Lower middle income	2021	305868	16.3	147.66	2916.29	5.06328	21.3945			36.8	3546.08						22.2502	4.776								81.6914	4.0962	4.58828	12	0	0	0	0	0	0
VUT	Vanuatu	East Asia & Pacific	Lower middle income	2022	313046	15.84	149.08	2913.74	5.11645	21.774				3658.52						22.2541	5.077			0.963309	13.2	54.6114	4.87166		81.6203	4.14986	4.05895	15	0	0	0	0	0	0
VUT	Vanuatu	East Asia & Pacific	Lower middle income	2023	320409	18.49	165.12	2909.06	5.67606	22.1614				3782.83						22.2652	5.011								89.2943	4.21821	4.11867	11	0	0	0	0	0	0
VEN	Venezuela, RB	Latin America & Caribbean	Lower middle income	2010	28813101	41.64	413.27	2915.8	14.1735	22.3256	9.3		15.8			37.3	1.31	38.6	1.89	88.8026	7.112	40.66	11.159					37.37	96.762	5.73832		18	0	0	0	0	0	0
VEN	Venezuela, RB	Latin America & Caribbean	Lower middle income	2011	29185212	41.98	416.17	2914.13	14.2811	22.5288	9.3	10.2	16.2			37	1.32	38.2	1.93	88.8079	6.902	40.16	8.64887					40.22	98.6184	5.88567		19	0	0	0	0	0	0
VEN	Venezuela, RB	Latin America & Caribbean	Lower middle income	2012	29553826	41.53	410.32	2865.88	14.3174	22.7026	9.3		16			36.9	1.31	38	1.98	88.8402	6.601	39.91	8.87967					49.0501	103.435	6.03898		18	0	0	0	0	0	0
VEN	Venezuela, RB	Latin America & Caribbean	Lower middle income	2013	29912198	41.17	406.96	2831.34	14.3734	22.8433	9.4		15.7			36.7	1.31	37.8	2.01	88.8787	7.54							54.9	103.289	6.19484		16	0	0	0	0	0	0
VEN	Venezuela, RB	Latin America & Caribbean	Lower middle income	2014	30254079	39.32	390.49	2876.29	13.5762	22.9504	9.5		16.2			36.4	1.43	37.5	2.13	88.9164	6.821							57	100.905	6.3592		16	0	0	0	0	0	0
VEN	Venezuela, RB	Latin America & Caribbean	Lower middle income	2015	30573972	37.54	371.3	2616.02	14.1933	23.0255			16.7			36.3	1.53	37.4	2.25	88.954	6.139							58	95.1578	6.53595		15	0	0	0	0	0	0
VEN	Venezuela, RB	Latin America & Caribbean	Lower middle income	2016	30765720	34.55	343.53	2231.47	15.3948	23.0668			18.2			36.2	1.63	37.3	2.34	88.9914	5.319	38.85	7.05257					60	89.7131	6.73564		17	0	0	0	0	0	0
VEN	Venezuela, RB	Latin America & Caribbean	Lower middle income	2017	30565323	33.37	331.42	2289.46	14.4759	23.0779			17.5			36.1	1.69	37.2	2.42	89.0288	5.045	38.65	6.08909						80.1355	7.00354		16	0	0	0	0	0	0
VEN	Venezuela, RB	Latin America & Caribbean	Lower middle income	2018	29807592	29.65	294.51	2189.76	13.4494	23.0676			17.6			36.1	1.8	37.1	2.52	89.066	5.468								69.55	7.39107	2.41691	15	0	0	0	0	0	0
VEN	Venezuela, RB	Latin America & Caribbean	Lower middle income	2019	28938098	29.35	291.36	2234.69	13.0381	23.0476			17.9			36	1.89	37.1	2.62	89.103	5.89							49.0501	63.8474	7.84709	2.18564	16	0	0	0	0	0	0
VEN	Venezuela, RB	Latin America & Caribbean	Lower middle income	2020	28444077	30.57	303.61	2298.6	13.2085	23.0278			18.4			36	2.04	37.1	2.78	89.1399	7.53							72.4411	58.1626	8.26506	4.11615	16	0	0	0	0	0	0
VEN	Venezuela, RB	Latin America & Caribbean	Lower middle income	2021	28237826	31.84	316.55	2596.15	12.1931	23.0113			18.7			36.1	2.23	37.1	2.95	89.1766	7.027							74.1122	60.2345	8.63156	4.10222	16	0	0	0	0	0	0
VEN	Venezuela, RB	Latin America & Caribbean	Lower middle income	2022	28213017	32.16	318.63	2721.39	11.7084	22.9969										89.2132	5.646							75.8218	66.4668	8.98204	4.55046	11	0	0	0	0	0	0
VEN	Venezuela, RB	Latin America & Caribbean	Lower middle income	2023	28300854	35.26	345.27	2800.39	12.3294	22.9892										89.2496	5.407							76.3319	70.2197	9.33357	3.77611	11	0	0	0	0	0	0
VNM	Viet Nam	East Asia & Pacific	Upper middle income	2010	87455152	20.29	187.64	2729.5	6.87452	0.69801	5.1		21.7	7274.73	39.3	37.7	1.12	38.9	1.23	30.2504	1.114	45						30.65	127.574	6.04689	5.07146	20	1	1	1	0	1	1
VNM	Viet Nam	East Asia & Pacific	Upper middle income	2011	88468314	20.43	188.74	2757.69	6.84413	0.767038	5.2	3.2	21.6	7652.62		37	1.03	38.3	1.16	30.6996	0.999	42.71	30.2393					35.07	143.914	6.05483	4.97469	21	1	0	1	1	1	1
VNM	Viet Nam	East Asia & Pacific	Upper middle income	2012	89510356	21.03	193.94	2815.86	6.88742	0.843137	5.2		21.5	7979.87	35.6	36.5	1.07	37.8	1.23	31.1223	1.027	41.77	26.7856					36.8	147.104	6.0914	5.00178	21	1	1	1	1	1	1
VNM	Viet Nam	East Asia & Pacific	Upper middle income	2013	90573104	22.65	196.46	2800.42	7.01538	0.926647	5.3		21.5	8324.2		36	0.99	37.3	1.14	31.5334	1.316	40.94	25.9466					38.5	136.614	6.16606	4.41233	20	1	0	1	1	1	1
VNM	Viet Nam	East Asia & Pacific	Upper middle income	2014	91679578	19.86	180.26	2833.53	6.36168	1.01778	5.3		21.5	8751.88	34.8	36.1	1.23	37.4	1.43	31.948	1.256	40.35	24.7905					41	148.504	6.28236	4.69079	21	1	1	1	1	1	1
VNM	Viet Nam	East Asia & Pacific	Upper middle income	2015	92823254	20.45	185.44	2822.85	6.56925	1.11702			21.6	9248.02		36.1	1.41	37.5	1.66	32.3811	1.848	40.86	25.657					45	129.627	6.45079	4.71141	19	1	0	1	1	1	0
VNM	Viet Nam	East Asia & Pacific	Upper middle income	2016	94000117	19.9	182.12	2847.28	6.39628	1.22462			21.4	9743.19	35.3	36.1	1.46	37.5	1.77	32.8476	1.848	41.26	25.7369					53	128.298	6.60876	4.86995	20	1	1	1	1	1	0
VNM	Viet Nam	East Asia & Pacific	Upper middle income	2017	95176977	18.24	167.94	2862.37	5.86717	1.34024			21.1	10290.5		36	1.55	37.4	1.88	33.3626	1.874	40.31	23.9292					58.14	126.098	6.76774	4.99015	19	1	0	1	1	1	0
VNM	Viet Nam	East Asia & Pacific	Upper middle income	2018	96237319	21.11	192.05	2885.87	6.65484	1.46328			20.9	10936.9	35.7	35.9	1.54	37.4	1.95	33.941	1.161	41.61	26.2133					69.8479	146.138	6.98162	5.02679	20	1	1	1	1	1	0
VNM	Viet Nam	East Asia & Pacific	Upper middle income	2019	97173776	21.19	190.75	2922.1	6.52784	1.59391			20.8	11628.6		35.7	1.57	37.3	2.03	34.6239	1.681	40.28	25.7208					68.6616	140.193	7.25023	4.97407	19	1	0	1	1	1	0
VNM	Viet Nam	East Asia & Pacific	Upper middle income	2020	98079191	27.75	250.32	2966.22	8.43902	1.73311			19.3	11851.4	36.8	35.4	1.6	37.1	2.11	35.5707	2.103	40.77	24.9246					70.3	141.656	7.56724	4.3322	20	1	1	1	1	1	0
VNM	Viet Nam	East Asia & Pacific	Upper middle income	2021	98935098	27.99	252.57	3004.1	8.40751	1.8821			20.1	12048.9		35.1	1.67	36.9	2.23	36.6541	2.383	41.38	23.8315					74.21	136.806	7.8857	4.53792	19	1	0	1	1	1	0
VNM	Viet Nam	East Asia & Pacific	Upper middle income	2022	99680655	32.47	266.66	3030.66	8.79874	2.04153				12979.8	36.1	34.9	1.73	36.8	2.34	37.5479	1.57	41.62	24.4151					78.59	137.852	8.23005	4.5381	19	1	1	1	1	0	0
VNM	Viet Nam	East Asia & Pacific	Upper middle income	2023	100352192	29.6	247.23	3086.03	8.01126	2.21215				13534.8		34.8	1.94	36.8	2.53	38.1299	1.645	41.82	24.1383					78.08	130.991	8.62117	4.56109	18	1	0	1	1	0	0
VIR	Virgin Islands (US)	Latin America & Caribbean	High income	2010	108357									59272.2						94.5724	11.059							31.22		13.6919		6	0	0	0	0	0	0
VIR	Virgin Islands (US)	Latin America & Caribbean	High income	2011	108290							12.1		54443.1						94.6554	11.337							35.6		14.4766		7	0	0	0	0	0	0
VIR	Virgin Islands (US)	Latin America & Caribbean	High income	2012	108188									46422.4						94.7354	11.387							40.5479		15.1743		6	0	0	0	0	0	0
VIR	Virgin Islands (US)	Latin America & Caribbean	High income	2013	108041									43563.9						94.8106	11.802							45.3		15.8723		6	0	0	0	0	0	0
VIR	Virgin Islands (US)	Latin America & Caribbean	High income	2014	107882									42853.9						94.8797	11.871							50.07		16.5501		6	0	0	0	0	0	0
VIR	Virgin Islands (US)	Latin America & Caribbean	High income	2015	107712									42739.1						94.9413	11.649							54.8391		17.2708		6	0	0	0	0	0	0
VIR	Virgin Islands (US)	Latin America & Caribbean	High income	2016	107516									43502.4						94.9941	11.734							59.6083		18.0643		6	0	0	0	0	0	0
VIR	Virgin Islands (US)	Latin America & Caribbean	High income	2017	107281									43277.2						95.0367	11.445							64.3775		18.8767		6	0	0	0	0	0	0
VIR	Virgin Islands (US)	Latin America & Caribbean	High income	2018	107001									44205.4						95.0677	11.703									19.7212		5	0	0	0	0	0	0
VIR	Virgin Islands (US)	Latin America & Caribbean	High income	2019	106669									45632.6						95.0857	11.774								89.5125	20.6081		6	0	0	0	0	0	0
VIR	Virgin Islands (US)	Latin America & Caribbean	High income	2020	106290									45055.8						95.0974	14.366								91.2128	21.1917		6	0	0	0	0	0	0
VIR	Virgin Islands (US)	Latin America & Caribbean	High income	2021	105870									46893.5						95.1604	13.508								91.7189	21.4594		6	0	0	0	0	0	0
VIR	Virgin Islands (US)	Latin America & Caribbean	High income	2022	105413									46479.3						95.2172	12.092								91.462	21.8115		6	0	0	0	0	0	0
VIR	Virgin Islands (US)	Latin America & Caribbean	High income	2023	104917															95.2741	11.358									22.2436		4	0	0	0	0	0	0
PSE	West Bank and Gaza	Middle East & North Africa	Lower middle income	2010	3786161					33.5295			23	5432.24	35.3	39.2	1.56	42.2	1.87	83.8853	21.416							37.4	64.8154	2.89589	9.10499	15	0	0	0	0	0	0
PSE	West Bank and Gaza	Middle East & North Africa	Lower middle income	2011	3882986					34.018		9.2	23.2	5805.32	34.4	39.4	1.59	42.4	1.9	84.2341	17.597							41.08	70.093	2.95506	11.3462	16	0	0	0	0	0	0
PSE	West Bank and Gaza	Middle East & North Africa	Lower middle income	2012	3979998					34.4734			22.4	6009.11		39.6	1.71	42.7	1.97	84.5465	19.202	41.7						43.4	74.3646	3.01776	10.3011	15	0	0	0	0	0	0
PSE	West Bank and Gaza	Middle East & North Africa	Lower middle income	2013	4076708					34.8968			21	6142.2		39.9	1.74	43	1.98	84.8178	19.894	41.6						46.6	73.9291	3.07822	10.4487	15	0	0	0	0	0	0
PSE	West Bank and Gaza	Middle East & North Africa	Lower middle income	2014	4173398					35.292			20.3	5990.43		40.2	1.72	43.3	1.95	85.0433	20.526							53.6652	72.4102	3.14479	9.92016	14	0	0	0	0	0	0
PSE	West Bank and Gaza	Middle East & North Africa	Lower middle income	2015	4270092					35.6593			20.4	6072.65		40.5	1.59	43.6	1.85	85.2182	23.005	41.23	20.7741					56.7	78.0924	3.21503	9.28473	16	0	0	0	0	0	0
PSE	West Bank and Gaza	Middle East & North Africa	Lower middle income	2016	4367088					35.9991			19.6	6464.13	33.7	40.8	1.34	43.9	1.67	85.3377	23.939	42.02	20.4982					59.9	80.1511	3.28405	9.00399	17	0	0	0	0	0	0
PSE	West Bank and Gaza	Middle East & North Africa	Lower middle income	2017	4454805					36.2799			18.8	6426.8		41.4	0.99	44.3	1.38	85.3782	25.677	42.79	20.3606					63.3	84.2594	3.3557	9.12235	16	0	0	0	0	0	0
PSE	West Bank and Gaza	Middle East & North Africa	Lower middle income	2018	4569087					36.4951			18.3	6342.94		42.1	1.36	45.1	1.65	85.5351	26.256	42.44	19.3673					64.4	90.2055	3.42764	9.65618	16	0	0	0	0	0	0
PSE	West Bank and Gaza	Middle East & North Africa	Lower middle income	2019	4685306					36.6678			18.5	6269.89		42.9	1.54	45.8	1.78	85.8136	25.34	42.17	17.6991					70.6226	86.7372	3.50509	9.18577	16	0	0	0	0	0	0
PSE	West Bank and Gaza	Middle East & North Africa	Lower middle income	2020	4803269					36.8196			18.1	5423.68		43.6	1.61	46.5	1.84	86.0741	25.895	40.87	13.6446					76.1816	80.1298	3.57539	10.2761	16	0	0	0	0	0	0
PSE	West Bank and Gaza	Middle East & North Africa	Lower middle income	2021	4922749					36.9581			18.3	5663.12		44.4	1.57	47.2	1.84	86.335	26.39	41.65	14.4721						78.1621	3.63027	10.4347	15	0	0	0	0	0	0
PSE	West Bank and Gaza	Middle East & North Africa	Lower middle income	2022	5043612					37.0863				5753.08		45.1	1.45	47.9	1.75	86.5961	24.42	41.54	17.4978					88.6469	76.5666	3.7028	9.70614	15	0	0	0	0	0	0
PSE	West Bank and Gaza	Middle East & North Africa	Lower middle income	2023	5165775					37.223				5562.42	36.4	45.9	1.2	48.6	1.55	86.8577								86.6377	76.6919	3.80247	10.7334	13	0	0	0	0	0	0
YEM	Yemen, Rep.	Middle East & North Africa	Low income	2010	26754387	23.7	227.99	2096.55	10.8745	8.42019	9.9		27.1			37.1	3.25	38.5	3.41	30.6233	12.777	42	97.0029					12.35	41.4325	2.75174	5.15933	19	0	0	0	0	0	0
YEM	Yemen, Rep.	Middle East & North Africa	Low income	2011	27582897	29.4	249.72	2061.68	12.1125	8.77003	10.3	9.6	26.8			37.1	3.33	38.5	3.51	30.9237	13.311							14.905	42.3016	2.75378	4.76953	18	0	0	0	0	0	0
YEM	Yemen, Rep.	Middle East & North Africa	Low income	2012	28433647	28.34	231.51	2136.61	10.8354	9.12752	10.6		26.6			37.2	3.41	38.5	3.57	31.2032	13.473							17.4465	48.8857	2.75664	5.19594	17	0	0	0	0	0	0
YEM	Yemen, Rep.	Middle East & North Africa	Low income	2013	29312952	29.67	243.04	2126.2	11.4307	9.49208	11		26.4			37.2	3.47	38.5	3.64	31.4427	13.673							20	57.465	2.75006	4.96083	17	0	0	0	0	0	0
YEM	Yemen, Rep.	Middle East & North Africa	Low income	2014	30226309	29.65	253.32	2149.82	11.7833	9.86101	11.3		26.1		36.7	37.2	3.52	38.5	3.71	31.8626	13.467	41.5	26.7183					22.55	56.5732	2.73034	5.83775	20	0	0	0	0	0	0
YEM	Yemen, Rep.	Middle East & North Africa	Low income	2015	31159379	28.53	259.1	1960.98	13.2128	10.2344			26							32.3883	17.9							24.0854	48.2101	2.69658	6.49017	12	0	0	0	0	0	0
YEM	Yemen, Rep.	Middle East & North Africa	Low income	2016	32109010	27.47	268.92	1832.72	14.6733	10.6138			26.1							32.9512	18.42							24.5792	51.179	2.65747	7.71249	12	0	0	0	0	0	0
YEM	Yemen, Rep.	Middle East & North Africa	Low income	2017	33090921	29.62	280.45	1871.15	14.9881	10.9746			26							33.5587	18.611								46.4111	2.62396	8.14724	11	0	0	0	0	0	0
YEM	Yemen, Rep.	Middle East & North Africa	Low income	2018	34085182	28.74	266.92	1866.24	14.3026	11.3148			26							34.2106	17.593								44.8811	2.59535	9.08948	11	0	0	0	0	0	0
YEM	Yemen, Rep.	Middle East & North Africa	Low income	2019	35111408	28.51	278.99	1896.67	14.7095	11.6415			26.3							34.9068	17.213							17.491	43.399	2.57211	10.9737	12	0	0	0	0	0	0
YEM	Yemen, Rep.	Middle East & North Africa	Low income	2020	36134863	30.25	273.29	2025.62	13.4917	11.9663			27.2							35.7026	17.963								42.0038	2.5466	11.6478	11	0	0	0	0	0	0
YEM	Yemen, Rep.	Middle East & North Africa	Low income	2021	37140230	24.4	221.21	2017.97	10.962	12.2924			25.8							36.0705	18.312								47.809	2.51888	9.44125	11	0	0	0	0	0	0
YEM	Yemen, Rep.	Middle East & North Africa	Low income	2022	38222876	23.13	225.63	1838.52	12.2724	12.6226										36.3226	17.224			0.00115846	0	11.1111	0.00993167		46.4534	2.50408	8.81763	14	0	0	0	0	0	0
YEM	Yemen, Rep.	Middle East & North Africa	Low income	2023	39390799	25.08	238.16	1810.53	13.1542	12.9624										36.5708	16.944								50.8938	2.50752	9.69559	10	0	0	0	0	0	0
ZMB	Zambia	Sub-Saharan Africa	Lower middle income	2010	13965594	10.42	98.88	1925.29	5.13585	6.3526	6.1		23.1	3266.51	52	55.2	2.65	57.2	2.8	39.9559	13.19							3	39.0029	1.83336	4.13427	19	1	1	1	0	1	1
ZMB	Zambia	Sub-Saharan Africa	Lower middle income	2011	14437796	10.89	102.03	1961.36	5.202	6.63737	6.2	4.8	23.4	3335.64		55.2	2.79	57.2	2.95	40.3684	10.548							3.5	56.5499	1.80622	3.95913	19	1	0	1	0	1	1
ZMB	Zambia	Sub-Saharan Africa	Lower middle income	2012	14913629	12.19	106.41	1990.83	5.34501	6.93474	6.3		23.2	3474.55		55.2	2.91	57.2	3.08	40.7699	7.85							4.1	70.5709	1.78394	4.04542	18	1	0	1	0	1	1
ZMB	Zambia	Sub-Saharan Africa	Lower middle income	2013	15398997	11.51	106.98	2026.24	5.27973	7.24563	6.4		22.6	3535.22		55.2	3.01	57.2	3.16	41.1682	7.272							4.8	67.5096	1.76141	4.5739	18	1	0	1	0	1	1
ZMB	Zambia	Sub-Saharan Africa	Lower middle income	2014	15895315	13.16	123.6	2079.14	5.94477	7.57097	6.6		22.8	3585.58		55.2	3.08	57.3	3.25	41.5635	6.576							6.5	63.6343	1.74239	3.82924	18	1	0	1	0	1	1
ZMB	Zambia	Sub-Saharan Africa	Lower middle income	2015	16399089	13.48	126.84	2105.61	6.02391	7.91176			22.7	3576.93	55.8	55.3	3.16	57.3	3.35	41.9555	5.951							8.8	70.4778	1.73777	4.42974	18	1	1	1	0	1	0
ZMB	Zambia	Sub-Saharan Africa	Lower middle income	2016	16914423	12.15	113.51	2166.63	5.23901	8.26482			23.1	3598.17		55.2	3.27	57.3	3.5	42.3442	5.244							10.3	71.0461	1.74344	4.46923	17	1	0	1	0	1	0
ZMB	Zambia	Sub-Saharan Africa	Lower middle income	2017	17441320	12.94	121.3	2214.6	5.47729	8.62898			22.9	3612.51		55.2	3.39	57.2	3.6	42.7296	4.529	39.98	14.9907					12.2	77.05	1.75286	4.78156	19	1	0	1	1	1	0
ZMB	Zambia	Sub-Saharan Africa	Lower middle income	2018	17973569	12.83	120.31	2244.16	5.36103	9.00469			22.7	3646.96		55.2	3.51	57.2	3.69	43.1115	5.032	39.44	14.7102					14.3	86.0723	1.76725	4.76997	19	1	0	1	1	1	0
ZMB	Zambia	Sub-Saharan Africa	Lower middle income	2019	18513839	10.81	103.09	2226	4.63118	9.39291			23.2	3591.56		55.1	3.6	57.2	3.8	43.4898	5.538	42.03	18.0735					14.4719	93.0148	1.78701	6.7533	19	1	0	1	1	1	0
ZMB	Zambia	Sub-Saharan Africa	Lower middle income	2020	19059395	14.87	143.35	2206.9	6.49554	9.79594			24.1	3391.6		55.1	3.69	57.2	3.91	43.8644	6.032	42.48	15.9303					14.6458	100.235	1.80828	6.30674	19	1	0	1	1	1	0
ZMB	Zambia	Sub-Saharan Africa	Lower middle income	2021	19603607	10.96	102.87	2183.79	4.71062	10.2146			23.6	3503.03		55	3.77	57.1	3.97	44.2354	5.197	42.58	17.8455					14.8219	103.283	1.82696	6.63951	19	1	0	1	1	1	0
ZMB	Zambia	Sub-Saharan Africa	Lower middle income	2022	20152938	12.85	126.96	2119.18	5.991	10.6503				3585.12	51.5	55	3.85	57.1	4.05	44.5989	5.993	43.5	19.7624	0.646091	0.40016	14.1933	2.54888	15	98.4373	1.85609	5.21043	23	1	1	1	1	0	0
ZMB	Zambia	Sub-Saharan Africa	Lower middle income	2023	20723965	10.69	105.86	2169.77	4.87886	11.1042				3673.48						45.0286	5.861	43.57	18.6612					16.4507	102.062	1.89885	5.97841	14	1	0	0	1	0	0
ZWE	Zimbabwe	Sub-Saharan Africa	Lower middle income	2010	13356548	29.76	202.23	2156.73	9.3767	9.40517	6.7		33.8	3885.41		47.3	3.04	49.1	3.22	32.7285	5.469							6.4	57.6496	3.1021	10.4758	18	1	0	1	0	1	1
ZWE	Zimbabwe	Sub-Saharan Africa	Lower middle income	2011	13595424	34.85	241.74	2154.43	11.2206	9.72469	6.8	9.8	33.6	4358.94	43.2	47.2	2.97	49.1	3.18	32.7567	5.368							8.4	67.6698	3.09076	8.08171	20	1	1	1	0	1	1
ZWE	Zimbabwe	Sub-Saharan Africa	Lower middle income	2012	13817887	39.58	277.88	2189.8	12.6897	10.0675	6.9		33	5003.51		47.3	3.03	49.1	3.26	32.7932	5.057							12	91.287	3.089	6.91839	18	1	0	1	0	1	1
ZWE	Zimbabwe	Sub-Saharan Africa	Lower middle income	2013	14013808	43.16	293.38	2176.45	13.4797	10.4151	7		33.2	5031.71		47.3	3.11	49.2	3.32	32.9019	4.948							15.5	97.2838	3.09458	7.11022	18	1	0	1	0	1	1
ZWE	Zimbabwe	Sub-Saharan Africa	Lower middle income	2014	14207359	30.08	197.14	2072.77	9.51094	10.761	7.1		33.2	5081.13		47.4	3.15	49.3	3.38	33.1628	4.774	29.76	15.6335					16.3647	83.0461	3.13811	8.13351	20	1	0	1	1	1	1
ZWE	Zimbabwe	Sub-Saharan Africa	Lower middle income	2015	14399013	33.25	205.22	2075.47	9.88788	11.1203			33.5	5102.74		47.4	3.19	49.3	3.43	33.5613	5.399							22.7428	88.5992	3.22149	7.45204	17	1	0	1	0	1	0
ZWE	Zimbabwe	Sub-Saharan Africa	Lower middle income	2016	14600294	31.93	210.83	2140.75	9.84842	11.4885			33.7	5070.42		47.5	3.24	49.4	3.46	34.0799	5.896							23.12	88.21	3.30578	7.25846	17	1	0	1	0	1	0
ZWE	Zimbabwe	Sub-Saharan Africa	Lower middle income	2017	14812482	30.51	206.86	2180.83	9.48538	11.8627			33.4	5234.41	44.3	47.5	3.27	49.5	3.48	34.7015	6.35							24.4	95.1367	3.38746	6.17449	18	1	1	1	0	1	0
ZWE	Zimbabwe	Sub-Saharan Africa	Lower middle income	2018	15034452	30.84	208.1	2204.99	9.43768	12.2415			33.6	5415.49		47.6	3.37	49.5	3.58	35.4086	6.788							25	85.8627	3.4651	4.67328	17	1	0	1	0	1	0
ZWE	Zimbabwe	Sub-Saharan Africa	Lower middle income	2019	15271368	24.99	174.51	2144.17	8.13881	12.6273			32.7	4993.87	50.3	47.7	3.45	49.6	3.69	36.1838	7.373	39.04	16.3508					26.5883	86.4094	3.53424	3.23268	20	1	1	1	1	1	0
ZWE	Zimbabwe	Sub-Saharan Africa	Lower middle income	2020	15526888	21.71	150.05	2240.2	6.69806	13.0221			33	4527.74						37.0098	8.617							29.2986	84.9604	3.58167	2.9544	13	1	0	0	0	1	0
ZWE	Zimbabwe	Sub-Saharan Africa	Lower middle income	2021	15797210	25.75	170.22	2310.18	7.36826	13.4247			31.2	4827.11						37.8692	9.54	41.32	17.8137					32.5924	90.2538	3.59797	2.67112	15	1	0	0	1	1	0
ZWE	Zimbabwe	Sub-Saharan Africa	Lower middle income	2022	16069056	25.88	173.62	2319.4	7.48556	13.8385				5036.78						38.7055	10.087	45.29	21.2389	0.925459	0	13.0435		36.2565	88.9958	3.60823	3.3952	17	1	0	0	1	0	0
ZWE	Zimbabwe	Sub-Saharan Africa	Lower middle income	2023	16340822	27.6	188.81	2393.38	7.88884	14.2661				5218.05						39.2919	9.348	45.46	20.4201					38.6748	91.6344	3.61832	2.92602	14	1	0	0	1	0	0

### Sheet: Coverage
Variable Coverage
Coverage is calculated without interpolation or imputation by this build. A country counts as covered when it has at least one non-missing year; provider-modelled series remain labelled as such.
variable	SMST role	evidence status	unit	nonmissing rows	total rows	row coverage	countries with any	country frame	country coverage	first year	last year	measurement note
population_total	Scale/control	Source value	people	3038	3038	1	217	217	1	2010	2023	World Bank population estimate.
sugar_supply_kg_capita_year	Primary exposure	National food-availability estimate	kg/capita/year	2397	3038	0.789006	177	217	0.815668	2010	2023	Food supply, not measured intake; includes household waste and distribution losses after the retail stage.
sugar_supply_kcal_capita_day	Primary exposure	National food-availability estimate	kcal/capita/day	2397	3038	0.789006	177	217	0.815668	2010	2023	FAOSTAT Sugar & Sweeteners food supply.
total_dietary_energy_kcal_capita_day	Dietary-energy control	National food-availability estimate	kcal/capita/day	2397	3038	0.789006	177	217	0.815668	2010	2023	FAOSTAT Grand Total food supply.
sugar_energy_share_pct	Derived exposure	Formula-derived	% of dietary energy supply	2397	3038	0.789006	177	217	0.815668	2010	2023	100 × sugar kcal supply / total kcal supply; formula-backed in Master_CountryYear.
obesity_adults_pct	Metabolic outcome	Modelled population estimate	% of adults aged 18+, age-standardised	2744	3038	0.903226	196	217	0.903226	2010	2023	WHO GHO estimate; not a survey microdata value.
raised_fasting_glucose_adults_pct_who	Metabolic outcome	Modelled population estimate	% of adults aged 18+, age-standardised	940	3038	0.309414	188	217	0.866359	2010	2014	Raised fasting glucose is a biomarker-based indicator and must not be relabelled as diagnosed diabetes.
diabetes_prevalence_20_79_pct_idf	Metabolic outcome	Modelled population estimate	% ages 20–79, age-standardised	203	3038	0.0668203	203	217	0.935484	2011	2011	Sparse reference years; kept separate from the WHO raised-glucose series.
ncd_premature_mortality_probability_pct	NCD outcome	Modelled mortality estimate	% probability, ages 30–70	2220	3038	0.730744	185	217	0.852535	2010	2021	Probability of dying from cardiovascular disease, cancer, diabetes or chronic respiratory disease.
gini_disposable_swiid	Inequality sensitivity	Model-based harmonised estimate	Gini points (0–100)	2046	3038	0.673469	181	217	0.834101	2010	2023	SWIID disposable-income inequality mean; use with its standard error and as a sensitivity measure rather than replacing observed WDI Gini.
gini_disposable_swiid_se	Measurement uncertainty	Model-based standard error	Gini points	2046	3038	0.673469	181	217	0.834101	2010	2023	SWIID uncertainty for disposable-income Gini; uncertainty should be propagated in formal inference.
gini_market_swiid	Pre-fiscal inequality	Model-based harmonised estimate	Gini points (0–100)	2046	3038	0.673469	181	217	0.834101	2010	2023	SWIID market-income inequality mean before taxes and transfers.
gini_market_swiid_se	Measurement uncertainty	Model-based standard error	Gini points	2046	3038	0.673469	181	217	0.834101	2010	2023	SWIID uncertainty for market-income Gini.
mean_weekly_hours_worked	Time-pressure environment	Nationally reported labour statistic	hours per employed person per week	1380	3038	0.454246	169	217	0.778802	2010	2023	ILOSTAT, both sexes and total economy; source-survey differences remain.
working_49plus_pct	Time-poverty proxy	Derived from nationally reported labour counts	% of employed persons	1349	3038	0.444042	168	217	0.774194	2010	2023	100 × employed persons working 49+ hours / employed persons classified by weekly hours within the same country-year-source.
ssb_price_ppp_intl_330ml	Commercial food environment	Standardised cross-sectional price	international $ per 330 ml	131	3038	0.0431205	131	217	0.603687	2022	2022	WHO 2022 wave only in the master panel; 2024 retained in WHO_SSB_2022_2024.
ssb_total_excise_tax_share_pct	Food-policy environment	Standardised cross-sectional tax measure	% of price	134	3038	0.044108	134	217	0.617512	2022	2022	WHO 2022 wave only; do not interpolate or carry forward.
ssb_total_tax_share_pct	Food-policy environment	Standardised cross-sectional tax measure	% of price	134	3038	0.044108	134	217	0.617512	2022	2022	Total tax share for the internationally comparable SSB brand, WHO 2022 wave.
ssb_affordability_gdp_pct_50l	Commercial food environment	Standardised affordability measure	% of GDP per capita to purchase 50 L	129	3038	0.0424621	129	217	0.59447	2022	2022	WHO 2022 wave; higher values mean less affordability.
gdp_per_capita_ppp_const_2021_intl	Socioeconomic context	Source value/estimate	constant 2021 international $ per person	2781	3038	0.915405	199	217	0.917051	2010	2023	NY.GDP.PCAP.PP.KD: GDP per capita, PPP (constant 2021 international $).
gini_index	Inequality	Source value/estimate	index (0–100)	1116	3038	0.367347	165	217	0.760369	2010	2023	SI.POV.GINI: Gini index.
urban_population_pct	Food/social environment	Source value/estimate	% of population	3038	3038	1	217	217	1	2010	2023	SP.URB.TOTL.IN.ZS: Urban population.
mobile_subscriptions_per_100	Digital-environment proxy	Structural proxy	subscriptions per 100 people	2833	3038	0.932521	210	217	0.967742	2010	2023	IT.CEL.SETS.P2: Mobile cellular subscriptions.
internet_users_pct	Digital-environment proxy	Structural proxy	% of population	2712	3038	0.892693	209	217	0.963134	2010	2023	IT.NET.USER.ZS: Individuals using the Internet.
unemployment_pct	Structural-stress proxy	Structural proxy	% of total labour force (modelled ILO estimate)	2614	3038	0.860434	187	217	0.861751	2010	2023	SL.UEM.TOTL.ZS: Unemployment, total.
population_age65_plus_pct	Biological/demographic vulnerability	Source value/estimate	% of population	3038	3038	1	217	217	1	2010	2023	SP.POP.65UP.TO.ZS: Population ages 65 and above.
health_expenditure_gdp_pct	Health-system context	Source value/estimate	% of GDP	2678	3038	0.881501	193	217	0.889401	2010	2023	SH.XPD.CHEX.GD.ZS: Current health expenditure.

### Sheet: Codebook
Variable Codebook
Definitions distinguish source estimates, derived variables and structural proxies. The limitation column is part of the measurement model, not optional commentary.
variable	role	definition	unit	source	transformation	evidence status	critical limitation
iso3	Merge key	ISO 3166-1 alpha-3 code.	text	World Bank / ISO crosswalk	Direct key; FAOSTAT M49 converted to alpha-3.	Identifier	Territories follow the World Bank analytical frame.
country_name	Label	World Bank economy name.	text	World Bank country metadata	None	Source metadata	May include economies and territories, not only UN Member States.
region	Stratifier	World Bank geographic region.	text	World Bank country metadata	Non-empty region defines the analytical country frame.	Source metadata	World Bank classification, not WHO/FAO region.
income_group	Stratifier	World Bank income group at source retrieval.	text	World Bank country metadata	None	Source metadata	Classification can change across releases and is not historical by year.
year	Merge key	Calendar/reference year.	year	All sources	Restricted to 2010–2023.	Identifier	Series have different last available years.
population_total	Scale/control	Total resident population estimate.	people	World Bank SP.POP.TOTL	None	Source value	Use population weights only when justified by the estimand.
sugar_supply_kg_capita_year	Primary sugar exposure	National availability of FAOSTAT Sugar & Sweeteners for food use per person.	kg/capita/year	FAOSTAT FBS, item 2909, element 645	M49-to-ISO merge; no imputation.	Food-availability estimate	Not individual intake or free/added sugar consumption.
sugar_supply_kcal_capita_day	Primary sugar exposure	Energy supplied by FAOSTAT Sugar & Sweeteners per person per day.	kcal/capita/day	FAOSTAT FBS, item 2909, element 664	M49-to-ISO merge; no imputation.	Food-availability estimate	Not individual intake.
total_dietary_energy_kcal_capita_day	Dietary-energy control	Total national food energy supply per person per day.	kcal/capita/day	FAOSTAT FBS, item 2901, element 664	M49-to-ISO merge; no imputation.	Food-availability estimate	Availability can exceed consumption.
sugar_energy_share_pct	Derived exposure	Share of total dietary energy supply represented by Sugar & Sweeteners.	%	Derived from FAOSTAT fields	100 × sugar kcal / total kcal; formula-backed.	Derived	Category is broader than free sugars and excludes sugars embedded in some other food groups.
obesity_adults_pct	Outcome	Estimated adult obesity prevalence (BMI ≥30 kg/m²), both sexes, age 18+, age-standardised.	%	WHO GHO via OWID	ISO/year merge; no interpolation.	Modelled estimate	Ecological outcome; do not infer individual-level causation.
raised_fasting_glucose_adults_pct_who	Outcome	Estimated share of adults with raised fasting blood glucose, both sexes, age 18+, age-standardised.	%	WHO GHO via OWID	ISO/year merge; no interpolation.	Modelled estimate	Not identical to diagnosed diabetes prevalence; available through 2014 in this source series.
diabetes_prevalence_20_79_pct_idf	Outcome	Estimated diabetes prevalence among people aged 20–79, age-standardised.	%	IDF via World Bank/OWID	Kept separate from the WHO glucose series.	Modelled estimate	Sparse reference years; not interchangeable with the WHO outcome.
ncd_premature_mortality_probability_pct	Outcome	Probability of dying between exact ages 30 and 70 from cardiovascular disease, cancer, diabetes or chronic respiratory disease.	%	WHO GHO via World Bank/OWID	ISO/year merge; no interpolation.	Modelled estimate	Available through 2021 in the downloaded series.
gdp_per_capita_ppp_const_2021_intl	Socioeconomic context	GDP per capita adjusted for price-level differences and inflation.	constant 2021 international $	World Bank NY.GDP.PCAP.PP.KD	None	Source value	National average masks within-country inequality.
gini_index	Inequality	Gini index of consumption/income distribution.	0–100	World Bank SI.POV.GINI	None; missing years retained.	Source estimate	Sparse and methodologically heterogeneous across countries/years.
gini_disposable_swiid	Inequality sensitivity	SWIID harmonised estimate of disposable-income inequality after taxes and transfers.	Gini points, 0–100	SWIID v9.92	Country/year merge; summary mean retained.	Model-based estimate	Use with gini_disposable_swiid_se; do not present as a directly observed survey statistic.
gini_disposable_swiid_se	Measurement uncertainty	Standard error attached to the SWIID disposable-income Gini estimate.	Gini points	SWIID v9.92	Direct summary value.	Model-based uncertainty	Formal sensitivity analysis should propagate this uncertainty rather than treating the mean as error-free.
gini_market_swiid	Pre-fiscal inequality	SWIID harmonised estimate of market-income inequality before taxes and transfers.	Gini points, 0–100	SWIID v9.92	Country/year merge; summary mean retained.	Model-based estimate	Conceptually different from disposable-income and WDI Gini measures.
gini_market_swiid_se	Measurement uncertainty	Standard error attached to the SWIID market-income Gini estimate.	Gini points	SWIID v9.92	Direct summary value.	Model-based uncertainty	Must accompany market-income inequality sensitivity models.
urban_population_pct	Food/social environment	Share of population living in urban areas.	%	World Bank SP.URB.TOTL.IN.ZS	None	Structural proxy	Does not directly measure retail food access or advertising exposure.
unemployment_pct	Structural stress	Unemployment as share of total labour force, modelled ILO estimate.	%	World Bank SL.UEM.TOTL.ZS	None	Structural-stress proxy	Does not measure perceived stress, loneliness or anxiety.
mean_weekly_hours_worked	Time-pressure environment	Mean weekly hours actually worked per employed person, both sexes and total economy.	hours/week	ILOSTAT HOW_TEMP_SEX_ECO_NB_A	Filtered to SEX_T and ECO_SECTOR_TOTAL; no interpolation.	Nationally reported labour statistic	Survey instruments and source designs differ across countries and years.
working_49plus_pct	Time-poverty proxy	Share of employed persons classified as working at least 49 hours per week.	%	ILOSTAT EMP_TEMP_SEX_HOW_NB_A	100 × HGE49 / TOTAL within the same country-year-source.	Derived structural proxy	Long hours do not directly measure subjective time scarcity, unpaid care work or schedule control.
ssb_price_ppp_intl_330ml	Commercial food environment	Price of a 330 ml internationally comparable sugar-sweetened carbonated beverage.	international $ at PPP	WHO GHO SSB price/tax database	2022 wave merged; 2024 retained separately.	Standardised cross-sectional measure	One reference brand and two survey waves cannot represent the entire beverage market or an annual panel.
ssb_total_excise_tax_share_pct	Food-policy environment	Total excise tax as a share of the comparable SSB brand price.	% of price	WHO GHO SSB price/tax database	2022 wave merged; no carry-forward.	Standardised cross-sectional measure	Tax design and pass-through may differ across products and markets.
ssb_total_tax_share_pct	Food-policy environment	All reported taxes as a share of the comparable SSB brand price.	% of price	WHO GHO SSB price/tax database	2022 wave merged; no carry-forward.	Standardised cross-sectional measure	Not a direct measure of enforcement, pass-through or consumption response.
ssb_affordability_gdp_pct_50l	Commercial food environment	Share of GDP per capita required to purchase 50 litres of the comparable SSB brand.	% of GDP per capita	WHO GHO SSB price/tax database	2022 wave merged; no carry-forward.	Standardised affordability measure	Higher values indicate lower affordability; national averages conceal household income inequality.
internet_users_pct	Digital environment	Individuals using the Internet.	% of population	World Bank IT.NET.USER.ZS	None	Structural proxy	Connectivity is not personalised food-ad exposure or algorithmic targeting.
mobile_subscriptions_per_100	Digital environment	Active mobile cellular subscriptions per 100 people.	per 100 people	World Bank IT.CEL.SETS.P2	None	Structural proxy	Subscriptions can exceed persons and do not measure platform use.
population_age65_plus_pct	Biological vulnerability	Population aged 65 and older.	% of population	World Bank SP.POP.65UP.TO.ZS	None	Demographic proxy	Not individual genetic, epigenetic or clinical vulnerability.
health_expenditure_gdp_pct	Health-system context	Current health expenditure as a share of GDP.	% of GDP	World Bank SH.XPD.CHEX.GD.ZS	None	Structural proxy	Does not directly measure access, quality or financial protection.
observed_variable_count	QC	Count of non-missing numeric source variables in the row; excludes derived sugar share and completeness flags.	count	Derived in workbook	COUNT over source-value cells.	Derived	Count does not imply measurement quality.
obesity_basic_complete	Analysis flag	Equals 1 when the obesity outcome, sugar exposure and the prespecified basic covariates are non-missing.	0/1	Derived in workbook	Formula; no imputation.	Derived	A complete row is not evidence of causal identification.
obesity_inequality_complete	Analysis flag	Obesity basic flag plus a non-missing Gini index.	0/1	Derived in workbook	Formula; no imputation.	Derived	Selection may be non-random because Gini is sparse.
obesity_swiid_inequality_complete	Analysis flag	Obesity basic model variables plus non-missing SWIID disposable-income Gini.	0/1	Derived in workbook	Formula; no imputation by this build.	Derived	Greater coverage is partly model-generated and must not be mistaken for additional direct survey observations.
obesity_timepoverty_complete	Analysis flag	Obesity basic model variables plus a non-missing ILOSTAT share working 49+ hours.	0/1	Derived in workbook	Formula; no imputation.	Derived	Complete-case selection follows national labour-survey availability.
ncd_basic_complete	Analysis flag	Equals 1 when the premature-NCD-mortality outcome and basic exposure/covariates are non-missing.	0/1	Derived in workbook	Formula; no imputation.	Derived	Outcome availability ends in 2021.
glucose_basic_complete	Analysis flag	Equals 1 when the WHO raised-glucose outcome and basic exposure/covariates are non-missing.	0/1	Derived in workbook	Formula; no imputation.	Derived	Outcome availability ends in 2014.

### Sheet: Provenance
Source Provenance
Every merged or retained module is versioned with provider, indicator, source update, retrieval date, integration method and URL.
source_id	primary_provider	dataset	indicator	source_update	retrieved	integration_method	source_url	local_source_file	rows_after_filter	access_and_citation_note
FAO_FBS_SUGAR	Food and Agriculture Organization of the United Nations (FAO)	FAOSTAT Food Balances (2010-), code FBS	Item: Sugar & Sweeteners; elements 645 and 664	2025-10-28	2026-08-08	Direct official bulk archive; M49 mapped to ISO alpha-3; regional aggregates excluded from the master panel.	https://bulks-faostat.fao.org/production/FoodBalanceSheets_E_All_Data_(Normalized).zip	data_sources/faostat_sugar_sweeteners_supply_2010_2023.csv	5802	FAOSTAT terms of use; cite FAO and the FBS dataset.
FAO_FBS_ENERGY	Food and Agriculture Organization of the United Nations (FAO)	FAOSTAT Food Balances (2010-), code FBS	Item: Grand Total; element 664	2025-10-28	2026-08-08	Direct official bulk archive; used as denominator for the derived sugar share of dietary energy.	https://bulks-faostat.fao.org/production/FoodBalanceSheets_E_All_Data_(Normalized).zip	data_sources/faostat_total_dietary_energy_2010_2023.csv	2901	FAOSTAT terms of use; cite FAO and the FBS dataset.
HEALTH_obesity_adults_pct	World Health Organization — Global Health Observatory	World Health Organization - Global Health Observatory (2026)	Obesity among adults, BMI >= 30 kg/m2 (age-standardized estimate) (%) - Sex: both sexes - Age group: 18+ years of age	2026-05-22	2026-08-08	Provider data mirrored and minimally processed by Our World in Data; direct ISO alpha-3/year merge; no interpolation.	https://ourworldindata.org/grapher/obesity-prevalence-adults-who-gho	data_sources/owid_mirrors/obesity_prevalence_adults_who_gho.csv	2744	Cite the primary provider and Our World in Data processing metadata; original-provider terms still apply.
HEALTH_raised_fasting_glucose_adults_pct_who	World Health Organization — Global Health Observatory	World Health Organization - Global Health Observatory (2026)	Raised fasting blood glucose (>=7.0 mmol/L) (age-standardized estimate) - Sex: both sexes - Age group: 18+ years of age	2026-05-22	2026-08-08	Provider data mirrored and minimally processed by Our World in Data; direct ISO alpha-3/year merge; no interpolation.	https://ourworldindata.org/grapher/diabetes-prevalence-who-gho	data_sources/owid_mirrors/diabetes_prevalence_who_gho.csv	940	Cite the primary provider and Our World in Data processing metadata; original-provider terms still apply.
HEALTH_ncd_premature_mortality_probability_pct	World Health Organization — Global Health Observatory, via World Bank	World Health Organization (WHO), Global Health Observatory, via World Bank (2026)	Mortality from CVD, cancer, diabetes or CRD between exact ages 30 and 70 (%)	2026-07-27	2026-08-08	Provider data mirrored and minimally processed by Our World in Data; direct ISO alpha-3/year merge; no interpolation.	https://ourworldindata.org/grapher/mortality-from-ncds-sdgs	data_sources/owid_mirrors/mortality_from_ncds_sdgs.csv	2220	Cite the primary provider and Our World in Data processing metadata; original-provider terms still apply.
HEALTH_diabetes_prevalence_20_79_pct_idf	International Diabetes Federation, via World Bank	International Diabetes Federation (Diabetes Atlas), via World Bank (2026)	Diabetes prevalence (% of population ages 20 to 79)	2026-07-27	2026-08-08	Provider data mirrored and minimally processed by Our World in Data; direct ISO alpha-3/year merge; no interpolation.	https://ourworldindata.org/grapher/diabetes-prevalence	data_sources/owid_mirrors/diabetes_prevalence_idf_wb.csv	203	Cite the primary provider and Our World in Data processing metadata; original-provider terms still apply.
WB_IT.CEL.SETS.P2	World Bank	World Development Indicators	IT.CEL.SETS.P2 — Mobile cellular subscriptions (per 100 people)	2026-07-13	2026-08-08	Direct official bulk CSV; filtered to economies with a non-empty World Bank region and years 2010–2023.	https://api.worldbank.org/v2/en/indicator/IT.CEL.SETS.P2?downloadformat=csv	data_sources/world_bank/API_IT.CEL.SETS.P2_DS2_en_csv_v2_33628.csv	3038	Open World Bank data; retain indicator attribution.
WB_IT.NET.USER.ZS	World Bank	World Development Indicators	IT.NET.USER.ZS — Individuals using the Internet (% of population)	2026-07-13	2026-08-08	Direct official bulk CSV; filtered to economies with a non-empty World Bank region and years 2010–2023.	https://api.worldbank.org/v2/en/indicator/IT.NET.USER.ZS?downloadformat=csv	data_sources/world_bank/API_IT.NET.USER.ZS_DS2_en_csv_v2_33086.csv	3038	Open World Bank data; retain indicator attribution.
WB_NY.GDP.PCAP.PP.KD	World Bank	World Development Indicators	NY.GDP.PCAP.PP.KD — GDP per capita, PPP (constant 2021 international $)	2026-07-13	2026-08-08	Direct official bulk CSV; filtered to economies with a non-empty World Bank region and years 2010–2023.	https://api.worldbank.org/v2/en/indicator/NY.GDP.PCAP.PP.KD?downloadformat=csv	data_sources/world_bank/API_NY.GDP.PCAP.PP.KD_DS2_en_csv_v2_33608.csv	3038	Open World Bank data; retain indicator attribution.
WB_SH.XPD.CHEX.GD.ZS	World Bank	World Development Indicators	SH.XPD.CHEX.GD.ZS — Current health expenditure (% of GDP)	2026-07-13	2026-08-08	Direct official bulk CSV; filtered to economies with a non-empty World Bank region and years 2010–2023.	https://api.worldbank.org/v2/en/indicator/SH.XPD.CHEX.GD.ZS?downloadformat=csv	data_sources/world_bank/API_SH.XPD.CHEX.GD.ZS_DS2_en_csv_v2_33342.csv	3038	Open World Bank data; retain indicator attribution.
WB_SI.POV.GINI	World Bank	World Development Indicators	SI.POV.GINI — Gini index	2026-07-13	2026-08-08	Direct official bulk CSV; filtered to economies with a non-empty World Bank region and years 2010–2023.	https://api.worldbank.org/v2/en/indicator/SI.POV.GINI?downloadformat=csv	data_sources/world_bank/API_SI.POV.GINI_DS2_en_csv_v2_499.csv	3038	Open World Bank data; retain indicator attribution.
WB_SL.UEM.TOTL.ZS	World Bank	World Development Indicators	SL.UEM.TOTL.ZS — Unemployment, total (% of total labor force) (modeled ILO estimate)	2026-07-13	2026-08-08	Direct official bulk CSV; filtered to economies with a non-empty World Bank region and years 2010–2023.	https://api.worldbank.org/v2/en/indicator/SL.UEM.TOTL.ZS?downloadformat=csv	data_sources/world_bank/API_SL.UEM.TOTL.ZS_DS2_en_csv_v2_33398.csv	3038	Open World Bank data; retain indicator attribution.
WB_SP.POP.65UP.TO.ZS	World Bank	World Development Indicators	SP.POP.65UP.TO.ZS — Population ages 65 and above (% of total population)	2026-07-13	2026-08-08	Direct official bulk CSV; filtered to economies with a non-empty World Bank region and years 2010–2023.	https://api.worldbank.org/v2/en/indicator/SP.POP.65UP.TO.ZS?downloadformat=csv	data_sources/world_bank/API_SP.POP.65UP.TO.ZS_DS2_en_csv_v2_186.csv	3038	Open World Bank data; retain indicator attribution.
WB_SP.POP.TOTL	World Bank	World Development Indicators	SP.POP.TOTL — Population, total	2026-07-13	2026-08-08	Direct official bulk CSV; filtered to economies with a non-empty World Bank region and years 2010–2023.	https://api.worldbank.org/v2/en/indicator/SP.POP.TOTL?downloadformat=csv	data_sources/world_bank/API_SP.POP.TOTL_DS2_en_csv_v2_33112.csv	3038	Open World Bank data; retain indicator attribution.
WB_SP.URB.TOTL.IN.ZS	World Bank	World Development Indicators	SP.URB.TOTL.IN.ZS — Urban population (% of total population)	2026-07-13	2026-08-08	Direct official bulk CSV; filtered to economies with a non-empty World Bank region and years 2010–2023.	https://api.worldbank.org/v2/en/indicator/SP.URB.TOTL.IN.ZS?downloadformat=csv	data_sources/world_bank/API_SP.URB.TOTL.IN.ZS_DS2_en_csv_v2_33901.csv	3038	Open World Bank data; retain indicator attribution.
SWIID_9_92	Frederick Solt — Standardized World Income Inequality Database	The Standardized World Income Inequality Database, version 9.92	Disposable-income and market-income Gini estimates with standard errors	2026-04	2026-08-08	Versioned summary CSV from the Harvard Dataverse distribution; country names crosswalked to the World Bank ISO3 frame; years restricted to 2010–2023; no interpolation performed in this build.	https://doi.org/10.7910/DVN/LM4OWF	data_sources/inequality/swiid9_92_summary.csv	2046	CC0 1.0. Cite Solt (2020) and SWIID version 9.92. Estimates are model-based summaries with uncertainty and are a sensitivity measure, not a replacement for observed WDI Gini values.
ILOSTAT_MEAN_WEEKLY_HOURS	International Labour Organization — ILOSTAT	ILOSTAT bulk indicator data	HOW_TEMP_SEX_ECO_NB_A — mean weekly hours actually worked per employed person, both sexes, total economy	Live bulk API at retrieval	2026-08-08	Filtered to SEX_T, ECO_SECTOR_TOTAL and 2010–2023; direct ISO3/year merge; nationally reported source records retained without interpolation.	https://rplumber.ilo.org/data/indicator/?id=HOW_TEMP_SEX_ECO_NB_A&format=.csv	data_sources/ilostat/HOW_TEMP_SEX_ECO_NB_A.csv	1405	Open ILOSTAT data. Survey/source labels are retained; cross-country comparability depends on national source design.
ILOSTAT_WORKING_49PLUS	International Labour Organization — ILOSTAT	ILOSTAT bulk indicator data	EMP_TEMP_SEX_HOW_NB_A — employed persons by weekly-hours band; derived share working 49+ hours	Live bulk API at retrieval	2026-08-08	Filtered to SEX_T and total/49+ hours bands for 2010–2023; derived as 100 × HGE49 / TOTAL within identical ISO3-year-source records.	https://rplumber.ilo.org/data/indicator/?id=EMP_TEMP_SEX_HOW_NB_A&format=.csv	data_sources/ilostat/EMP_TEMP_SEX_HOW_NB_A.csv	2750	Open ILOSTAT data. The derived percentage is a structural time-pressure proxy, not an individual measure of subjective time poverty.
WHO_SSB_PRICE_TAX_2022_2024	World Health Organization — Global Health Observatory	Taxes on non-alcoholic beverages	SSB price, affordability, tax shares and tax-policy design indicators	2024-07 reference; provider file updated 2025-12-23	2026-08-08	Official XLSX; country names crosswalked to ISO3. Provider placeholder 237 was recoded to blank after field-type validation. Only 2022 numeric price/tax/affordability measures enter the 2010–2023 panel; 2024 measures remain in the dedicated module.	https://www.who.int/data/gho/data/themes/topics/taxes-on-nonalcoholic-beverages	data_sources/who/WHO_SSB_Price_Tax_2024.xlsx	390	Open WHO data. The two survey waves do not constitute an annual policy panel; do not carry 2024 policies backwards.

### Sheet: Country_Crosswalk
Country and Source Crosswalk
FAOSTAT M49 codes were converted to ISO alpha-3 using i18n-iso-countries 7.14.0, with an explicit Kosovo (383→XKX) override; SWIID and WHO SSB country names use an auditable alias crosswalk.
iso3	World Bank economy	World Bank region	income group	FAO M49	FAO area	WHO obesity entity	WHO NCD entity	WHO glucose entity	SWIID entity	ILOSTAT working-time source	WHO SSB entity	matched source domains	match status
AFG	Afghanistan	Middle East & North Africa	Low income	004	Afghanistan	Afghanistan	Afghanistan	Afghanistan	Afghanistan	HIES - Households Living Conditions Survey	Afghanistan	7	All source domains matched
ALB	Albania	Europe & Central Asia	Upper middle income	008	Albania	Albania	Albania	Albania	Albania	LFS - Labour Force Survey	Albania	7	All source domains matched
DZA	Algeria	Middle East & North Africa	Upper middle income	012	Algeria	Algeria	Algeria	Algeria	Algeria	LFS - Household Employment Survey	Algeria	7	All source domains matched
ASM	American Samoa	East Asia & Pacific	High income			American Samoa						1	One or more source domains unavailable
AND	Andorra	Europe & Central Asia	High income			Andorra		Andorra	Andorra		Andorra	4	One or more source domains unavailable
AGO	Angola	Sub-Saharan Africa	Lower middle income	024	Angola	Angola	Angola	Angola	Angola	LFS - Employment Survey	Angola	7	All source domains matched
ATG	Antigua and Barbuda	Latin America & Caribbean	High income	028	Antigua and Barbuda	Antigua and Barbuda	Antigua and Barbuda	Antigua and Barbuda		LFS - Labour Force Survey	Antigua and Barbuda	6	One or more source domains unavailable
ARG	Argentina	Latin America & Caribbean	Upper middle income	032	Argentina	Argentina	Argentina	Argentina	Argentina	LFS - Permanent Household Survey, Urban	Argentina	7	All source domains matched
ARM	Armenia	Europe & Central Asia	Upper middle income	051	Armenia	Armenia	Armenia	Armenia	Armenia	HIES - Households Living Conditions Survey	Armenia	7	All source domains matched
ABW	Aruba	Latin America & Caribbean	High income							PC - Population and Housing Census		1	One or more source domains unavailable
AUS	Australia	East Asia & Pacific	High income	036	Australia	Australia	Australia	Australia	Australia	LFS - Labour Force Survey	Australia	7	All source domains matched
AUT	Austria	Europe & Central Asia	High income	040	Austria	Austria	Austria	Austria	Austria	LFS - Labour Force Survey	Austria	7	All source domains matched
AZE	Azerbaijan	Europe & Central Asia	Upper middle income	031	Azerbaijan	Azerbaijan	Azerbaijan	Azerbaijan		LFS - Labour Force Survey	Azerbaijan	6	One or more source domains unavailable
BHS	Bahamas, The	Latin America & Caribbean	High income	044	Bahamas	Bahamas	Bahamas	Bahamas	Bahamas	LFS - Labour Force & Household Survey	Bahamas	7	All source domains matched
BHR	Bahrain	Middle East & North Africa	High income	048	Bahrain	Bahrain	Bahrain	Bahrain	Bahrain		Bahrain	6	One or more source domains unavailable
BGD	Bangladesh	South Asia	Lower middle income	050	Bangladesh	Bangladesh	Bangladesh	Bangladesh	Bangladesh	LFS - Labour Force Survey	Bangladesh	7	All source domains matched
BRB	Barbados	Latin America & Caribbean	High income	052	Barbados	Barbados	Barbados	Barbados	Barbados		Barbados	6	One or more source domains unavailable
BLR	Belarus	Europe & Central Asia	Upper middle income	112	Belarus	Belarus	Belarus	Belarus	Belarus	ES - Labour-related Establishment Survey	Belarus	7	All source domains matched
BEL	Belgium	Europe & Central Asia	High income	056	Belgium	Belgium	Belgium	Belgium	Belgium	LFS - EU Labour Force Survey	Belgium	7	All source domains matched
BLZ	Belize	Latin America & Caribbean	Upper middle income	084	Belize	Belize	Belize	Belize	Belize	LFS - Labour Force Survey	Belize	7	All source domains matched
BEN	Benin	Sub-Saharan Africa	Lower middle income			Benin	Benin	Benin	Benin	HIES - Monitoring Survey of the Modular and Integrated Survey of Household Living Conditions	Benin	6	One or more source domains unavailable
BMU	Bermuda	North America	High income			Bermuda				PC - Census of Population & Housing		2	One or more source domains unavailable
BTN	Bhutan	South Asia	Lower middle income	064	Bhutan	Bhutan	Bhutan	Bhutan	Bhutan	LFS - Labour Force Survey	Bhutan	7	All source domains matched
BOL	Bolivia	Latin America & Caribbean	Lower middle income	068	Bolivia (Plurinational State of)	Bolivia	Bolivia	Bolivia	Bolivia	HIES - Household Survey	Bolivia (Plurinational State of)	7	All source domains matched
BIH	Bosnia and Herzegovina	Europe & Central Asia	Upper middle income	070	Bosnia and Herzegovina	Bosnia and Herzegovina	Bosnia and Herzegovina	Bosnia and Herzegovina	Bosnia and Herzegovina	LFS - Labour Force Survey	Bosnia and Herzegovina	7	All source domains matched
BWA	Botswana	Sub-Saharan Africa	Upper middle income	072	Botswana	Botswana	Botswana	Botswana	Botswana	HS - Core Welfare Indicators Survey, Poverty	Botswana	7	All source domains matched
BRA	Brazil	Latin America & Caribbean	Upper middle income	076	Brazil	Brazil	Brazil	Brazil	Brazil	HS - Continuous National Household Sample Survey	Brazil	7	All source domains matched
VGB	British Virgin Islands	Latin America & Caribbean	High income									0	One or more source domains unavailable
BRN	Brunei Darussalam	East Asia & Pacific	High income			Brunei	Brunei	Brunei		LFS - Labour Force Survey	Brunei Darussalam	5	One or more source domains unavailable
BGR	Bulgaria	Europe & Central Asia	High income	100	Bulgaria	Bulgaria	Bulgaria	Bulgaria	Bulgaria	LFS - EU Labour Force Survey	Bulgaria	7	All source domains matched
BFA	Burkina Faso	Sub-Saharan Africa	Low income	854	Burkina Faso	Burkina Faso	Burkina Faso	Burkina Faso	Burkina Faso	HIES - Continuous Multisectoral Survey	Burkina Faso	7	All source domains matched
BDI	Burundi	Sub-Saharan Africa	Low income			Burundi	Burundi	Burundi	Burundi	HIES - Living Standards Survey	Burundi	6	One or more source domains unavailable
CPV	Cabo Verde	Sub-Saharan Africa	Upper middle income	132	Cabo Verde	Cape Verde	Cape Verde	Cape Verde	Cape Verde	LFS - Continuous Multi-Objective Survey Employment and Labor Market Statistics	Cabo Verde	7	All source domains matched
KHM	Cambodia	East Asia & Pacific	Lower middle income	116	Cambodia	Cambodia	Cambodia	Cambodia	Cambodia	HIES - Household Socio-Economic Survey	Cambodia	7	All source domains matched
CMR	Cameroon	Sub-Saharan Africa	Lower middle income	120	Cameroon	Cameroon	Cameroon	Cameroon	Cameroon	HS - Household Survey	Cameroon	7	All source domains matched
CAN	Canada	North America	High income	124	Canada	Canada	Canada	Canada	Canada	LFS - Labour Force Survey	Canada	7	All source domains matched
CYM	Cayman Islands	Latin America & Caribbean	High income							LFS - Labour Force Survey		1	One or more source domains unavailable
CAF	Central African Republic	Sub-Saharan Africa	Low income			Central African Republic	Central African Republic	Central African Republic	Central African Republic		Central African Republic	5	One or more source domains unavailable
TCD	Chad	Sub-Saharan Africa	Low income			Chad	Chad	Chad	Chad		Chad	5	One or more source domains unavailable
CHI	Channel Islands	Europe & Central Asia	High income									0	One or more source domains unavailable
CHL	Chile	Latin America & Caribbean	High income	152	Chile	Chile	Chile	Chile	Chile	LFS - National Employment Survey	Chile	7	All source domains matched
CHN	China	East Asia & Pacific	Upper middle income	156	China, mainland	China	China	China	China	OE - Official Estimates	China	7	All source domains matched
COL	Colombia	Latin America & Caribbean	Upper middle income	170	Colombia	Colombia	Colombia	Colombia	Colombia	LFS - Integrated Household Survey	Colombia	7	All source domains matched
COM	Comoros	Sub-Saharan Africa	Lower middle income	174	Comoros	Comoros	Comoros	Comoros	Comoros	LFS - National Survey on Employment and the Informal Sector	Comoros	7	All source domains matched
COD	Congo, Dem. Rep.	Sub-Saharan Africa	Low income	180	Democratic Republic of the Congo	Democratic Republic of Congo	Democratic Republic of Congo	Democratic Republic of Congo	Congo-Kinshasa	LFS - Survey on Employment and household's living conditions	Democratic Republic of the Congo	7	All source domains matched
COG	Congo, Rep.	Sub-Saharan Africa	Lower middle income	178	Congo	Congo	Congo	Congo	Congo-Brazzaville		Congo	6	One or more source domains unavailable
CRI	Costa Rica	Latin America & Caribbean	High income	188	Costa Rica	Costa Rica	Costa Rica	Costa Rica	Costa Rica	HS - National Household Survey	Costa Rica	7	All source domains matched
CIV	Côte d'Ivoire	Sub-Saharan Africa	Lower middle income	384	Côte d'Ivoire	Cote d'Ivoire	Cote d'Ivoire	Cote d'Ivoire	Côte d'Ivoire	LFS - National Survey on the Employment Situation	Côte d'Ivoire	7	All source domains matched
HRV	Croatia	Europe & Central Asia	High income	191	Croatia	Croatia	Croatia	Croatia	Croatia	LFS - EU Labour Force Survey	Croatia	7	All source domains matched
CUB	Cuba	Latin America & Caribbean	Upper middle income	192	Cuba	Cuba	Cuba	Cuba		LFS - National Employment Survey	Cuba	6	One or more source domains unavailable
CUW	Curaçao	Latin America & Caribbean	High income							LFS - Labour Force Survey		1	One or more source domains unavailable
CYP	Cyprus	Europe & Central Asia	High income	196	Cyprus	Cyprus	Cyprus	Cyprus	Cyprus	LFS - Labour Force Survey	Cyprus	7	All source domains matched
CZE	Czechia	Europe & Central Asia	High income	203	Czechia	Czechia	Czechia	Czechia	Czech Republic	LFS - Labour Force Sample Survey	Czechia	7	All source domains matched
DNK	Denmark	Europe & Central Asia	High income	208	Denmark	Denmark	Denmark	Denmark	Denmark	LFS - EU Labour Force Survey	Denmark	7	All source domains matched
DJI	Djibouti	Middle East & North Africa	Lower middle income	262	Djibouti	Djibouti	Djibouti	Djibouti	Djibouti		Djibouti	6	One or more source domains unavailable
DMA	Dominica	Latin America & Caribbean	Upper middle income			Dominica		Dominica	Dominica		Dominica	4	One or more source domains unavailable
DOM	Dominican Republic	Latin America & Caribbean	Upper middle income	214	Dominican Republic	Dominican Republic	Dominican Republic	Dominican Republic	Dominican Republic	LFS - National Labour Force Survey	Dominican Republic	7	All source domains matched
ECU	Ecuador	Latin America & Caribbean	Upper middle income	218	Ecuador	Ecuador	Ecuador	Ecuador	Ecuador	LFS - National Survey on Employment, Unemployment and Underemployment	Ecuador	7	All source domains matched
EGY	Egypt, Arab Rep.	Middle East & North Africa	Lower middle income	818	Egypt	Egypt	Egypt	Egypt	Egypt	LFS - Labour Force Sample Survey	Egypt	7	All source domains matched
SLV	El Salvador	Latin America & Caribbean	Upper middle income	222	El Salvador	El Salvador	El Salvador	El Salvador	El Salvador	HS - Multi-purpose Household Survey	El Salvador	7	All source domains matched
GNQ	Equatorial Guinea	Sub-Saharan Africa	Upper middle income			Equatorial Guinea	Equatorial Guinea	Equatorial Guinea	Equatorial Guinea		Equatorial Guinea	5	One or more source domains unavailable
ERI	Eritrea	Sub-Saharan Africa	Low income			Eritrea	Eritrea	Eritrea			Eritrea	4	One or more source domains unavailable
EST	Estonia	Europe & Central Asia	High income	233	Estonia	Estonia	Estonia	Estonia	Estonia	LFS - Labour Force Survey	Estonia	7	All source domains matched
SWZ	Eswatini	Sub-Saharan Africa	Lower middle income	748	Eswatini	Eswatini	Eswatini	Eswatini	Eswatini	LFS - Labour Force Survey	Eswatini	7	All source domains matched
ETH	Ethiopia	Sub-Saharan Africa	Low income	231	Ethiopia	Ethiopia	Ethiopia	Ethiopia	Ethiopia	LFS - National Labor Force Survey	Ethiopia	7	All source domains matched
FRO	Faroe Islands	Europe & Central Asia	High income									0	One or more source domains unavailable
FJI	Fiji	East Asia & Pacific	Upper middle income	242	Fiji	Fiji	Fiji	Fiji	Fiji	LFS - Employment, Unemployment Survey	Fiji	7	All source domains matched
FIN	Finland	Europe & Central Asia	High income	246	Finland	Finland	Finland	Finland	Finland	LFS - EU Labour Force Survey	Finland	7	All source domains matched
FRA	France	Europe & Central Asia	High income	250	France	France	France	France	France	LFS - Employment Survey	France	7	All source domains matched
PYF	French Polynesia	East Asia & Pacific	High income	258	French Polynesia	French Polynesia						2	One or more source domains unavailable
GAB	Gabon	Sub-Saharan Africa	Upper middle income	266	Gabon	Gabon	Gabon	Gabon	Gabon		Gabon	6	One or more source domains unavailable
GMB	Gambia, The	Sub-Saharan Africa	Low income	270	Gambia	Gambia	Gambia	Gambia	Gambia	LFS - Labour Force Survey	Gambia	7	All source domains matched
GEO	Georgia	Europe & Central Asia	Upper middle income	268	Georgia	Georgia	Georgia	Georgia	Georgia	LFS - Labour Force Survey	Georgia	7	All source domains matched
DEU	Germany	Europe & Central Asia	High income	276	Germany	Germany	Germany	Germany	Germany	LFS - EU Labour Force Survey	Germany	7	All source domains matched
GHA	Ghana	Sub-Saharan Africa	Lower middle income	288	Ghana	Ghana	Ghana	Ghana	Ghana	HIES - Living Standards Survey	Ghana	7	All source domains matched
GIB	Gibraltar	Europe & Central Asia	High income									0	One or more source domains unavailable
GRC	Greece	Europe & Central Asia	High income	300	Greece	Greece	Greece	Greece	Greece	LFS - Labour Force Survey	Greece	7	All source domains matched
GRL	Greenland	Europe & Central Asia	High income			Greenland			Greenland			2	One or more source domains unavailable
GRD	Grenada	Latin America & Caribbean	Upper middle income	308	Grenada	Grenada	Grenada	Grenada	Grenada	LFS - Labour Force Survey	Grenada	7	All source domains matched
GUM	Guam	East Asia & Pacific	High income									0	One or more source domains unavailable
GTM	Guatemala	Latin America & Caribbean	Upper middle income	320	Guatemala	Guatemala	Guatemala	Guatemala	Guatemala	HIES - Household Income and Expenditure Survey	Guatemala	7	All source domains matched
GIN	Guinea	Sub-Saharan Africa	Lower middle income	324	Guinea	Guinea	Guinea	Guinea	Guinea		Guinea	6	One or more source domains unavailable
GNB	Guinea-Bissau	Sub-Saharan Africa	Low income	624	Guinea-Bissau	Guinea-Bissau	Guinea-Bissau	Guinea-Bissau	Guinea-Bissau	LFS - Integrated Regional Survey on Employment and Informal Sector	Guinea-Bissau	7	All source domains matched
GUY	Guyana	Latin America & Caribbean	High income	328	Guyana	Guyana	Guyana	Guyana		LFS - Labour Force Survey	Guyana	6	One or more source domains unavailable
HTI	Haiti	Latin America & Caribbean	Lower middle income	332	Haiti	Haiti	Haiti	Haiti	Haiti	HIES - Households Living Conditions Survey	Haiti	7	All source domains matched
HND	Honduras	Latin America & Caribbean	Lower middle income	340	Honduras	Honduras	Honduras	Honduras	Honduras	HS - Continous Multi-Purpose Household Survey	Honduras	7	All source domains matched
HKG	Hong Kong SAR, China	East Asia & Pacific	High income	344	China, Hong Kong SAR				Hong Kong	LFS - General Household Survey		3	One or more source domains unavailable
HUN	Hungary	Europe & Central Asia	High income	348	Hungary	Hungary	Hungary	Hungary	Hungary	LFS - Labour Force Survey	Hungary	7	All source domains matched
ISL	Iceland	Europe & Central Asia	High income	352	Iceland	Iceland	Iceland	Iceland	Iceland	LFS - EU Labour Force Survey	Iceland	7	All source domains matched
IND	India	South Asia	Lower middle income	356	India	India	India	India	India	LFS - Periodic Labour Force Survey	India	7	All source domains matched
IDN	Indonesia	East Asia & Pacific	Upper middle income	360	Indonesia	Indonesia	Indonesia	Indonesia	Indonesia	LFS - National Labour Force Survey	Indonesia	7	All source domains matched
IRN	Iran, Islamic Rep.	Middle East & North Africa	Upper middle income	364	Iran (Islamic Republic of)	Iran	Iran	Iran	Iran	LFS - Labour Force Survey	Iran (Islamic Republic of)	7	All source domains matched
IRQ	Iraq	Middle East & North Africa	Upper middle income	368	Iraq	Iraq	Iraq	Iraq	Iraq	HIES - Household Socio-Economic Survey	Iraq	7	All source domains matched
IRL	Ireland	Europe & Central Asia	High income	372	Ireland	Ireland	Ireland	Ireland	Ireland	LFS - EU Labour Force Survey	Ireland	7	All source domains matched
IMN	Isle of Man	Europe & Central Asia	High income							ES - Labour-related Establishment Survey		1	One or more source domains unavailable
ISR	Israel	Middle East & North Africa	High income	376	Israel	Israel	Israel	Israel	Israel	LFS - Labour Force Survey	Israel	7	All source domains matched
ITA	Italy	Europe & Central Asia	High income	380	Italy	Italy	Italy	Italy	Italy	LFS - EU Labour Force Survey	Italy	7	All source domains matched
JAM	Jamaica	Latin America & Caribbean	Upper middle income	388	Jamaica	Jamaica	Jamaica	Jamaica	Jamaica	LFS - Labour Force Survey	Jamaica	7	All source domains matched
JPN	Japan	East Asia & Pacific	High income			Japan	Japan	Japan	Japan	LFS - Labour Force Survey	Japan	6	One or more source domains unavailable
JOR	Jordan	Middle East & North Africa	Upper middle income	400	Jordan	Jordan	Jordan	Jordan	Jordan	LFS - Employment and Unemployment Survey	Jordan	7	All source domains matched
KAZ	Kazakhstan	Europe & Central Asia	Upper middle income	398	Kazakhstan	Kazakhstan	Kazakhstan	Kazakhstan	Kazakhstan	LFS - Sample Survey of Employment	Kazakhstan	7	All source domains matched
KEN	Kenya	Sub-Saharan Africa	Lower middle income	404	Kenya	Kenya	Kenya	Kenya	Kenya	HS - Continuous household survey	Kenya	7	All source domains matched
KIR	Kiribati	East Asia & Pacific	Lower middle income	296	Kiribati	Kiribati	Kiribati	Kiribati	Kiribati	PC - Population Census	Kiribati	7	All source domains matched
PRK	Korea, Dem. People's Rep.	East Asia & Pacific	Low income	408	Democratic People's Republic of Korea	North Korea	North Korea	North Korea			Democratic People's Republic of Korea	5	One or more source domains unavailable
KOR	Korea, Rep.	East Asia & Pacific	High income	410	Republic of Korea	South Korea	South Korea	South Korea	Korea	LFS - Economically Active Population Survey	Republic of Korea	7	All source domains matched
XKX	Kosovo	Europe & Central Asia	Upper middle income						Kosovo			1	One or more source domains unavailable
KWT	Kuwait	Middle East & North Africa	High income	414	Kuwait	Kuwait	Kuwait	Kuwait			Kuwait	5	One or more source domains unavailable
KGZ	Kyrgyz Republic	Europe & Central Asia	Lower middle income	417	Kyrgyzstan	Kyrgyzstan	Kyrgyzstan	Kyrgyzstan	Kyrgyzstan	LFS - Employment and Unemployment Survey	Kyrgyzstan	7	All source domains matched
LAO	Lao PDR	East Asia & Pacific	Lower middle income	418	Lao People's Democratic Republic	Laos	Laos	Laos	Laos	LFS - Labour Force Survey	Lao People's Democratic Republic	7	All source domains matched
LVA	Latvia	Europe & Central Asia	High income	428	Latvia	Latvia	Latvia	Latvia	Latvia	LFS - EU Labour Force Survey	Latvia	7	All source domains matched
LBN	Lebanon	Middle East & North Africa	Lower middle income	422	Lebanon	Lebanon	Lebanon	Lebanon	Lebanon	LFS - Labour Force Survey	Lebanon	7	All source domains matched
LSO	Lesotho	Sub-Saharan Africa	Lower middle income	426	Lesotho	Lesotho	Lesotho	Lesotho	Lesotho	LFS - Integrated Labour Force Survey	Lesotho	7	All source domains matched
LBR	Liberia	Sub-Saharan Africa	Low income	430	Liberia	Liberia	Liberia	Liberia	Liberia	LFS - Labour Force Survey	Liberia	7	All source domains matched
LBY	Libya	Middle East & North Africa	Upper middle income	434	Libya	Libya	Libya	Libya			Libya	5	One or more source domains unavailable
LIE	Liechtenstein	Europe & Central Asia	High income									0	One or more source domains unavailable
LTU	Lithuania	Europe & Central Asia	High income	440	Lithuania	Lithuania	Lithuania	Lithuania	Lithuania	LFS - EU Labour Force Survey	Lithuania	7	All source domains matched
LUX	Luxembourg	Europe & Central Asia	High income	442	Luxembourg	Luxembourg	Luxembourg	Luxembourg	Luxembourg	LFS - EU Labour Force Survey	Luxembourg	7	All source domains matched
MAC	Macao SAR, China	East Asia & Pacific	High income	446	China, Macao SAR					LFS - Employment Survey		2	One or more source domains unavailable
MDG	Madagascar	Sub-Saharan Africa	Low income	450	Madagascar	Madagascar	Madagascar	Madagascar	Madagascar	HS - Periodic Household Survey	Madagascar	7	All source domains matched
MWI	Malawi	Sub-Saharan Africa	Low income	454	Malawi	Malawi	Malawi	Malawi	Malawi	LFS - Labour Force Survey	Malawi	7	All source domains matched
MYS	Malaysia	East Asia & Pacific	Upper middle income	458	Malaysia	Malaysia	Malaysia	Malaysia	Malaysia	LFS - Labour Force Survey	Malaysia	7	All source domains matched
MDV	Maldives	South Asia	Upper middle income	462	Maldives	Maldives	Maldives	Maldives	Maldives	PC - Population Census	Maldives	7	All source domains matched
MLI	Mali	Sub-Saharan Africa	Low income			Mali	Mali	Mali	Mali	LFS - Continous Household Employment Survey	Mali	6	One or more source domains unavailable
MLT	Malta	Middle East & North Africa	High income	470	Malta	Malta	Malta	Malta	Malta	LFS - Labour Force Survey	Malta	7	All source domains matched
MHL	Marshall Islands	East Asia & Pacific	Upper middle income	584	Marshall Islands	Marshall Islands		Marshall Islands	Marshall Islands	HIES - Household Income and Expenditure Survey	Marshall Islands	6	One or more source domains unavailable
MRT	Mauritania	Sub-Saharan Africa	Lower middle income	478	Mauritania	Mauritania	Mauritania	Mauritania	Mauritania	LFS - National Reference Survey on Employment and Informal Sector	Mauritania	7	All source domains matched
MUS	Mauritius	Sub-Saharan Africa	Upper middle income	480	Mauritius	Mauritius	Mauritius	Mauritius	Mauritius	LFS - Continuous Multi-Purpose Household Survey	Mauritius	7	All source domains matched
MEX	Mexico	Latin America & Caribbean	Upper middle income	484	Mexico	Mexico	Mexico	Mexico	Mexico	LFS - National Occupation and Employment Survey	Mexico	7	All source domains matched
FSM	Micronesia, Fed. Sts.	East Asia & Pacific	Upper middle income	583	Micronesia (Federated States of)	Micronesia (country)	Micronesia (country)	Micronesia (country)	Micronesia	HIES - Household Income and Expenditure Survey	Micronesia (Federated States of)	7	All source domains matched
MDA	Moldova	Europe & Central Asia	Upper middle income	498	Republic of Moldova	Moldova	Moldova	Moldova	Moldova	LFS - Labour Force Survey	Republic of Moldova	7	All source domains matched
MCO	Monaco	Europe & Central Asia	High income								Monaco	1	One or more source domains unavailable
MNG	Mongolia	East Asia & Pacific	Upper middle income	496	Mongolia	Mongolia	Mongolia	Mongolia	Mongolia	LFS - Labour Force Survey	Mongolia	7	All source domains matched
MNE	Montenegro	Europe & Central Asia	Upper middle income	499	Montenegro	Montenegro	Montenegro	Montenegro	Montenegro	LFS - Labour Force Survey	Montenegro	7	All source domains matched
MAR	Morocco	Middle East & North Africa	Lower middle income	504	Morocco	Morocco	Morocco	Morocco	Morocco	LFS - National Employment Survey	Morocco	7	All source domains matched
MOZ	Mozambique	Sub-Saharan Africa	Low income	508	Mozambique	Mozambique	Mozambique	Mozambique	Mozambique	HIES - Household Budget Survey	Mozambique	7	All source domains matched
MMR	Myanmar	East Asia & Pacific	Lower middle income	104	Myanmar	Myanmar	Myanmar	Myanmar	Myanmar	LFS - Labour Force Survey	Myanmar	7	All source domains matched
NAM	Namibia	Sub-Saharan Africa	Lower middle income	516	Namibia	Namibia	Namibia	Namibia	Namibia	HIES - Household Income and Expenditure Survey	Namibia	7	All source domains matched
NRU	Naoero	East Asia & Pacific	High income	520	Nauru	Nauru		Nauru	Nauru	HIES - Household Income and Expenditure Survey	Nauru	6	One or more source domains unavailable
NPL	Nepal	South Asia	Lower middle income	524	Nepal	Nepal	Nepal	Nepal	Nepal	HS - Annual Household Survey	Nepal	7	All source domains matched
NLD	Netherlands	Europe & Central Asia	High income	528	Netherlands (Kingdom of the)	Netherlands	Netherlands	Netherlands	Netherlands	LFS - EU Labour Force Survey	Netherlands (Kingdom of the)	7	All source domains matched
NCL	New Caledonia	East Asia & Pacific	High income	540	New Caledonia					LFS - Labour Force Survey		2	One or more source domains unavailable
NZL	New Zealand	East Asia & Pacific	High income	554	New Zealand	New Zealand	New Zealand	New Zealand	New Zealand	LFS - Household Labour Force Survey	New Zealand	7	All source domains matched
NIC	Nicaragua	Latin America & Caribbean	Lower middle income	558	Nicaragua	Nicaragua	Nicaragua	Nicaragua	Nicaragua	LFS - Continous Household Survey	Nicaragua	7	All source domains matched
NER	Niger	Sub-Saharan Africa	Low income	562	Niger	Niger	Niger	Niger	Niger	LFS - National Survey on Employment and the Informal Sector	Niger	7	All source domains matched
NGA	Nigeria	Sub-Saharan Africa	Lower middle income	566	Nigeria	Nigeria	Nigeria	Nigeria	Nigeria	HS - General Household Survey	Nigeria	7	All source domains matched
MKD	North Macedonia	Europe & Central Asia	Upper middle income	807	North Macedonia	North Macedonia	North Macedonia	North Macedonia	North Macedonia	LFS - Labour Force Survey	North Macedonia	7	All source domains matched
MNP	Northern Mariana Islands	East Asia & Pacific	High income									0	One or more source domains unavailable
NOR	Norway	Europe & Central Asia	High income	578	Norway	Norway	Norway	Norway	Norway	LFS - EU Labour Force Survey	Norway	7	All source domains matched
OMN	Oman	Middle East & North Africa	High income	512	Oman	Oman	Oman	Oman	Oman		Oman	6	One or more source domains unavailable
PAK	Pakistan	Middle East & North Africa	Lower middle income	586	Pakistan	Pakistan	Pakistan	Pakistan	Pakistan	LFS - Labour Force Survey	Pakistan	7	All source domains matched
PLW	Palau	East Asia & Pacific	High income			Palau		Palau	Palau	HIES - Household Income and Expenditure Survey	Palau	5	One or more source domains unavailable
PAN	Panama	Latin America & Caribbean	High income	591	Panama	Panama	Panama	Panama	Panama	LFS - Labour Market Survey	Panama	7	All source domains matched
PNG	Papua New Guinea	East Asia & Pacific	Lower middle income	598	Papua New Guinea	Papua New Guinea	Papua New Guinea	Papua New Guinea			Papua New Guinea	5	One or more source domains unavailable
PRY	Paraguay	Latin America & Caribbean	Upper middle income	600	Paraguay	Paraguay	Paraguay	Paraguay	Paraguay	HS - Continous Household Survey	Paraguay	7	All source domains matched
PER	Peru	Latin America & Caribbean	Upper middle income	604	Peru	Peru	Peru	Peru	Peru	HS - National Household Survey	Peru	7	All source domains matched
PHL	Philippines	East Asia & Pacific	Upper middle income	608	Philippines	Philippines	Philippines	Philippines	Philippines	LFS - Labour Force Survey	Philippines	7	All source domains matched
POL	Poland	Europe & Central Asia	High income	616	Poland	Poland	Poland	Poland	Poland	LFS - EU Labour Force Survey	Poland	7	All source domains matched
PRT	Portugal	Europe & Central Asia	High income	620	Portugal	Portugal	Portugal	Portugal	Portugal	LFS - EU Labour Force Survey	Portugal	7	All source domains matched
PRI	Puerto Rico (US)	Latin America & Caribbean	High income			Puerto Rico	Puerto Rico		Puerto Rico	PC - Population Census		4	One or more source domains unavailable
QAT	Qatar	Middle East & North Africa	High income	634	Qatar	Qatar	Qatar	Qatar	Qatar	LFS - Labor Force Sample Survey	Qatar	7	All source domains matched
ROU	Romania	Europe & Central Asia	High income	642	Romania	Romania	Romania	Romania	Romania	LFS - Household Labour Force Survey	Romania	7	All source domains matched
RUS	Russian Federation	Europe & Central Asia	High income	643	Russian Federation	Russia	Russia	Russia	Russia	LFS - Labour Force Survey	Russian Federation	7	All source domains matched
RWA	Rwanda	Sub-Saharan Africa	Low income	646	Rwanda	Rwanda	Rwanda	Rwanda	Rwanda	HIES - Integrated Household Survey on Living Conditions	Rwanda	7	All source domains matched
WSM	Samoa	East Asia & Pacific	Upper middle income	882	Samoa	Samoa	Samoa	Samoa	Samoa	LFS - Labour Force Survey	Samoa	7	All source domains matched
SMR	San Marino	Europe & Central Asia	High income						San Marino		San Marino	2	One or more source domains unavailable
STP	São Tomé and Principe	Sub-Saharan Africa	Lower middle income	678	Sao Tome and Principe	Sao Tome and Principe	Sao Tome and Principe	Sao Tome and Principe	São Tomé and Príncipe		Sao Tome and Principe	6	One or more source domains unavailable
SAU	Saudi Arabia	Middle East & North Africa	High income	682	Saudi Arabia	Saudi Arabia	Saudi Arabia	Saudi Arabia	Saudi Arabia		Saudi Arabia	6	One or more source domains unavailable
SEN	Senegal	Sub-Saharan Africa	Lower middle income	686	Senegal	Senegal	Senegal	Senegal	Senegal	LFS - National Employment Survey	Senegal	7	All source domains matched
SRB	Serbia	Europe & Central Asia	Upper middle income	688	Serbia	Serbia	Serbia	Serbia	Serbia	LFS - Labour Force Survey	Serbia	7	All source domains matched
SYC	Seychelles	Sub-Saharan Africa	High income	690	Seychelles	Seychelles	Seychelles	Seychelles	Seychelles	LFS - Labour Force Survey	Seychelles	7	All source domains matched
SLE	Sierra Leone	Sub-Saharan Africa	Low income	694	Sierra Leone	Sierra Leone	Sierra Leone	Sierra Leone	Sierra Leone	LFS - Labour Force Survey	Sierra Leone	7	All source domains matched
SGP	Singapore	East Asia & Pacific	High income			Singapore	Singapore	Singapore	Singapore	LFS - Labour Force Survey	Singapore	6	One or more source domains unavailable
SXM	Sint Maarten (Dutch part)	Latin America & Caribbean	High income									0	One or more source domains unavailable
SVK	Slovak Republic	Europe & Central Asia	High income	703	Slovakia	Slovakia	Slovakia	Slovakia	Slovakia	LFS - Labour Force Survey	Slovakia	7	All source domains matched
SVN	Slovenia	Europe & Central Asia	High income	705	Slovenia	Slovenia	Slovenia	Slovenia	Slovenia	LFS - Labour Force Survey	Slovenia	7	All source domains matched
SLB	Solomon Islands	East Asia & Pacific	Lower middle income	090	Solomon Islands	Solomon Islands	Solomon Islands	Solomon Islands	Solomon Islands	HIES - Household Income and Expenditure Survey	Solomon Islands	7	All source domains matched
SOM	Somalia, Fed. Rep.	Sub-Saharan Africa	Low income			Somalia	Somalia	Somalia		LFS - Labour Force Survey	Somalia	5	One or more source domains unavailable
ZAF	South Africa	Sub-Saharan Africa	Upper middle income	710	South Africa	South Africa	South Africa	South Africa	South Africa	LFS - Quarterly Labour Force Survey	South Africa	7	All source domains matched
SSD	South Sudan	Sub-Saharan Africa	Low income			South Sudan	South Sudan		South Sudan		South Sudan	4	One or more source domains unavailable
ESP	Spain	Europe & Central Asia	High income	724	Spain	Spain	Spain	Spain	Spain	LFS - EU Labour Force Survey	Spain	7	All source domains matched
LKA	Sri Lanka	South Asia	Upper middle income	144	Sri Lanka	Sri Lanka	Sri Lanka	Sri Lanka	Sri Lanka	LFS - Labour Force Survey	Sri Lanka	7	All source domains matched
KNA	St. Kitts and Nevis	Latin America & Caribbean	High income	659	Saint Kitts and Nevis	Saint Kitts and Nevis		Saint Kitts and Nevis			Saint Kitts and Nevis	4	One or more source domains unavailable
LCA	St. Lucia	Latin America & Caribbean	Upper middle income	662	Saint Lucia	Saint Lucia	Saint Lucia	Saint Lucia	St. Lucia	LFS - Labour Force Survey	Saint Lucia	7	All source domains matched
MAF	St. Martin (French part)	Latin America & Caribbean	High income									0	One or more source domains unavailable
VCT	St. Vincent and the Grenadines	Latin America & Caribbean	Upper middle income	670	Saint Vincent and the Grenadines	Saint Vincent and the Grenadines	Saint Vincent and the Grenadines	Saint Vincent and the Grenadines			Saint Vincent and the Grenadines	5	One or more source domains unavailable
SDN	Sudan	Sub-Saharan Africa	Low income			Sudan	Sudan		Sudan	LFS - Labor Market Panel Survey	Sudan	5	One or more source domains unavailable
SUR	Suriname	Latin America & Caribbean	Upper middle income	740	Suriname	Suriname	Suriname	Suriname	Suriname		Suriname	6	One or more source domains unavailable
SWE	Sweden	Europe & Central Asia	High income	752	Sweden	Sweden	Sweden	Sweden	Sweden	LFS - EU Labour Force Survey	Sweden	7	All source domains matched
CHE	Switzerland	Europe & Central Asia	High income	756	Switzerland	Switzerland	Switzerland	Switzerland	Switzerland	LFS - Labour Force Survey	Switzerland	7	All source domains matched
SYR	Syrian Arab Republic	Middle East & North Africa	Low income	760	Syrian Arab Republic	Syria	Syria	Syria	Syria		Syrian Arab Republic	6	One or more source domains unavailable
TJK	Tajikistan	Europe & Central Asia	Lower middle income	762	Tajikistan	Tajikistan	Tajikistan	Tajikistan	Tajikistan	LFS - Labour Force Survey	Tajikistan	7	All source domains matched
TZA	Tanzania	Sub-Saharan Africa	Lower middle income	834	United Republic of Tanzania	Tanzania	Tanzania	Tanzania	Tanzania	HIES - National Panel Survey	United Republic of Tanzania	7	All source domains matched
THA	Thailand	East Asia & Pacific	Upper middle income	764	Thailand	Thailand	Thailand	Thailand	Thailand	LFS - Labour Force Survey	Thailand	7	All source domains matched
TLS	Timor-Leste	East Asia & Pacific	Lower middle income	626	Timor-Leste	East Timor	East Timor	East Timor	Timor-Leste	LFS - Labour Force Survey	Timor-Leste	7	All source domains matched
TGO	Togo	Sub-Saharan Africa	Lower middle income			Togo	Togo	Togo	Togo		Togo	5	One or more source domains unavailable
TON	Tonga	East Asia & Pacific	Upper middle income	776	Tonga	Tonga	Tonga	Tonga	Tonga	LFS - Labour Force Survey	Tonga	7	All source domains matched
TTO	Trinidad and Tobago	Latin America & Caribbean	High income	780	Trinidad and Tobago	Trinidad and Tobago	Trinidad and Tobago	Trinidad and Tobago		LFS - Continuous Sample Survey of the Population	Trinidad and Tobago	6	One or more source domains unavailable
TUN	Tunisia	Middle East & North Africa	Lower middle income	788	Tunisia	Tunisia	Tunisia	Tunisia	Tunisia	LFS - National Population and Employment Survey	Tunisia	7	All source domains matched
TUR	Türkiye	Europe & Central Asia	Upper middle income	792	Türkiye	Turkey	Turkey	Turkey	Turkey	LFS - Household Labour Force Survey	Türkiye	7	All source domains matched
TKM	Turkmenistan	Europe & Central Asia	Upper middle income	795	Turkmenistan	Turkmenistan	Turkmenistan	Turkmenistan			Turkmenistan	5	One or more source domains unavailable
TCA	Turks and Caicos Islands	Latin America & Caribbean	High income									0	One or more source domains unavailable
TUV	Tuvalu	East Asia & Pacific	Upper middle income	798	Tuvalu	Tuvalu		Tuvalu	Tuvalu	HIES - Household Income and Expenditure Survey	Tuvalu	6	One or more source domains unavailable
UGA	Uganda	Sub-Saharan Africa	Low income	800	Uganda	Uganda	Uganda	Uganda	Uganda	HIES - National Household Survey	Uganda	7	All source domains matched
UKR	Ukraine	Europe & Central Asia	Upper middle income	804	Ukraine	Ukraine	Ukraine	Ukraine	Ukraine	LFS - Labour Force Survey	Ukraine	7	All source domains matched
ARE	United Arab Emirates	Middle East & North Africa	High income	784	United Arab Emirates	United Arab Emirates	United Arab Emirates	United Arab Emirates	United Arab Emirates	LFS - Labour Force Survey	United Arab Emirates	7	All source domains matched
GBR	United Kingdom	Europe & Central Asia	High income	826	United Kingdom of Great Britain and Northern Ireland	United Kingdom	United Kingdom	United Kingdom	United Kingdom	LFS - Labour Force Survey	United Kingdom of Great Britain and Northern Ireland	7	All source domains matched
USA	United States	North America	High income	840	United States of America	United States	United States	United States	United States	LFS - Current Population Survey	United States of America	7	All source domains matched
URY	Uruguay	Latin America & Caribbean	High income	858	Uruguay	Uruguay	Uruguay	Uruguay	Uruguay	LFS - Continous Household Survey	Uruguay	7	All source domains matched
UZB	Uzbekistan	Europe & Central Asia	Lower middle income	860	Uzbekistan	Uzbekistan	Uzbekistan	Uzbekistan	Uzbekistan		Uzbekistan	6	One or more source domains unavailable
VUT	Vanuatu	East Asia & Pacific	Lower middle income	548	Vanuatu	Vanuatu	Vanuatu	Vanuatu	Vanuatu	HIES - Household Income and Expenditure Survey	Vanuatu	7	All source domains matched
VEN	Venezuela, RB	Latin America & Caribbean	Lower middle income	862	Venezuela (Bolivarian Republic of)	Venezuela	Venezuela	Venezuela	Venezuela	LFS - Household Sample Survey	Venezuela (Bolivarian Republic of)	7	All source domains matched
VNM	Viet Nam	East Asia & Pacific	Upper middle income	704	Viet Nam	Vietnam	Vietnam	Vietnam	Vietnam	LFS - Labour Force Survey	Viet Nam	7	All source domains matched
VIR	Virgin Islands (US)	Latin America & Caribbean	High income									0	One or more source domains unavailable
PSE	West Bank and Gaza	Middle East & North Africa	Lower middle income			Palestine	Palestine		Palestinian Territories	LFS - Labour Force Survey		4	One or more source domains unavailable
YEM	Yemen, Rep.	Middle East & North Africa	Low income	887	Yemen	Yemen	Yemen	Yemen	Yemen	LFS - Labour Force Survey	Yemen	7	All source domains matched
ZMB	Zambia	Sub-Saharan Africa	Lower middle income	894	Zambia	Zambia	Zambia	Zambia	Zambia	LFS - Labour Force Survey	Zambia	7	All source domains matched
ZWE	Zimbabwe	Sub-Saharan Africa	Lower middle income	716	Zimbabwe	Zimbabwe	Zimbabwe	Zimbabwe	Zimbabwe	LFS - Labour Force Survey	Zimbabwe	7	All source domains matched

### Sheet: Merge_QC
Merge and Integrity Quality Control
The upper table reports hard invariants and completeness. The lower table records source entities deliberately excluded from the country–year frame.
QC metric	value	interpretation
Country/economy frame	217	World Bank entities with a non-empty region.
Analysis years	14	2010–2023, inclusive.
Expected country-year rows	3038	Cartesian product of country frame and analysis years.
Actual master rows	3038	Must equal expected rows.
Duplicate ISO3-year keys	0	Must equal 0.
FAOSTAT filtered raw rows	8703	Sugar & Sweeteners plus Grand Total dietary energy.
Health filtered raw rows	6466	All source entities in 2010–2023 before master-frame exclusion.
World Bank long raw rows	27342	Nine indicators × country frame × 14 years, including explicit blanks.
SWIID filtered rows	2060	Version 9.92 summary records restricted to 2010–2023.
ILOSTAT filtered raw rows	4155	Mean-hours records and total/49+ weekly-hours-band components.
ILOSTAT processed country-year rows	1428	Union of working-time measures after transparent within-source derivation.
WHO SSB module rows	390	Country records for the 2022 and 2024 price/tax waves.
Excluded source entities	102	Mostly regional aggregates or territories outside the World Bank frame.
Obesity basic complete rows	2153	Prespecified exposure/outcome/basic-covariate completeness.
Obesity + inequality complete rows	1050	Adds non-missing Gini index.
Obesity + SWIID inequality complete rows	1727	Adds the SWIID disposable-income inequality estimate.
Obesity + time-poverty complete rows	1248	Adds the ILOSTAT share working 49+ hours.
NCD mortality basic complete rows	1853	Outcome available through 2021.
Raised-glucose basic complete rows	776	Outcome available through 2014.
Values imputed by this build	0	No interpolation, carry-forward or substitution. SWIID values remain explicitly identified as provider model-based estimates.
Excluded source entities
source	code	entity	reason
diabetes_prevalence_20_79_pct_idf	WB_EAP	East Asia and Pacific (WB)	ISO entity outside the World Bank analytical country frame
diabetes_prevalence_20_79_pct_idf	WB_ECA	Europe and Central Asia (WB)	ISO entity outside the World Bank analytical country frame
diabetes_prevalence_20_79_pct_idf	OWID_EU27	European Union (27)	ISO entity outside the World Bank analytical country frame
diabetes_prevalence_20_79_pct_idf	OWID_HIC	High-income countries	ISO entity outside the World Bank analytical country frame
diabetes_prevalence_20_79_pct_idf	WB_LAC	Latin America and Caribbean (WB)	ISO entity outside the World Bank analytical country frame
diabetes_prevalence_20_79_pct_idf	OWID_LIC	Low-income countries	ISO entity outside the World Bank analytical country frame
diabetes_prevalence_20_79_pct_idf	OWID_LMC	Lower-middle-income countries	ISO entity outside the World Bank analytical country frame
diabetes_prevalence_20_79_pct_idf	WB_MENAP	Middle East, North Africa, Afghanistan and Pakistan (WB)	ISO entity outside the World Bank analytical country frame
diabetes_prevalence_20_79_pct_idf	WB_NA	North America (WB)	ISO entity outside the World Bank analytical country frame
diabetes_prevalence_20_79_pct_idf	WB_SA	South Asia (WB)	ISO entity outside the World Bank analytical country frame
diabetes_prevalence_20_79_pct_idf	WB_SSA	Sub-Saharan Africa (WB)	ISO entity outside the World Bank analytical country frame
diabetes_prevalence_20_79_pct_idf	OWID_UMC	Upper-middle-income countries	ISO entity outside the World Bank analytical country frame
diabetes_prevalence_20_79_pct_idf	OWID_WRL	World	ISO entity outside the World Bank analytical country frame
FAOSTAT	002	Africa	Aggregate or M49 code without an ISO alpha-3 country mapping
FAOSTAT	019	Americas	Aggregate or M49 code without an ISO alpha-3 country mapping
FAOSTAT	142	Asia	Aggregate or M49 code without an ISO alpha-3 country mapping
FAOSTAT	053	Australia and New Zealand	Aggregate or M49 code without an ISO alpha-3 country mapping
FAOSTAT	029	Caribbean	Aggregate or M49 code without an ISO alpha-3 country mapping
FAOSTAT	013	Central America	Aggregate or M49 code without an ISO alpha-3 country mapping
FAOSTAT	143	Central Asia	Aggregate or M49 code without an ISO alpha-3 country mapping
FAOSTAT	159	China	Aggregate or M49 code without an ISO alpha-3 country mapping
FAOSTAT	158	China, Taiwan Province of	ISO entity outside the World Bank analytical country frame
FAOSTAT	014	Eastern Africa	Aggregate or M49 code without an ISO alpha-3 country mapping
FAOSTAT	030	Eastern Asia	Aggregate or M49 code without an ISO alpha-3 country mapping
FAOSTAT	151	Eastern Europe	Aggregate or M49 code without an ISO alpha-3 country mapping
FAOSTAT	150	Europe	Aggregate or M49 code without an ISO alpha-3 country mapping
FAOSTAT	097	European Union (27)	Aggregate or M49 code without an ISO alpha-3 country mapping
FAOSTAT	432	Land Locked Developing Countries (LLDCs)	Aggregate or M49 code without an ISO alpha-3 country mapping
FAOSTAT	199	Least Developed Countries (LDCs)	Aggregate or M49 code without an ISO alpha-3 country mapping
FAOSTAT	901	Low Income Food Deficit Countries (LIFDCs)	Aggregate or M49 code without an ISO alpha-3 country mapping
FAOSTAT	054	Melanesia	Aggregate or M49 code without an ISO alpha-3 country mapping
FAOSTAT	057	Micronesia	Aggregate or M49 code without an ISO alpha-3 country mapping
FAOSTAT	017	Middle Africa	Aggregate or M49 code without an ISO alpha-3 country mapping
FAOSTAT	902	Net Food Importing Developing Countries (NFIDCs)	Aggregate or M49 code without an ISO alpha-3 country mapping
FAOSTAT	015	Northern Africa	Aggregate or M49 code without an ISO alpha-3 country mapping
FAOSTAT	021	Northern America	Aggregate or M49 code without an ISO alpha-3 country mapping
FAOSTAT	154	Northern Europe	Aggregate or M49 code without an ISO alpha-3 country mapping
FAOSTAT	009	Oceania	Aggregate or M49 code without an ISO alpha-3 country mapping
FAOSTAT	061	Polynesia	Aggregate or M49 code without an ISO alpha-3 country mapping
FAOSTAT	722	Small Island Developing States (SIDS)	Aggregate or M49 code without an ISO alpha-3 country mapping
FAOSTAT	005	South America	Aggregate or M49 code without an ISO alpha-3 country mapping
FAOSTAT	035	South-eastern Asia	Aggregate or M49 code without an ISO alpha-3 country mapping
FAOSTAT	018	Southern Africa	Aggregate or M49 code without an ISO alpha-3 country mapping
FAOSTAT	034	Southern Asia	Aggregate or M49 code without an ISO alpha-3 country mapping
FAOSTAT	039	Southern Europe	Aggregate or M49 code without an ISO alpha-3 country mapping
FAOSTAT	011	Western Africa	Aggregate or M49 code without an ISO alpha-3 country mapping
FAOSTAT	145	Western Asia	Aggregate or M49 code without an ISO alpha-3 country mapping
FAOSTAT	155	Western Europe	Aggregate or M49 code without an ISO alpha-3 country mapping
FAOSTAT	001	World	Aggregate or M49 code without an ISO alpha-3 country mapping
ILOSTAT_HOUR_BANDS	COK	COK	ILOSTAT reference area outside the World Bank analytical frame
ILOSTAT_HOUR_BANDS	FLK	FLK	ILOSTAT reference area outside the World Bank analytical frame
ILOSTAT_HOUR_BANDS	KOS	KOS	ILOSTAT reference area outside the World Bank analytical frame
ILOSTAT_HOUR_BANDS	MSR	MSR	ILOSTAT reference area outside the World Bank analytical frame
ILOSTAT_HOUR_BANDS	NIU	NIU	ILOSTAT reference area outside the World Bank analytical frame
ILOSTAT_HOUR_BANDS	REU	REU	ILOSTAT reference area outside the World Bank analytical frame
ILOSTAT_HOUR_BANDS	TKL	TKL	ILOSTAT reference area outside the World Bank analytical frame
ILOSTAT_HOUR_BANDS	WLF	WLF	ILOSTAT reference area outside the World Bank analytical frame
ILOSTAT_HOURS	COK	COK	ILOSTAT reference area outside the World Bank analytical frame
ILOSTAT_HOURS	FLK	FLK	ILOSTAT reference area outside the World Bank analytical frame
ILOSTAT_HOURS	JEY	JEY	ILOSTAT reference area outside the World Bank analytical frame
ILOSTAT_HOURS	KOS	KOS	ILOSTAT reference area outside the World Bank analytical frame
ILOSTAT_HOURS	MSR	MSR	ILOSTAT reference area outside the World Bank analytical frame
ILOSTAT_HOURS	NIU	NIU	ILOSTAT reference area outside the World Bank analytical frame
ILOSTAT_HOURS	REU	REU	ILOSTAT reference area outside the World Bank analytical frame
ILOSTAT_HOURS	WLF	WLF	ILOSTAT reference area outside the World Bank analytical frame
ncd_premature_mortality_probability_pct	WB_EAP	East Asia and Pacific (WB)	ISO entity outside the World Bank analytical country frame
ncd_premature_mortality_probability_pct	WB_ECA	Europe and Central Asia (WB)	ISO entity outside the World Bank analytical country frame
ncd_premature_mortality_probability_pct	OWID_EU27	European Union (27)	ISO entity outside the World Bank analytical country frame
ncd_premature_mortality_probability_pct	OWID_HIC	High-income countries	ISO entity outside the World Bank analytical country frame
ncd_premature_mortality_probability_pct	WB_LAC	Latin America and Caribbean (WB)	ISO entity outside the World Bank analytical country frame
ncd_premature_mortality_probability_pct	OWID_LIC	Low-income countries	ISO entity outside the World Bank analytical country frame
ncd_premature_mortality_probability_pct	OWID_LMC	Lower-middle-income countries	ISO entity outside the World Bank analytical country frame
ncd_premature_mortality_probability_pct	WB_MENAP	Middle East, North Africa, Afghanistan and Pakistan (WB)	ISO entity outside the World Bank analytical country frame
ncd_premature_mortality_probability_pct	WB_NA	North America (WB)	ISO entity outside the World Bank analytical country frame
ncd_premature_mortality_probability_pct	WB_SA	South Asia (WB)	ISO entity outside the World Bank analytical country frame
ncd_premature_mortality_probability_pct	WB_SSA	Sub-Saharan Africa (WB)	ISO entity outside the World Bank analytical country frame
ncd_premature_mortality_probability_pct	OWID_UMC	Upper-middle-income countries	ISO entity outside the World Bank analytical country frame
ncd_premature_mortality_probability_pct	OWID_WRL	World	ISO entity outside the World Bank analytical country frame
obesity_adults_pct	WHO_AFR	Africa (WHO)	ISO entity outside the World Bank analytical country frame
obesity_adults_pct	WHO_AMR	Americas (WHO)	ISO entity outside the World Bank analytical country frame
obesity_adults_pct	COK	Cook Islands	ISO entity outside the World Bank analytical country frame
obesity_adults_pct	WHO_EMR	Eastern Mediterranean (WHO)	ISO entity outside the World Bank analytical country frame
obesity_adults_pct	WHO_EUR	Europe (WHO)	ISO entity outside the World Bank analytical country frame
obesity_adults_pct	NIU	Niue	ISO entity outside the World Bank analytical country frame
obesity_adults_pct	WHO_SEAR	South-East Asia (WHO)	ISO entity outside the World Bank analytical country frame
obesity_adults_pct	TKL	Tokelau	ISO entity outside the World Bank analytical country frame
obesity_adults_pct	WHO_WPAC	Western Pacific (WHO)	ISO entity outside the World Bank analytical country frame
obesity_adults_pct	OWID_WRL	World	ISO entity outside the World Bank analytical country frame
raised_fasting_glucose_adults_pct_who	WHO_AFR	Africa (WHO)	ISO entity outside the World Bank analytical country frame
raised_fasting_glucose_adults_pct_who	WHO_AMR	Americas (WHO)	ISO entity outside the World Bank analytical country frame
raised_fasting_glucose_adults_pct_who	COK	Cook Islands	ISO entity outside the World Bank analytical country frame
raised_fasting_glucose_adults_pct_who	WHO_EMR	Eastern Mediterranean (WHO)	ISO entity outside the World Bank analytical country frame
raised_fasting_glucose_adults_pct_who	WHO_EUR	Europe (WHO)	ISO entity outside the World Bank analytical country frame
raised_fasting_glucose_adults_pct_who	NIU	Niue	ISO entity outside the World Bank analytical country frame
raised_fasting_glucose_adults_pct_who	WHO_SEAR	South-East Asia (WHO)	ISO entity outside the World Bank analytical country frame
raised_fasting_glucose_adults_pct_who	OWID_SDN	Sudan (former)	ISO entity outside the World Bank analytical country frame
raised_fasting_glucose_adults_pct_who	WHO_WPAC	Western Pacific (WHO)	ISO entity outside the World Bank analytical country frame
raised_fasting_glucose_adults_pct_who	OWID_WRL	World	ISO entity outside the World Bank analytical country frame
SWIID_9_92		Taiwan	Historical entity or source country name outside the World Bank analytical frame
WHO_SSB_TAX		Cook Islands	WHO source country name outside the World Bank analytical frame or unresolved
WHO_SSB_TAX		Niue	WHO source country name outside the World Bank analytical frame or unresolved
WHO_SSB_TAX		occupied Palestinian territory, including east Jerusalem	WHO source country name outside the World Bank analytical frame or unresolved

### Sheet: FAO_Raw
Filtered FAOSTAT Food Balances Records
Raw filtered rows for Sugar & Sweeteners supply and Grand Total dietary energy, including aggregates. included_in_master=1 only when ISO3, year and country frame matched.
iso3	M49	FAO area	year	series_id	item	element	unit	value	flag	note	included_in_master
FSM	583	Micronesia (Federated States of)	2019	sugar_supply_kg_capita_year	Sugar & Sweeteners	Food supply quantity (kg/capita/yr)	kg/cap	44.14	E		1
FSM	583	Micronesia (Federated States of)	2020	sugar_supply_kg_capita_year	Sugar & Sweeteners	Food supply quantity (kg/capita/yr)	kg/cap	50.44	E		1
FSM	583	Micronesia (Federated States of)	2021	sugar_supply_kg_capita_year	Sugar & Sweeteners	Food supply quantity (kg/capita/yr)	kg/cap	51.67	E		1
FSM	583	Micronesia (Federated States of)	2022	sugar_supply_kg_capita_year	Sugar & Sweeteners	Food supply quantity (kg/capita/yr)	kg/cap	50	E		1
FSM	583	Micronesia (Federated States of)	2023	sugar_supply_kg_capita_year	Sugar & Sweeteners	Food supply quantity (kg/capita/yr)	kg/cap	55.43	E		1
FSM	583	Micronesia (Federated States of)	2019	sugar_supply_kcal_capita_day	Sugar & Sweeteners	Food supply (kcal/capita/day)	kcal/cap/d	242.66	E		1
FSM	583	Micronesia (Federated States of)	2020	sugar_supply_kcal_capita_day	Sugar & Sweeteners	Food supply (kcal/capita/day)	kcal/cap/d	267.42	E		1
FSM	583	Micronesia (Federated States of)	2021	sugar_supply_kcal_capita_day	Sugar & Sweeteners	Food supply (kcal/capita/day)	kcal/cap/d	245.99	E		1
FSM	583	Micronesia (Federated States of)	2022	sugar_supply_kcal_capita_day	Sugar & Sweeteners	Food supply (kcal/capita/day)	kcal/cap/d	243.12	E		1
FSM	583	Micronesia (Federated States of)	2023	sugar_supply_kcal_capita_day	Sugar & Sweeteners	Food supply (kcal/capita/day)	kcal/cap/d	254.4	E		1
TUV	798	Tuvalu	2019	sugar_supply_kg_capita_year	Sugar & Sweeteners	Food supply quantity (kg/capita/yr)	kg/cap	61.12	E		1
TUV	798	Tuvalu	2020	sugar_supply_kg_capita_year	Sugar & Sweeteners	Food supply quantity (kg/capita/yr)	kg/cap	52.76	E		1
TUV	798	Tuvalu	2021	sugar_supply_kg_capita_year	Sugar & Sweeteners	Food supply quantity (kg/capita/yr)	kg/cap	58.35	E		1
TUV	798	Tuvalu	2022	sugar_supply_kg_capita_year	Sugar & Sweeteners	Food supply quantity (kg/capita/yr)	kg/cap	55.75	E		1
TUV	798	Tuvalu	2023	sugar_supply_kg_capita_year	Sugar & Sweeteners	Food supply quantity (kg/capita/yr)	kg/cap	61.8	E		1
TUV	798	Tuvalu	2019	sugar_supply_kcal_capita_day	Sugar & Sweeteners	Food supply (kcal/capita/day)	kcal/cap/d	531.64	E		1
TUV	798	Tuvalu	2020	sugar_supply_kcal_capita_day	Sugar & Sweeteners	Food supply (kcal/capita/day)	kcal/cap/d	521.45	E		1
TUV	798	Tuvalu	2021	sugar_supply_kcal_capita_day	Sugar & Sweeteners	Food supply (kcal/capita/day)	kcal/cap/d	538.93	E		1
TUV	798	Tuvalu	2022	sugar_supply_kcal_capita_day	Sugar & Sweeteners	Food supply (kcal/capita/day)	kcal/cap/d	533.84	E		1
TUV	798	Tuvalu	2023	sugar_supply_kcal_capita_day	Sugar & Sweeteners	Food supply (kcal/capita/day)	kcal/cap/d	528.05	E		1
NRU	520	Nauru	2019	sugar_supply_kg_capita_year	Sugar & Sweeteners	Food supply quantity (kg/capita/yr)	kg/cap	89.45	E		1
NRU	520	Nauru	2020	sugar_supply_kg_capita_year	Sugar & Sweeteners	Food supply quantity (kg/capita/yr)	kg/cap	90.6	E		1
NRU	520	Nauru	2021	sugar_supply_kg_capita_year	Sugar & Sweeteners	Food supply quantity (kg/capita/yr)	kg/cap	88.75	E		1
NRU	520	Nauru	2022	sugar_supply_kg_capita_year	Sugar & Sweeteners	Food supply quantity (kg/capita/yr)	kg/cap	84.63	E		1
NRU	520	Nauru	2023	sugar_supply_kg_capita_year	Sugar & Sweeteners	Food supply quantity (kg/capita/yr)	kg/cap	85.38	E		1
NRU	520	Nauru	2019	sugar_supply_kcal_capita_day	Sugar & Sweeteners	Food supply (kcal/capita/day)	kcal/cap/d	466.23	E		1
NRU	520	Nauru	2020	sugar_supply_kcal_capita_day	Sugar & Sweeteners	Food supply (kcal/capita/day)	kcal/cap/d	474.55	E		1
NRU	520	Nauru	2021	sugar_supply_kcal_capita_day	Sugar & Sweeteners	Food supply (kcal/capita/day)	kcal/cap/d	444.44	E		1
NRU	520	Nauru	2022	sugar_supply_kcal_capita_day	Sugar & Sweeteners	Food supply (kcal/capita/day)	kcal/cap/d	447.06	E		1
NRU	520	Nauru	2023	sugar_supply_kcal_capita_day	Sugar & Sweeteners	Food supply (kcal/capita/day)	kcal/cap/d	435.03	E		1
TON	776	Tonga	2019	sugar_supply_kg_capita_year	Sugar & Sweeteners	Food supply quantity (kg/capita/yr)	kg/cap	31.2	E		1
TON	776	Tonga	2020	sugar_supply_kg_capita_year	Sugar & Sweeteners	Food supply quantity (kg/capita/yr)	kg/cap	29.88	E		1
TON	776	Tonga	2021	sugar_supply_kg_capita_year	Sugar & Sweeteners	Food supply quantity (kg/capita/yr)	kg/cap	40.17	E		1
TON	776	Tonga	2022	sugar_supply_kg_capita_year	Sugar & Sweeteners	Food supply quantity (kg/capita/yr)	kg/cap	44.51	E		1
TON	776	Tonga	2023	sugar_supply_kg_capita_year	Sugar & Sweeteners	Food supply quantity (kg/capita/yr)	kg/cap	47.22	E		1
TON	776	Tonga	2019	sugar_supply_kcal_capita_day	Sugar & Sweeteners	Food supply (kcal/capita/day)	kcal/cap/d	174.27	E		1
TON	776	Tonga	2020	sugar_supply_kcal_capita_day	Sugar & Sweeteners	Food supply (kcal/capita/day)	kcal/cap/d	179.44	E		1
TON	776	Tonga	2021	sugar_supply_kcal_capita_day	Sugar & Sweeteners	Food supply (kcal/capita/day)	kcal/cap/d	180.97	E		1
TON	776	Tonga	2022	sugar_supply_kcal_capita_day	Sugar & Sweeteners	Food supply (kcal/capita/day)	kcal/cap/d	197.8	E		1
TON	776	Tonga	2023	sugar_supply_kcal_capita_day	Sugar & Sweeteners	Food supply (kcal/capita/day)	kcal/cap/d	206.29	E		1
MHL	584	Marshall Islands	2019	sugar_supply_kg_capita_year	Sugar & Sweeteners	Food supply quantity (kg/capita/yr)	kg/cap	54.2	E		1
MHL	584	Marshall Islands	2020	sugar_supply_kg_capita_year	Sugar & Sweeteners	Food supply quantity (kg/capita/yr)	kg/cap	64.44	E		1
MHL	584	Marshall Islands	2021	sugar_supply_kg_capita_year	Sugar & Sweeteners	Food supply quantity (kg/capita/yr)	kg/cap	64.5	E		1
MHL	584	Marshall Islands	2022	sugar_supply_kg_capita_year	Sugar & Sweeteners	Food supply quantity (kg/capita/yr)	kg/cap	74.93	E		1
MHL	584	Marshall Islands	2023	sugar_supply_kg_capita_year	Sugar & Sweeteners	Food supply quantity (kg/capita/yr)	kg/cap	69.74	E		1
MHL	584	Marshall Islands	2019	sugar_supply_kcal_capita_day	Sugar & Sweeteners	Food supply (kcal/capita/day)	kcal/cap/d	166.29	E		1
MHL	584	Marshall Islands	2020	sugar_supply_kcal_capita_day	Sugar & Sweeteners	Food supply (kcal/capita/day)	kcal/cap/d	218.6	E		1
MHL	584	Marshall Islands	2021	sugar_supply_kcal_capita_day	Sugar & Sweeteners	Food supply (kcal/capita/day)	kcal/cap/d	161.8	E		1
MHL	584	Marshall Islands	2022	sugar_supply_kcal_capita_day	Sugar & Sweeteners	Food supply (kcal/capita/day)	kcal/cap/d	255.61	E		1
MHL	584	Marshall Islands	2023	sugar_supply_kcal_capita_day	Sugar & Sweeteners	Food supply (kcal/capita/day)	kcal/cap/d	238.44	E		1
BTN	064	Bhutan	2019	sugar_supply_kg_capita_year	Sugar & Sweeteners	Food supply quantity (kg/capita/yr)	kg/cap	14.64	E		1
BTN	064	Bhutan	2020	sugar_supply_kg_capita_year	Sugar & Sweeteners	Food supply quantity (kg/capita/yr)	kg/cap	12.89	E		1
BTN	064	Bhutan	2021	sugar_supply_kg_capita_year	Sugar & Sweeteners	Food supply quantity (kg/capita/yr)	kg/cap	15.45	E		1
BTN	064	Bhutan	2022	sugar_supply_kg_capita_year	Sugar & Sweeteners	Food supply quantity (kg/capita/yr)	kg/cap	13.92	E		1
BTN	064	Bhutan	2023	sugar_supply_kg_capita_year	Sugar & Sweeteners	Food supply quantity (kg/capita/yr)	kg/cap	19.48	E		1
BTN	064	Bhutan	2019	sugar_supply_kcal_capita_day	Sugar & Sweeteners	Food supply (kcal/capita/day)	kcal/cap/d	148.48	E		1
BTN	064	Bhutan	2020	sugar_supply_kcal_capita_day	Sugar & Sweeteners	Food supply (kcal/capita/day)	kcal/cap/d	128.37	E		1
BTN	064	Bhutan	2021	sugar_supply_kcal_capita_day	Sugar & Sweeteners	Food supply (kcal/capita/day)	kcal/cap/d	155.9	E		1
BTN	064	Bhutan	2022	sugar_supply_kcal_capita_day	Sugar & Sweeteners	Food supply (kcal/capita/day)	kcal/cap/d	141.76	E		1
BTN	064	Bhutan	2023	sugar_supply_kcal_capita_day	Sugar & Sweeteners	Food supply (kcal/capita/day)	kcal/cap/d	127.51	E		1
QAT	634	Qatar	2019	sugar_supply_kg_capita_year	Sugar & Sweeteners	Food supply quantity (kg/capita/yr)	kg/cap	36.3	E		1
QAT	634	Qatar	2020	sugar_supply_kg_capita_year	Sugar & Sweeteners	Food supply quantity (kg/capita/yr)	kg/cap	35.97	E		1
QAT	634	Qatar	2021	sugar_supply_kg_capita_year	Sugar & Sweeteners	Food supply quantity (kg/capita/yr)	kg/cap	36.56	E		1
QAT	634	Qatar	2022	sugar_supply_kg_capita_year	Sugar & Sweeteners	Food supply quantity (kg/capita/yr)	kg/cap	40.61	E		1
QAT	634	Qatar	2023	sugar_supply_kg_capita_year	Sugar & Sweeteners	Food supply quantity (kg/capita/yr)	kg/cap	35.12	E		1
QAT	634	Qatar	2019	sugar_supply_kcal_capita_day	Sugar & Sweeteners	Food supply (kcal/capita/day)	kcal/cap/d	263.29	E		1
QAT	634	Qatar	2020	sugar_supply_kcal_capita_day	Sugar & Sweeteners	Food supply (kcal/capita/day)	kcal/cap/d	266.37	E		1
QAT	634	Qatar	2021	sugar_supply_kcal_capita_day	Sugar & Sweeteners	Food supply (kcal/capita/day)	kcal/cap/d	258.39	E		1
QAT	634	Qatar	2022	sugar_supply_kcal_capita_day	Sugar & Sweeteners	Food supply (kcal/capita/day)	kcal/cap/d	261.48	E		1
QAT	634	Qatar	2023	sugar_supply_kcal_capita_day	Sugar & Sweeteners	Food supply (kcal/capita/day)	kcal/cap/d	256.19	E		1
BHR	048	Bahrain	2019	sugar_supply_kg_capita_year	Sugar & Sweeteners	Food supply quantity (kg/capita/yr)	kg/cap	53.37	E		1
BHR	048	Bahrain	2020	sugar_supply_kg_capita_year	Sugar & Sweeteners	Food supply quantity (kg/capita/yr)	kg/cap	53.67	E		1
BHR	048	Bahrain	2021	sugar_supply_kg_capita_year	Sugar & Sweeteners	Food supply quantity (kg/capita/yr)	kg/cap	60.32	E		1
BHR	048	Bahrain	2022	sugar_supply_kg_capita_year	Sugar & Sweeteners	Food supply quantity (kg/capita/yr)	kg/cap	55.92	E		1
BHR	048	Bahrain	2023	sugar_supply_kg_capita_year	Sugar & Sweeteners	Food supply quantity (kg/capita/yr)	kg/cap	51.93	E		1
BHR	048	Bahrain	2019	sugar_supply_kcal_capita_day	Sugar & Sweeteners	Food supply (kcal/capita/day)	kcal/cap/d	495.67	E		1
BHR	048	Bahrain	2020	sugar_supply_kcal_capita_day	Sugar & Sweeteners	Food supply (kcal/capita/day)	kcal/cap/d	475.96	E		1
BHR	048	Bahrain	2021	sugar_supply_kcal_capita_day	Sugar & Sweeteners	Food supply (kcal/capita/day)	kcal/cap/d	472.03	E		1
BHR	048	Bahrain	2022	sugar_supply_kcal_capita_day	Sugar & Sweeteners	Food supply (kcal/capita/day)	kcal/cap/d	461.58	E		1
BHR	048	Bahrain	2023	sugar_supply_kcal_capita_day	Sugar & Sweeteners	Food supply (kcal/capita/day)	kcal/cap/d	455.06	E		1
PRK	408	Democratic People's Republic of Korea	2010	sugar_supply_kg_capita_year	Sugar & Sweeteners	Food supply quantity (kg/capita/yr)	kg/cap	3.64	E		1
PRK	408	Democratic People's Republic of Korea	2011	sugar_supply_kg_capita_year	Sugar & Sweeteners	Food supply quantity (kg/capita/yr)	kg/cap	3.66	E		1
PRK	408	Democratic People's Republic of Korea	2012	sugar_supply_kg_capita_year	Sugar & Sweeteners	Food supply quantity (kg/capita/yr)	kg/cap	3.69	E		1
PRK	408	Democratic People's Republic of Korea	2013	sugar_supply_kg_capita_year	Sugar & Sweeteners	Food supply quantity (kg/capita/yr)	kg/cap	3.72	E		1
PRK	408	Democratic People's Republic of Korea	2014	sugar_supply_kg_capita_year	Sugar & Sweeteners	Food supply quantity (kg/capita/yr)	kg/cap	4.21	E		1
PRK	408	Democratic People's Republic of Korea	2015	sugar_supply_kg_capita_year	Sugar & Sweeteners	Food supply quantity (kg/capita/yr)	kg/cap	4.12	E		1
PRK	408	Democratic People's Republic of Korea	2016	sugar_supply_kg_capita_year	Sugar & Sweeteners	Food supply quantity (kg/capita/yr)	kg/cap	4.2	E		1
PRK	408	Democratic People's Republic of Korea	2017	sugar_supply_kg_capita_year	Sugar & Sweeteners	Food supply quantity (kg/capita/yr)	kg/cap	3.29	E		1
PRK	408	Democratic People's Republic of Korea	2018	sugar_supply_kg_capita_year	Sugar & Sweeteners	Food supply quantity (kg/capita/yr)	kg/cap	4.03	E		1
PRK	408	Democratic People's Republic of Korea	2010	sugar_supply_kcal_capita_day	Sugar & Sweeteners	Food supply (kcal/capita/day)	kcal/cap/d	39.79	E		1
PRK	408	Democratic People's Republic of Korea	2011	sugar_supply_kcal_capita_day	Sugar & Sweeteners	Food supply (kcal/capita/day)	kcal/cap/d	39.96	E		1
PRK	408	Democratic People's Republic of Korea	2012	sugar_supply_kcal_capita_day	Sugar & Sweeteners	Food supply (kcal/capita/day)	kcal/cap/d	40.36	E		1
PRK	408	Democratic People's Republic of Korea	2013	sugar_supply_kcal_capita_day	Sugar & Sweeteners	Food supply (kcal/capita/day)	kcal/cap/d	40.65	E		1
PRK	408	Democratic People's Republic of Korea	2014	sugar_supply_kcal_capita_day	Sugar & Sweeteners	Food supply (kcal/capita/day)	kcal/cap/d	43.85	E		1
PRK	408	Democratic People's Republic of Korea	2015	sugar_supply_kcal_capita_day	Sugar & Sweeteners	Food supply (kcal/capita/day)	kcal/cap/d	43.26	E		1
PRK	408	Democratic People's Republic of Korea	2016	sugar_supply_kcal_capita_day	Sugar & Sweeteners	Food supply (kcal/capita/day)	kcal/cap/d	44.58	E		1
PRK	408	Democratic People's Republic of Korea	2017	sugar_supply_kcal_capita_day	Sugar & Sweeteners	Food supply (kcal/capita/day)	kcal/cap/d	34.49	E		1
PRK	408	Democratic People's Republic of Korea	2018	sugar_supply_kcal_capita_day	Sugar & Sweeteners	Food supply (kcal/capita/day)	kcal/cap/d	41.29	E		1
CUB	192	Cuba	2010	sugar_supply_kg_capita_year	Sugar & Sweeteners	Food supply quantity (kg/capita/yr)	kg/cap	54.01	E		1
CUB	192	Cuba	2011	sugar_supply_kg_capita_year	Sugar & Sweeteners	Food supply quantity (kg/capita/yr)	kg/cap	52.49	E		1
CUB	192	Cuba	2012	sugar_supply_kg_capita_year	Sugar & Sweeteners	Food supply quantity (kg/capita/yr)	kg/cap	54.3	E		1
CUB	192	Cuba	2013	sugar_supply_kg_capita_year	Sugar & Sweeteners	Food supply quantity (kg/capita/yr)	kg/cap	52.62	E		1
CUB	192	Cuba	2014	sugar_supply_kg_capita_year	Sugar & Sweeteners	Food supply quantity (kg/capita/yr)	kg/cap	51.15	E		1
CUB	192	Cuba	2015	sugar_supply_kg_capita_year	Sugar & Sweeteners	Food supply quantity (kg/capita/yr)	kg/cap	49.74	E		1
CUB	192	Cuba	2016	sugar_supply_kg_capita_year	Sugar & Sweeteners	Food supply quantity (kg/capita/yr)	kg/cap	50.33	E		1
CUB	192	Cuba	2017	sugar_supply_kg_capita_year	Sugar & Sweeteners	Food supply quantity (kg/capita/yr)	kg/cap	50.29	E		1
CUB	192	Cuba	2018	sugar_supply_kg_capita_year	Sugar & Sweeteners	Food supply quantity (kg/capita/yr)	kg/cap	52.3	E		1
CUB	192	Cuba	2019	sugar_supply_kg_capita_year	Sugar & Sweeteners	Food supply quantity (kg/capita/yr)	kg/cap	48.61	E		1
CUB	192	Cuba	2010	sugar_supply_kcal_capita_day	Sugar & Sweeteners	Food supply (kcal/capita/day)	kcal/cap/d	535.76	E		1
CUB	192	Cuba	2011	sugar_supply_kcal_capita_day	Sugar & Sweeteners	Food supply (kcal/capita/day)	kcal/cap/d	525.3	E		1
CUB	192	Cuba	2012	sugar_supply_kcal_capita_day	Sugar & Sweeteners	Food supply (kcal/capita/day)	kcal/cap/d	543.6	E		1
CUB	192	Cuba	2013	sugar_supply_kcal_capita_day	Sugar & Sweeteners	Food supply (kcal/capita/day)	kcal/cap/d	525	E		1
CUB	192	Cuba	2014	sugar_supply_kcal_capita_day	Sugar & Sweeteners	Food supply (kcal/capita/day)	kcal/cap/d	508.09	E		1
KIR	296	Kiribati	2010	sugar_supply_kg_capita_year	Sugar & Sweeteners	Food supply quantity (kg/capita/yr)	kg/cap	39	E		1
KIR	296	Kiribati	2011	sugar_supply_kg_capita_year	Sugar & Sweeteners	Food supply quantity (kg/capita/yr)	kg/cap	44.63	E		1
CUB	192	Cuba	2015	sugar_supply_kcal_capita_day	Sugar & Sweeteners	Food supply (kcal/capita/day)	kcal/cap/d	490.74	E		1
CUB	192	Cuba	2016	sugar_supply_kcal_capita_day	Sugar & Sweeteners	Food supply (kcal/capita/day)	kcal/cap/d	491.19	E		1
KIR	296	Kiribati	2012	sugar_supply_kg_capita_year	Sugar & Sweeteners	Food supply quantity (kg/capita/yr)	kg/cap	46.31	E		1
KIR	296	Kiribati	2013	sugar_supply_kg_capita_year	Sugar & Sweeteners	Food supply quantity (kg/capita/yr)	kg/cap	47.58	E		1
CUB	192	Cuba	2017	sugar_supply_kcal_capita_day	Sugar & Sweeteners	Food supply (kcal/capita/day)	kcal/cap/d	483.64	E		1
CUB	192	Cuba	2018	sugar_supply_kcal_capita_day	Sugar & Sweeteners	Food supply (kcal/capita/day)	kcal/cap/d	510.92	E		1
KIR	296	Kiribati	2014	sugar_supply_kg_capita_year	Sugar & Sweeteners	Food supply quantity (kg/capita/yr)	kg/cap	49.49	E		1
KIR	296	Kiribati	2015	sugar_supply_kg_capita_year	Sugar & Sweeteners	Food supply quantity (kg/capita/yr)	kg/cap	48.08	E		1
CUB	192	Cuba	2019	sugar_supply_kcal_capita_day	Sugar & Sweeteners	Food supply (kcal/capita/day)	kcal/cap/d	476.25	E		1
KIR	296	Kiribati	2016	sugar_supply_kg_capita_year	Sugar & Sweeteners	Food supply quantity (kg/capita/yr)	kg/cap	51.44	E		1
KIR	296	Kiribati	2017	sugar_supply_kg_capita_year	Sugar & Sweeteners	Food supply quantity (kg/capita/yr)	kg/cap	48.91	E		1
KIR	296	Kiribati	2018	sugar_supply_kg_capita_year	Sugar & Sweeteners	Food supply quantity (kg/capita/yr)	kg/cap	47.47	E		1
KIR	296	Kiribati	2019	sugar_supply_kg_capita_year	Sugar & Sweeteners	Food supply quantity (kg/capita/yr)	kg/cap	46.27	E		1
KIR	296	Kiribati	2020	sugar_supply_kg_capita_year	Sugar & Sweeteners	Food supply quantity (kg/capita/yr)	kg/cap	46.17	E		1
KIR	296	Kiribati	2021	sugar_supply_kg_capita_year	Sugar & Sweeteners	Food supply quantity (kg/capita/yr)	kg/cap	50.24	E		1
KIR	296	Kiribati	2022	sugar_supply_kg_capita_year	Sugar & Sweeteners	Food supply quantity (kg/capita/yr)	kg/cap	43.71	E		1
KIR	296	Kiribati	2023	sugar_supply_kg_capita_year	Sugar & Sweeteners	Food supply quantity (kg/capita/yr)	kg/cap	50.42	E		1
KIR	296	Kiribati	2010	sugar_supply_kcal_capita_day	Sugar & Sweeteners	Food supply (kcal/capita/day)	kcal/cap/d	365.08	E		1
KIR	296	Kiribati	2011	sugar_supply_kcal_capita_day	Sugar & Sweeteners	Food supply (kcal/capita/day)	kcal/cap/d	424.79	E		1
KIR	296	Kiribati	2012	sugar_supply_kcal_capita_day	Sugar & Sweeteners	Food supply (kcal/capita/day)	kcal/cap/d	441.25	E		1
KIR	296	Kiribati	2013	sugar_supply_kcal_capita_day	Sugar & Sweeteners	Food supply (kcal/capita/day)	kcal/cap/d	454.31	E		1
KIR	296	Kiribati	2014	sugar_supply_kcal_capita_day	Sugar & Sweeteners	Food supply (kcal/capita/day)	kcal/cap/d	494.46	E		1
KIR	296	Kiribati	2015	sugar_supply_kcal_capita_day	Sugar & Sweeteners	Food supply (kcal/capita/day)	kcal/cap/d	447.75	E		1
KIR	296	Kiribati	2016	sugar_supply_kcal_capita_day	Sugar & Sweeteners	Food supply (kcal/capita/day)	kcal/cap/d	495.74	E		1
KIR	296	Kiribati	2017	sugar_supply_kcal_capita_day	Sugar & Sweeteners	Food supply (kcal/capita/day)	kcal/cap/d	473.73	E		1
KIR	296	Kiribati	2018	sugar_supply_kcal_capita_day	Sugar & Sweeteners	Food supply (kcal/capita/day)	kcal/cap/d	453.53	E		1
KIR	296	Kiribati	2019	sugar_supply_kcal_capita_day	Sugar & Sweeteners	Food supply (kcal/capita/day)	kcal/cap/d	455.37	E		1
KIR	296	Kiribati	2020	sugar_supply_kcal_capita_day	Sugar & Sweeteners	Food supply (kcal/capita/day)	kcal/cap/d	460.55	E		1
KIR	296	Kiribati	2021	sugar_supply_kcal_capita_day	Sugar & Sweeteners	Food supply (kcal/capita/day)	kcal/cap/d	455.06	E		1
KIR	296	Kiribati	2022	sugar_supply_kcal_capita_day	Sugar & Sweeteners	Food supply (kcal/capita/day)	kcal/cap/d	394.08	E		1
KIR	296	Kiribati	2023	sugar_supply_kcal_capita_day	Sugar & Sweeteners	Food supply (kcal/capita/day)	kcal/cap/d	442.6	E		1
TKM	795	Turkmenistan	2010	sugar_supply_kg_capita_year	Sugar & Sweeteners	Food supply quantity (kg/capita/yr)	kg/cap	21.14	E		1
TKM	795	Turkmenistan	2011	sugar_supply_kg_capita_year	Sugar & Sweeteners	Food supply quantity (kg/capita/yr)	kg/cap	20.38	E		1
TKM	795	Turkmenistan	2012	sugar_supply_kg_capita_year	Sugar & Sweeteners	Food supply quantity (kg/capita/yr)	kg/cap	20.17	E		1
TKM	795	Turkmenistan	2013	sugar_supply_kg_capita_year	Sugar & Sweeteners	Food supply quantity (kg/capita/yr)	kg/cap	18.83	E		1
TKM	795	Turkmenistan	2014	sugar_supply_kg_capita_year	Sugar & Sweeteners	Food supply quantity (kg/capita/yr)	kg/cap	19.34	E		1
TKM	795	Turkmenistan	2015	sugar_supply_kg_capita_year	Sugar & Sweeteners	Food supply quantity (kg/capita/yr)	kg/cap	17.78	E		1
TKM	795	Turkmenistan	2016	sugar_supply_kg_capita_year	Sugar & Sweeteners	Food supply quantity (kg/capita/yr)	kg/cap	15.47	E		1
TKM	795	Turkmenistan	2017	sugar_supply_kg_capita_year	Sugar & Sweeteners	Food supply quantity (kg/capita/yr)	kg/cap	17.15	E		1
TKM	795	Turkmenistan	2018	sugar_supply_kg_capita_year	Sugar & Sweeteners	Food supply quantity (kg/capita/yr)	kg/cap	16.3	E		1
TKM	795	Turkmenistan	2019	sugar_supply_kg_capita_year	Sugar & Sweeteners	Food supply quantity (kg/capita/yr)	kg/cap	17.32	E		1
COM	174	Comoros	2010	sugar_supply_kg_capita_year	Sugar & Sweeteners	Food supply quantity (kg/capita/yr)	kg/cap	13.14	E		1
COM	174	Comoros	2011	sugar_supply_kg_capita_year	Sugar & Sweeteners	Food supply quantity (kg/capita/yr)	kg/cap	11.23	E		1
TKM	795	Turkmenistan	2020	sugar_supply_kg_capita_year	Sugar & Sweeteners	Food supply quantity (kg/capita/yr)	kg/cap	17.38	E		1
TKM	795	Turkmenistan	2021	sugar_supply_kg_capita_year	Sugar & Sweeteners	Food supply quantity (kg/capita/yr)	kg/cap	17.54	E		1
COM	174	Comoros	2012	sugar_supply_kg_capita_year	Sugar & Sweeteners	Food supply quantity (kg/capita/yr)	kg/cap	10.69	E		1
COM	174	Comoros	2013	sugar_supply_kg_capita_year	Sugar & Sweeteners	Food supply quantity (kg/capita/yr)	kg/cap	12.88	E		1
TKM	795	Turkmenistan	2022	sugar_supply_kg_capita_year	Sugar & Sweeteners	Food supply quantity (kg/capita/yr)	kg/cap	17.12	E		1
TKM	795	Turkmenistan	2023	sugar_supply_kg_capita_year	Sugar & Sweeteners	Food supply quantity (kg/capita/yr)	kg/cap	16.98	E		1
COM	174	Comoros	2014	sugar_supply_kg_capita_year	Sugar & Sweeteners	Food supply quantity (kg/capita/yr)	kg/cap	12.1	E		1
COM	174	Comoros	2015	sugar_supply_kg_capita_year	Sugar & Sweeteners	Food supply quantity (kg/capita/yr)	kg/cap	11.72	E		1
TKM	795	Turkmenistan	2010	sugar_supply_kcal_capita_day	Sugar & Sweeteners	Food supply (kcal/capita/day)	kcal/cap/d	187.63	E		1
TKM	795	Turkmenistan	2011	sugar_supply_kcal_capita_day	Sugar & Sweeteners	Food supply (kcal/capita/day)	kcal/cap/d	164.88	E		1
COM	174	Comoros	2016	sugar_supply_kg_capita_year	Sugar & Sweeteners	Food supply quantity (kg/capita/yr)	kg/cap	12.07	E		1
COM	174	Comoros	2017	sugar_supply_kg_capita_year	Sugar & Sweeteners	Food supply quantity (kg/capita/yr)	kg/cap	12.99	E		1
TKM	795	Turkmenistan	2012	sugar_supply_kcal_capita_day	Sugar & Sweeteners	Food supply (kcal/capita/day)	kcal/cap/d	159.2	E		1
TKM	795	Turkmenistan	2013	sugar_supply_kcal_capita_day	Sugar & Sweeteners	Food supply (kcal/capita/day)	kcal/cap/d	151.4	E		1
COM	174	Comoros	2018	sugar_supply_kg_capita_year	Sugar & Sweeteners	Food supply quantity (kg/capita/yr)	kg/cap	19.08	E		1
COM	174	Comoros	2019	sugar_supply_kg_capita_year	Sugar & Sweeteners	Food supply quantity (kg/capita/yr)	kg/cap	28.88	E		1
TKM	795	Turkmenistan	2014	sugar_supply_kcal_capita_day	Sugar & Sweeteners	Food supply (kcal/capita/day)	kcal/cap/d	154.22	E		1
TKM	795	Turkmenistan	2015	sugar_supply_kcal_capita_day	Sugar & Sweeteners	Food supply (kcal/capita/day)	kcal/cap/d	157.76	E		1
COM	174	Comoros	2020	sugar_supply_kg_capita_year	Sugar & Sweeteners	Food supply quantity (kg/capita/yr)	kg/cap	21.73	E		1
COM	174	Comoros	2021	sugar_supply_kg_capita_year	Sugar & Sweeteners	Food supply quantity (kg/capita/yr)	kg/cap	20.5	E		1
TKM	795	Turkmenistan	2016	sugar_supply_kcal_capita_day	Sugar & Sweeteners	Food supply (kcal/capita/day)	kcal/cap/d	153.3	E		1
TKM	795	Turkmenistan	2017	sugar_supply_kcal_capita_day	Sugar & Sweeteners	Food supply (kcal/capita/day)	kcal/cap/d	166.27	E		1
COM	174	Comoros	2022	sugar_supply_kg_capita_year	Sugar & Sweeteners	Food supply quantity (kg/capita/yr)	kg/cap	25.04	E		1
COM	174	Comoros	2023	sugar_supply_kg_capita_year	Sugar & Sweeteners	Food supply quantity (kg/capita/yr)	kg/cap	18.31	E		1
TKM	795	Turkmenistan	2018	sugar_supply_kcal_capita_day	Sugar & Sweeteners	Food supply (kcal/capita/day)	kcal/cap/d	160.92	E		1
TKM	795	Turkmenistan	2019	sugar_supply_kcal_capita_day	Sugar & Sweeteners	Food supply (kcal/capita/day)	kcal/cap/d	172.01	E		1
COM	174	Comoros	2010	sugar_supply_kcal_capita_day	Sugar & Sweeteners	Food supply (kcal/capita/day)	kcal/cap/d	107.09	E		1
COM	174	Comoros	2011	sugar_supply_kcal_capita_day	Sugar & Sweeteners	Food supply (kcal/capita/day)	kcal/cap/d	89.13	E		1
TKM	795	Turkmenistan	2020	sugar_supply_kcal_capita_day	Sugar & Sweeteners	Food supply (kcal/capita/day)	kcal/cap/d	171.95	E		1
TKM	795	Turkmenistan	2021	sugar_supply_kcal_capita_day	Sugar & Sweeteners	Food supply (kcal/capita/day)	kcal/cap/d	174.27	E		1
COM	174	Comoros	2012	sugar_supply_kcal_capita_day	Sugar & Sweeteners	Food supply (kcal/capita/day)	kcal/cap/d	83.29	E		1
COM	174	Comoros	2013	sugar_supply_kcal_capita_day	Sugar & Sweeteners	Food supply (kcal/capita/day)	kcal/cap/d	104.24	E		1
TKM	795	Turkmenistan	2022	sugar_supply_kcal_capita_day	Sugar & Sweeteners	Food supply (kcal/capita/day)	kcal/cap/d	169.59	E		1
TKM	795	Turkmenistan	2023	sugar_supply_kcal_capita_day	Sugar & Sweeteners	Food supply (kcal/capita/day)	kcal/cap/d	168.13	E		1
COM	174	Comoros	2014	sugar_supply_kcal_capita_day	Sugar & Sweeteners	Food supply (kcal/capita/day)	kcal/cap/d	95.13	E		1
COM	174	Comoros	2015	sugar_supply_kcal_capita_day	Sugar & Sweeteners	Food supply (kcal/capita/day)	kcal/cap/d	90.96	E		1
COM	174	Comoros	2016	sugar_supply_kcal_capita_day	Sugar & Sweeteners	Food supply (kcal/capita/day)	kcal/cap/d	93.78	E		1
COM	174	Comoros	2017	sugar_supply_kcal_capita_day	Sugar & Sweeteners	Food supply (kcal/capita/day)	kcal/cap/d	99.53	E		1
COM	174	Comoros	2018	sugar_supply_kcal_capita_day	Sugar & Sweeteners	Food supply (kcal/capita/day)	kcal/cap/d	142.86	E		1
COM	174	Comoros	2019	sugar_supply_kcal_capita_day	Sugar & Sweeteners	Food supply (kcal/capita/day)	kcal/cap/d	223.57	E		1
COM	174	Comoros	2020	sugar_supply_kcal_capita_day	Sugar & Sweeteners	Food supply (kcal/capita/day)	kcal/cap/d	145.58	E		1
COM	174	Comoros	2021	sugar_supply_kcal_capita_day	Sugar & Sweeteners	Food supply (kcal/capita/day)	kcal/cap/d	123.59	E		1
COM	174	Comoros	2022	sugar_supply_kcal_capita_day	Sugar & Sweeteners	Food supply (kcal/capita/day)	kcal/cap/d	138.93	E		1
COM	174	Comoros	2023	sugar_supply_kcal_capita_day	Sugar & Sweeteners	Food supply (kcal/capita/day)	kcal/cap/d	105.41	E		1
STP	678	Sao Tome and Principe	2010	sugar_supply_kg_capita_year	Sugar & Sweeteners	Food supply quantity (kg/capita/yr)	kg/cap	31.12	E		1
STP	678	Sao Tome and Principe	2011	sugar_supply_kg_capita_year	Sugar & Sweeteners	Food supply quantity (kg/capita/yr)	kg/cap	31.44	E		1
STP	678	Sao Tome and Principe	2012	sugar_supply_kg_capita_year	Sugar & Sweeteners	Food supply quantity (kg/capita/yr)	kg/cap	32.19	E		1
STP	678	Sao Tome and Principe	2013	sugar_supply_kg_capita_year	Sugar & Sweeteners	Food supply quantity (kg/capita/yr)	kg/cap	35.81	E		1
STP	678	Sao Tome and Principe	2014	sugar_supply_kg_capita_year	Sugar & Sweeteners	Food supply quantity (kg/capita/yr)	kg/cap	32.07	E		1
STP	678	Sao Tome and Principe	2015	sugar_supply_kg_capita_year	Sugar & Sweeteners	Food supply quantity (kg/capita/yr)	kg/cap	32.24	E		1
STP	678	Sao Tome and Principe	2016	sugar_supply_kg_capita_year	Sugar & Sweeteners	Food supply quantity (kg/capita/yr)	kg/cap	32.55	E		1
STP	678	Sao Tome and Principe	2017	sugar_supply_kg_capita_year	Sugar & Sweeteners	Food supply quantity (kg/capita/yr)	kg/cap	32.36	E		1
STP	678	Sao Tome and Principe	2018	sugar_supply_kg_capita_year	Sugar & Sweeteners	Food supply quantity (kg/capita/yr)	kg/cap	31.37	E		1
DJI	262	Djibouti	2010	sugar_supply_kg_capita_year	Sugar & Sweeteners	Food supply quantity (kg/capita/yr)	kg/cap	30.35	E		1
STP	678	Sao Tome and Principe	2019	sugar_supply_kg_capita_year	Sugar & Sweeteners	Food supply quantity (kg/capita/yr)	kg/cap	34.37	E		1
DJI	262	Djibouti	2011	sugar_supply_kg_capita_year	Sugar & Sweeteners	Food supply quantity (kg/capita/yr)	kg/cap	30.55	E		1
STP	678	Sao Tome and Principe	2020	sugar_supply_kg_capita_year	Sugar & Sweeteners	Food supply quantity (kg/capita/yr)	kg/cap	32.01	E		1
DJI	262	Djibouti	2012	sugar_supply_kg_capita_year	Sugar & Sweeteners	Food supply quantity (kg/capita/yr)	kg/cap	30.81	E		1
STP	678	Sao Tome and Principe	2021	sugar_supply_kg_capita_year	Sugar & Sweeteners	Food supply quantity (kg/capita/yr)	kg/cap	42.02	E		1
DJI	262	Djibouti	2013	sugar_supply_kg_capita_year	Sugar & Sweeteners	Food supply quantity (kg/capita/yr)	kg/cap	31.18	E		1
STP	678	Sao Tome and Principe	2022	sugar_supply_kg_capita_year	Sugar & Sweeteners	Food supply quantity (kg/capita/yr)	kg/cap	35.82	E		1
DJI	262	Djibouti	2014	sugar_supply_kg_capita_year	Sugar & Sweeteners	Food supply quantity (kg/capita/yr)	kg/cap	33.83	E		1
STP	678	Sao Tome and Principe	2023	sugar_supply_kg_capita_year	Sugar & Sweeteners	Food supply quantity (kg/capita/yr)	kg/cap	31.21	E		1
DJI	262	Djibouti	2015	sugar_supply_kg_capita_year	Sugar & Sweeteners	Food supply quantity (kg/capita/yr)	kg/cap	36.48	E		1
STP	678	Sao Tome and Principe	2010	sugar_supply_kcal_capita_day	Sugar & Sweeteners	Food supply (kcal/capita/day)	kcal/cap/d	157.12	E		1
DJI	262	Djibouti	2016	sugar_supply_kg_capita_year	Sugar & Sweeteners	Food supply quantity (kg/capita/yr)	kg/cap	34.75	E		1
STP	678	Sao Tome and Principe	2011	sugar_supply_kcal_capita_day	Sugar & Sweeteners	Food supply (kcal/capita/day)	kcal/cap/d	159.11	E		1
DJI	262	Djibouti	2017	sugar_supply_kg_capita_year	Sugar & Sweeteners	Food supply quantity (kg/capita/yr)	kg/cap	36.36	E		1
STP	678	Sao Tome and Principe	2012	sugar_supply_kcal_capita_day	Sugar & Sweeteners	Food supply (kcal/capita/day)	kcal/cap/d	165.53	E		1
DJI	262	Djibouti	2018	sugar_supply_kg_capita_year	Sugar & Sweeteners	Food supply quantity (kg/capita/yr)	kg/cap	38.81	E		1
STP	678	Sao Tome and Principe	2013	sugar_supply_kcal_capita_day	Sugar & Sweeteners	Food supply (kcal/capita/day)	kcal/cap/d	189.58	E		1
DJI	262	Djibouti	2019	sugar_supply_kg_capita_year	Sugar & Sweeteners	Food supply quantity (kg/capita/yr)	kg/cap	43.42	E		1
STP	678	Sao Tome and Principe	2014	sugar_supply_kcal_capita_day	Sugar & Sweeteners	Food supply (kcal/capita/day)	kcal/cap/d	161.94	E		1
DJI	262	Djibouti	2020	sugar_supply_kg_capita_year	Sugar & Sweeteners	Food supply quantity (kg/capita/yr)	kg/cap	43.89	E		1
STP	678	Sao Tome and Principe	2015	sugar_supply_kcal_capita_day	Sugar & Sweeteners	Food supply (kcal/capita/day)	kcal/cap/d	162.53	E		1
DJI	262	Djibouti	2021	sugar_supply_kg_capita_year	Sugar & Sweeteners	Food supply quantity (kg/capita/yr)	kg/cap	46.84	E		1
STP	678	Sao Tome and Principe	2016	sugar_supply_kcal_capita_day	Sugar & Sweeteners	Food supply (kcal/capita/day)	kcal/cap/d	162.78	E		1
DJI	262	Djibouti	2022	sugar_supply_kg_capita_year	Sugar & Sweeteners	Food supply quantity (kg/capita/yr)	kg/cap	36.67	E		1
STP	678	Sao Tome and Principe	2017	sugar_supply_kcal_capita_day	Sugar & Sweeteners	Food supply (kcal/capita/day)	kcal/cap/d	162.88	E		1
DJI	262	Djibouti	2023	sugar_supply_kg_capita_year	Sugar & Sweeteners	Food supply quantity (kg/capita/yr)	kg/cap	34.12	E		1
STP	678	Sao Tome and Principe	2018	sugar_supply_kcal_capita_day	Sugar & Sweeteners	Food supply (kcal/capita/day)	kcal/cap/d	151.84	E		1
DJI	262	Djibouti	2010	sugar_supply_kcal_capita_day	Sugar & Sweeteners	Food supply (kcal/capita/day)	kcal/cap/d	289	E		1
STP	678	Sao Tome and Principe	2019	sugar_supply_kcal_capita_day	Sugar & Sweeteners	Food supply (kcal/capita/day)	kcal/cap/d	166.58	E		1
DJI	262	Djibouti	2011	sugar_supply_kcal_capita_day	Sugar & Sweeteners	Food supply (kcal/capita/day)	kcal/cap/d	290.56	E		1
STP	678	Sao Tome and Principe	2020	sugar_supply_kcal_capita_day	Sugar & Sweeteners	Food supply (kcal/capita/day)	kcal/cap/d	173.27	E		1
DJI	262	Djibouti	2012	sugar_supply_kcal_capita_day	Sugar & Sweeteners	Food supply (kcal/capita/day)	kcal/cap/d	292.75	E		1
STP	678	Sao Tome and Principe	2021	sugar_supply_kcal_capita_day	Sugar & Sweeteners	Food supply (kcal/capita/day)	kcal/cap/d	199.28	E		1
DJI	262	Djibouti	2013	sugar_supply_kcal_capita_day	Sugar & Sweeteners	Food supply (kcal/capita/day)	kcal/cap/d	295.61	E		1
STP	678	Sao Tome and Principe	2022	sugar_supply_kcal_capita_day	Sugar & Sweeteners	Food supply (kcal/capita/day)	kcal/cap/d	196.21	E		1
DJI	262	Djibouti	2014	sugar_supply_kcal_capita_day	Sugar & Sweeteners	Food supply (kcal/capita/day)	kcal/cap/d	304.5	E		1
STP	678	Sao Tome and Principe	2023	sugar_supply_kcal_capita_day	Sugar & Sweeteners	Food supply (kcal/capita/day)	kcal/cap/d	190.35	E		1
DJI	262	Djibouti	2015	sugar_supply_kcal_capita_day	Sugar & Sweeteners	Food supply (kcal/capita/day)	kcal/cap/d	318.5	E		1
DJI	262	Djibouti	2016	sugar_supply_kcal_capita_day	Sugar & Sweeteners	Food supply (kcal/capita/day)	kcal/cap/d	328.49	E		1
DJI	262	Djibouti	2017	sugar_supply_kcal_capita_day	Sugar & Sweeteners	Food supply (kcal/capita/day)	kcal/cap/d	349.27	E		1
DJI	262	Djibouti	2018	sugar_supply_kcal_capita_day	Sugar & Sweeteners	Food supply (kcal/capita/day)	kcal/cap/d	360	E		1
DJI	262	Djibouti	2019	sugar_supply_kcal_capita_day	Sugar & Sweeteners	Food supply (kcal/capita/day)	kcal/cap/d	401.06	E		1
DJI	262	Djibouti	2020	sugar_supply_kcal_capita_day	Sugar & Sweeteners	Food supply (kcal/capita/day)	kcal/cap/d	373.65	E		1
DJI	262	Djibouti	2021	sugar_supply_kcal_capita_day	Sugar & Sweeteners	Food supply (kcal/capita/day)	kcal/cap/d	367.39	E		1
DJI	262	Djibouti	2022	sugar_supply_kcal_capita_day	Sugar & Sweeteners	Food supply (kcal/capita/day)	kcal/cap/d	340.72	E		1
DJI	262	Djibouti	2023	sugar_supply_kcal_capita_day	Sugar & Sweeteners	Food supply (kcal/capita/day)	kcal/cap/d	319.29	E		1
TLS	626	Timor-Leste	2010	sugar_supply_kg_capita_year	Sugar & Sweeteners	Food supply quantity (kg/capita/yr)	kg/cap	14.32	E		1
TLS	626	Timor-Leste	2011	sugar_supply_kg_capita_year	Sugar & Sweeteners	Food supply quantity (kg/capita/yr)	kg/cap	19.38	E		1
TLS	626	Timor-Leste	2012	sugar_supply_kg_capita_year	Sugar & Sweeteners	Food supply quantity (kg/capita/yr)	kg/cap	29.64	E		1
TLS	626	Timor-Leste	2013	sugar_supply_kg_capita_year	Sugar & Sweeteners	Food supply quantity (kg/capita/yr)	kg/cap	28.38	E		1
TLS	626	Timor-Leste	2014	sugar_supply_kg_capita_year	Sugar & Sweeteners	Food supply quantity (kg/capita/yr)	kg/cap	27.95	E		1
TLS	626	Timor-Leste	2015	sugar_supply_kg_capita_year	Sugar & Sweeteners	Food supply quantity (kg/capita/yr)	kg/cap	28.04	E		1
TLS	626	Timor-Leste	2016	sugar_supply_kg_capita_year	Sugar & Sweeteners	Food supply quantity (kg/capita/yr)	kg/cap	29.74	E		1
TLS	626	Timor-Leste	2017	sugar_supply_kg_capita_year	Sugar & Sweeteners	Food supply quantity (kg/capita/yr)	kg/cap	27.62	E		1
TLS	626	Timor-Leste	2018	sugar_supply_kg_capita_year	Sugar & Sweeteners	Food supply quantity (kg/capita/yr)	kg/cap	26.78	E		1
TLS	626	Timor-Leste	2019	sugar_supply_kg_capita_year	Sugar & Sweeteners	Food supply quantity (kg/capita/yr)	kg/cap	27.38	E		1
TLS	626	Timor-Leste	2020	sugar_supply_kg_capita_year	Sugar & Sweeteners	Food supply quantity (kg/capita/yr)	kg/cap	27.85	E		1
TLS	626	Timor-Leste	2021	sugar_supply_kg_capita_year	Sugar & Sweeteners	Food supply quantity (kg/capita/yr)	kg/cap	31.86	E		1
TLS	626	Timor-Leste	2022	sugar_supply_kg_capita_year	Sugar & Sweeteners	Food supply quantity (kg/capita/yr)	kg/cap	34.52	E		1
TLS	626	Timor-Leste	2023	sugar_supply_kg_capita_year	Sugar & Sweeteners	Food supply quantity (kg/capita/yr)	kg/cap	13.29	E		1
TLS	626	Timor-Leste	2010	sugar_supply_kcal_capita_day	Sugar & Sweeteners	Food supply (kcal/capita/day)	kcal/cap/d	98.35	E		1
TLS	626	Timor-Leste	2011	sugar_supply_kcal_capita_day	Sugar & Sweeteners	Food supply (kcal/capita/day)	kcal/cap/d	112.24	E		1
TLS	626	Timor-Leste	2012	sugar_supply_kcal_capita_day	Sugar & Sweeteners	Food supply (kcal/capita/day)	kcal/cap/d	120.2	E		1
TLS	626	Timor-Leste	2013	sugar_supply_kcal_capita_day	Sugar & Sweeteners	Food supply (kcal/capita/day)	kcal/cap/d	149.11	E		1
TLS	626	Timor-Leste	2014	sugar_supply_kcal_capita_day	Sugar & Sweeteners	Food supply (kcal/capita/day)	kcal/cap/d	173.24	E		1
TLS	626	Timor-Leste	2015	sugar_supply_kcal_capita_day	Sugar & Sweeteners	Food supply (kcal/capita/day)	kcal/cap/d	167.42	E		1
TJK	762	Tajikistan	2010	sugar_supply_kg_capita_year	Sugar & Sweeteners	Food supply quantity (kg/capita/yr)	kg/cap	20.3	E		1
TJK	762	Tajikistan	2011	sugar_supply_kg_capita_year	Sugar & Sweeteners	Food supply quantity (kg/capita/yr)	kg/cap	20.95	E		1
TLS	626	Timor-Leste	2016	sugar_supply_kcal_capita_day	Sugar & Sweeteners	Food supply (kcal/capita/day)	kcal/cap/d	145.41	E		1
TLS	626	Timor-Leste	2017	sugar_supply_kcal_capita_day	Sugar & Sweeteners	Food supply (kcal/capita/day)	kcal/cap/d	143.39	E		1
TJK	762	Tajikistan	2012	sugar_supply_kg_capita_year	Sugar & Sweeteners	Food supply quantity (kg/capita/yr)	kg/cap	18.98	E		1
TJK	762	Tajikistan	2013	sugar_supply_kg_capita_year	Sugar & Sweeteners	Food supply quantity (kg/capita/yr)	kg/cap	18.41	E		1
TLS	626	Timor-Leste	2018	sugar_supply_kcal_capita_day	Sugar & Sweeteners	Food supply (kcal/capita/day)	kcal/cap/d	148.7	E		1
TLS	626	Timor-Leste	2019	sugar_supply_kcal_capita_day	Sugar & Sweeteners	Food supply (kcal/capita/day)	kcal/cap/d	147.04	E		1
TJK	762	Tajikistan	2014	sugar_supply_kg_capita_year	Sugar & Sweeteners	Food supply quantity (kg/capita/yr)	kg/cap	20.81	E		1
TJK	762	Tajikistan	2015	sugar_supply_kg_capita_year	Sugar & Sweeteners	Food supply quantity (kg/capita/yr)	kg/cap	19.37	E		1
TLS	626	Timor-Leste	2020	sugar_supply_kcal_capita_day	Sugar & Sweeteners	Food supply (kcal/capita/day)	kcal/cap/d	146.47	E		1
TLS	626	Timor-Leste	2021	sugar_supply_kcal_capita_day	Sugar & Sweeteners	Food supply (kcal/capita/day)	kcal/cap/d	150.17	E		1
TJK	762	Tajikistan	2016	sugar_supply_kg_capita_year	Sugar & Sweeteners	Food supply quantity (kg/capita/yr)	kg/cap	18.74	E		1
TJK	762	Tajikistan	2017	sugar_supply_kg_capita_year	Sugar & Sweeteners	Food supply quantity (kg/capita/yr)	kg/cap	19.4	E		1
TLS	626	Timor-Leste	2022	sugar_supply_kcal_capita_day	Sugar & Sweeteners	Food supply (kcal/capita/day)	kcal/cap/d	159.25	E		1
TLS	626	Timor-Leste	2023	sugar_supply_kcal_capita_day	Sugar & Sweeteners	Food supply (kcal/capita/day)	kcal/cap/d	109.65	E		1
TJK	762	Tajikistan	2018	sugar_supply_kg_capita_year	Sugar & Sweeteners	Food supply quantity (kg/capita/yr)	kg/cap	19.35	E		1
TJK	762	Tajikistan	2019	sugar_supply_kg_capita_year	Sugar & Sweeteners	Food supply quantity (kg/capita/yr)	kg/cap	19.45	E		1
TJK	762	Tajikistan	2020	sugar_supply_kg_capita_year	Sugar & Sweeteners	Food supply quantity (kg/capita/yr)	kg/cap	17.82	E		1
TJK	762	Tajikistan	2021	sugar_supply_kg_capita_year	Sugar & Sweeteners	Food supply quantity (kg/capita/yr)	kg/cap	20.72	E		1
TJK	762	Tajikistan	2022	sugar_supply_kg_capita_year	Sugar & Sweeteners	Food supply quantity (kg/capita/yr)	kg/cap	18.76	E		1
TJK	762	Tajikistan	2023	sugar_supply_kg_capita_year	Sugar & Sweeteners	Food supply quantity (kg/capita/yr)	kg/cap	17.04	E		1
TJK	762	Tajikistan	2010	sugar_supply_kcal_capita_day	Sugar & Sweeteners	Food supply (kcal/capita/day)	kcal/cap/d	185.37	E		1
TJK	762	Tajikistan	2011	sugar_supply_kcal_capita_day	Sugar & Sweeteners	Food supply (kcal/capita/day)	kcal/cap/d	191.89	E		1
TJK	762	Tajikistan	2012	sugar_supply_kcal_capita_day	Sugar & Sweeteners	Food supply (kcal/capita/day)	kcal/cap/d	171.71	E		1
TJK	762	Tajikistan	2013	sugar_supply_kcal_capita_day	Sugar & Sweeteners	Food supply (kcal/capita/day)	kcal/cap/d	164.91	E		1
TJK	762	Tajikistan	2014	sugar_supply_kcal_capita_day	Sugar & Sweeteners	Food supply (kcal/capita/day)	kcal/cap/d	179.2	E		1
TJK	762	Tajikistan	2015	sugar_supply_kcal_capita_day	Sugar & Sweeteners	Food supply (kcal/capita/day)	kcal/cap/d	176.18	E		1
TJK	762	Tajikistan	2016	sugar_supply_kcal_capita_day	Sugar & Sweeteners	Food supply (kcal/capita/day)	kcal/cap/d	178.39	E		1
TJK	762	Tajikistan	2017	sugar_supply_kcal_capita_day	Sugar & Sweeteners	Food supply (kcal/capita/day)	kcal/cap/d	184.16	E		1
TJK	762	Tajikistan	2018	sugar_supply_kcal_capita_day	Sugar & Sweeteners	Food supply (kcal/capita/day)	kcal/cap/d	184.22	E		1
TJK	762	Tajikistan	2019	sugar_supply_kcal_capita_day	Sugar & Sweeteners	Food supply (kcal/capita/day)	kcal/cap/d	185.38	E		1
TJK	762	Tajikistan	2020	sugar_supply_kcal_capita_day	Sugar & Sweeteners	Food supply (kcal/capita/day)	kcal/cap/d	174.45	E		1
TJK	762	Tajikistan	2021	sugar_supply_kcal_capita_day	Sugar & Sweeteners	Food supply (kcal/capita/day)	kcal/cap/d	200.67	E		1
TJK	762	Tajikistan	2022	sugar_supply_kcal_capita_day	Sugar & Sweeteners	Food supply (kcal/capita/day)	kcal/cap/d	183.57	E		1
TJK	762	Tajikistan	2023	sugar_supply_kcal_capita_day	Sugar & Sweeteners	Food supply (kcal/capita/day)	kcal/cap/d	168.05	E		1
AFG	004	Afghanistan	2010	sugar_supply_kg_capita_year	Sugar & Sweeteners	Food supply quantity (kg/capita/yr)	kg/cap	9.92	E		1
AFG	004	Afghanistan	2011	sugar_supply_kg_capita_year	Sugar & Sweeteners	Food supply quantity (kg/capita/yr)	kg/cap	15.26	E		1
AFG	004	Afghanistan	2012	sugar_supply_kg_capita_year	Sugar & Sweeteners	Food supply quantity (kg/capita/yr)	kg/cap	17.4	E		1
AFG	004	Afghanistan	2013	sugar_supply_kg_capita_year	Sugar & Sweeteners	Food supply quantity (kg/capita/yr)	kg/cap	16.35	E		1
AFG	004	Afghanistan	2014	sugar_supply_kg_capita_year	Sugar & Sweeteners	Food supply quantity (kg/capita/yr)	kg/cap	17.4	E		1
AFG	004	Afghanistan	2015	sugar_supply_kg_capita_year	Sugar & Sweeteners	Food supply quantity (kg/capita/yr)	kg/cap	15.91	E		1
AFG	004	Afghanistan	2016	sugar_supply_kg_capita_year	Sugar & Sweeteners	Food supply quantity (kg/capita/yr)	kg/cap	11.89	E		1
AFG	004	Afghanistan	2017	sugar_supply_kg_capita_year	Sugar & Sweeteners	Food supply quantity (kg/capita/yr)	kg/cap	14.81	E		1
AFG	004	Afghanistan	2018	sugar_supply_kg_capita_year	Sugar & Sweeteners	Food supply quantity (kg/capita/yr)	kg/cap	16.9	E		1
AFG	004	Afghanistan	2019	sugar_supply_kg_capita_year	Sugar & Sweeteners	Food supply quantity (kg/capita/yr)	kg/cap	15.88	E		1
AFG	004	Afghanistan	2020	sugar_supply_kg_capita_year	Sugar & Sweeteners	Food supply quantity (kg/capita/yr)	kg/cap	15.69	E		1
AFG	004	Afghanistan	2021	sugar_supply_kg_capita_year	Sugar & Sweeteners	Food supply quantity (kg/capita/yr)	kg/cap	13.15	E		1
AFG	004	Afghanistan	2022	sugar_supply_kg_capita_year	Sugar & Sweeteners	Food supply quantity (kg/capita/yr)	kg/cap	8.5	E		1
AFG	004	Afghanistan	2023	sugar_supply_kg_capita_year	Sugar & Sweeteners	Food supply quantity (kg/capita/yr)	kg/cap	10.6	E		1
AFG	004	Afghanistan	2010	sugar_supply_kcal_capita_day	Sugar & Sweeteners	Food supply (kcal/capita/day)	kcal/cap/d	89.09	E		1
AFG	004	Afghanistan	2011	sugar_supply_kcal_capita_day	Sugar & Sweeteners	Food supply (kcal/capita/day)	kcal/cap/d	127.52	E		1
AFG	004	Afghanistan	2012	sugar_supply_kcal_capita_day	Sugar & Sweeteners	Food supply (kcal/capita/day)	kcal/cap/d	146.8	E		1
LBY	434	Libya	2010	sugar_supply_kg_capita_year	Sugar & Sweeteners	Food supply quantity (kg/capita/yr)	kg/cap	43.77	E		1
LBY	434	Libya	2011	sugar_supply_kg_capita_year	Sugar & Sweeteners	Food supply quantity (kg/capita/yr)	kg/cap	42.4	E		1
AFG	004	Afghanistan	2013	sugar_supply_kcal_capita_day	Sugar & Sweeteners	Food supply (kcal/capita/day)	kcal/cap/d	150.05	E		1
AFG	004	Afghanistan	2014	sugar_supply_kcal_capita_day	Sugar & Sweeteners	Food supply (kcal/capita/day)	kcal/cap/d	160.83	E		1
LBY	434	Libya	2012	sugar_supply_kg_capita_year	Sugar & Sweeteners	Food supply quantity (kg/capita/yr)	kg/cap	45.8	E		1
LBY	434	Libya	2013	sugar_supply_kg_capita_year	Sugar & Sweeteners	Food supply quantity (kg/capita/yr)	kg/cap	44.74	E		1
AFG	004	Afghanistan	2015	sugar_supply_kcal_capita_day	Sugar & Sweeteners	Food supply (kcal/capita/day)	kcal/cap/d	155.02	E		1
AFG	004	Afghanistan	2016	sugar_supply_kcal_capita_day	Sugar & Sweeteners	Food supply (kcal/capita/day)	kcal/cap/d	112.6	E		1
LBY	434	Libya	2014	sugar_supply_kg_capita_year	Sugar & Sweeteners	Food supply quantity (kg/capita/yr)	kg/cap	49.81	E		1
LBY	434	Libya	2015	sugar_supply_kg_capita_year	Sugar & Sweeteners	Food supply quantity (kg/capita/yr)	kg/cap	45.38	E		1
AFG	004	Afghanistan	2017	sugar_supply_kcal_capita_day	Sugar & Sweeteners	Food supply (kcal/capita/day)	kcal/cap/d	144.81	E		1
AFG	004	Afghanistan	2018	sugar_supply_kcal_capita_day	Sugar & Sweeteners	Food supply (kcal/capita/day)	kcal/cap/d	164.1	E		1
LBY	434	Libya	2016	sugar_supply_kg_capita_year	Sugar & Sweeteners	Food supply quantity (kg/capita/yr)	kg/cap	33.96	E		1
LBY	434	Libya	2017	sugar_supply_kg_capita_year	Sugar & Sweeteners	Food supply quantity (kg/capita/yr)	kg/cap	42.97	E		1
AFG	004	Afghanistan	2019	sugar_supply_kcal_capita_day	Sugar & Sweeteners	Food supply (kcal/capita/day)	kcal/cap/d	155.34	E		1
AFG	004	Afghanistan	2020	sugar_supply_kcal_capita_day	Sugar & Sweeteners	Food supply (kcal/capita/day)	kcal/cap/d	154.06	E		1
LBY	434	Libya	2018	sugar_supply_kg_capita_year	Sugar & Sweeteners	Food supply quantity (kg/capita/yr)	kg/cap	47.3	E		1
LBY	434	Libya	2019	sugar_supply_kg_capita_year	Sugar & Sweeteners	Food supply quantity (kg/capita/yr)	kg/cap	46.06	E		1
AFG	004	Afghanistan	2021	sugar_supply_kcal_capita_day	Sugar & Sweeteners	Food supply (kcal/capita/day)	kcal/cap/d	130.4	E		1
AFG	004	Afghanistan	2022	sugar_supply_kcal_capita_day	Sugar & Sweeteners	Food supply (kcal/capita/day)	kcal/cap/d	85.67	E		1
LBY	434	Libya	2020	sugar_supply_kg_capita_year	Sugar & Sweeteners	Food supply quantity (kg/capita/yr)	kg/cap	42.74	E		1
LBY	434	Libya	2021	sugar_supply_kg_capita_year	Sugar & Sweeteners	Food supply quantity (kg/capita/yr)	kg/cap	38.62	E		1
AFG	004	Afghanistan	2023	sugar_supply_kcal_capita_day	Sugar & Sweeteners	Food supply (kcal/capita/day)	kcal/cap/d	106.75	E		1
LBY	434	Libya	2022	sugar_supply_kg_capita_year	Sugar & Sweeteners	Food supply quantity (kg/capita/yr)	kg/cap	38.78	E		1
LBY	434	Libya	2023	sugar_supply_kg_capita_year	Sugar & Sweeteners	Food supply quantity (kg/capita/yr)	kg/cap	41.3	E		1
LBY	434	Libya	2010	sugar_supply_kcal_capita_day	Sugar & Sweeteners	Food supply (kcal/capita/day)	kcal/cap/d	354.17	E		1
LBY	434	Libya	2011	sugar_supply_kcal_capita_day	Sugar & Sweeteners	Food supply (kcal/capita/day)	kcal/cap/d	353.67	E		1
LBY	434	Libya	2012	sugar_supply_kcal_capita_day	Sugar & Sweeteners	Food supply (kcal/capita/day)	kcal/cap/d	323.24	E		1
LBY	434	Libya	2013	sugar_supply_kcal_capita_day	Sugar & Sweeteners	Food supply (kcal/capita/day)	kcal/cap/d	328.76	E		1
LBY	434	Libya	2014	sugar_supply_kcal_capita_day	Sugar & Sweeteners	Food supply (kcal/capita/day)	kcal/cap/d	308.42	E		1
LBY	434	Libya	2015	sugar_supply_kcal_capita_day	Sugar & Sweeteners	Food supply (kcal/capita/day)	kcal/cap/d	277.84	E		1
LBY	434	Libya	2016	sugar_supply_kcal_capita_day	Sugar & Sweeteners	Food supply (kcal/capita/day)	kcal/cap/d	284.81	E		1
LBY	434	Libya	2017	sugar_supply_kcal_capita_day	Sugar & Sweeteners	Food supply (kcal/capita/day)	kcal/cap/d	332.17	E		1
LBY	434	Libya	2018	sugar_supply_kcal_capita_day	Sugar & Sweeteners	Food supply (kcal/capita/day)	kcal/cap/d	306.05	E		1
LBY	434	Libya	2019	sugar_supply_kcal_capita_day	Sugar & Sweeteners	Food supply (kcal/capita/day)	kcal/cap/d	340.91	E		1
LBY	434	Libya	2020	sugar_supply_kcal_capita_day	Sugar & Sweeteners	Food supply (kcal/capita/day)	kcal/cap/d	319.87	E		1
LBY	434	Libya	2021	sugar_supply_kcal_capita_day	Sugar & Sweeteners	Food supply (kcal/capita/day)	kcal/cap/d	279.2	E		1
LBY	434	Libya	2022	sugar_supply_kcal_capita_day	Sugar & Sweeteners	Food supply (kcal/capita/day)	kcal/cap/d	315.77	E		1
LBY	434	Libya	2023	sugar_supply_kcal_capita_day	Sugar & Sweeteners	Food supply (kcal/capita/day)	kcal/cap/d	337.19	E		1
SLB	090	Solomon Islands	2010	sugar_supply_kg_capita_year	Sugar & Sweeteners	Food supply quantity (kg/capita/yr)	kg/cap	11.99	E		1
SLB	090	Solomon Islands	2011	sugar_supply_kg_capita_year	Sugar & Sweeteners	Food supply quantity (kg/capita/yr)	kg/cap	9.53	E		1
SLB	090	Solomon Islands	2012	sugar_supply_kg_capita_year	Sugar & Sweeteners	Food supply quantity (kg/capita/yr)	kg/cap	9.08	E		1
SLB	090	Solomon Islands	2013	sugar_supply_kg_capita_year	Sugar & Sweeteners	Food supply quantity (kg/capita/yr)	kg/cap	9.02	E		1
SLB	090	Solomon Islands	2014	sugar_supply_kg_capita_year	Sugar & Sweeteners	Food supply quantity (kg/capita/yr)	kg/cap	16.54	E		1
SLB	090	Solomon Islands	2015	sugar_supply_kg_capita_year	Sugar & Sweeteners	Food supply quantity (kg/capita/yr)	kg/cap	15.09	E		1
SLB	090	Solomon Islands	2016	sugar_supply_kg_capita_year	Sugar & Sweeteners	Food supply quantity (kg/capita/yr)	kg/cap	15.16	E		1
SLB	090	Solomon Islands	2017	sugar_supply_kg_capita_year	Sugar & Sweeteners	Food supply quantity (kg/capita/yr)	kg/cap	16.06	E		1
SLB	090	Solomon Islands	2018	sugar_supply_kg_capita_year	Sugar & Sweeteners	Food supply quantity (kg/capita/yr)	kg/cap	12.2	E		1
SLB	090	Solomon Islands	2019	sugar_supply_kg_capita_year	Sugar & Sweeteners	Food supply quantity (kg/capita/yr)	kg/cap	19.17	E		1
SLB	090	Solomon Islands	2020	sugar_supply_kg_capita_year	Sugar & Sweeteners	Food supply quantity (kg/capita/yr)	kg/cap	17.65	E		1
SLB	090	Solomon Islands	2021	sugar_supply_kg_capita_year	Sugar & Sweeteners	Food supply quantity (kg/capita/yr)	kg/cap	18.85	E		1
SLB	090	Solomon Islands	2022	sugar_supply_kg_capita_year	Sugar & Sweeteners	Food supply quantity (kg/capita/yr)	kg/cap	17.5	E		1
SLB	090	Solomon Islands	2023	sugar_supply_kg_capita_year	Sugar & Sweeteners	Food supply quantity (kg/capita/yr)	kg/cap	13.49	E		1
SLB	090	Solomon Islands	2010	sugar_supply_kcal_capita_day	Sugar & Sweeteners	Food supply (kcal/capita/day)	kcal/cap/d	95.44	E		1
SLB	090	Solomon Islands	2011	sugar_supply_kcal_capita_day	Sugar & Sweeteners	Food supply (kcal/capita/day)	kcal/cap/d	70.74	E		1
SLB	090	Solomon Islands	2012	sugar_supply_kcal_capita_day	Sugar & Sweeteners	Food supply (kcal/capita/day)	kcal/cap/d	66.31	E		1
SLB	090	Solomon Islands	2013	sugar_supply_kcal_capita_day	Sugar & Sweeteners	Food supply (kcal/capita/day)	kcal/cap/d	65.91	E		1
SLB	090	Solomon Islands	2014	sugar_supply_kcal_capita_day	Sugar & Sweeteners	Food supply (kcal/capita/day)	kcal/cap/d	143.6	E		1
SLB	090	Solomon Islands	2015	sugar_supply_kcal_capita_day	Sugar & Sweeteners	Food supply (kcal/capita/day)	kcal/cap/d	132.95	E		1
SLB	090	Solomon Islands	2016	sugar_supply_kcal_capita_day	Sugar & Sweeteners	Food supply (kcal/capita/day)	kcal/cap/d	126.51	E		1
SLB	090	Solomon Islands	2017	sugar_supply_kcal_capita_day	Sugar & Sweeteners	Food supply (kcal/capita/day)	kcal/cap/d	110.1	E		1
SLB	090	Solomon Islands	2018	sugar_supply_kcal_capita_day	Sugar & Sweeteners	Food supply (kcal/capita/day)	kcal/cap/d	96.7	E		1
SLB	090	Solomon Islands	2019	sugar_supply_kcal_capita_day	Sugar & Sweeteners	Food supply (kcal/capita/day)	kcal/cap/d	123.98	E		1
SLB	090	Solomon Islands	2020	sugar_supply_kcal_capita_day	Sugar & Sweeteners	Food supply (kcal/capita/day)	kcal/cap/d	138.25	E		1
SLB	090	Solomon Islands	2021	sugar_supply_kcal_capita_day	Sugar & Sweeteners	Food supply (kcal/capita/day)	kcal/cap/d	146.12	E		1
SLB	090	Solomon Islands	2022	sugar_supply_kcal_capita_day	Sugar & Sweeteners	Food supply (kcal/capita/day)	kcal/cap/d	148.83	E		1
SLB	090	Solomon Islands	2023	sugar_supply_kcal_capita_day	Sugar & Sweeteners	Food supply (kcal/capita/day)	kcal/cap/d	120.15	E		1
MNG	496	Mongolia	2010	sugar_supply_kg_capita_year	Sugar & Sweeteners	Food supply quantity (kg/capita/yr)	kg/cap	46.23	E		1
MNG	496	Mongolia	2011	sugar_supply_kg_capita_year	Sugar & Sweeteners	Food supply quantity (kg/capita/yr)	kg/cap	50.25	E		1
MNG	496	Mongolia	2012	sugar_supply_kg_capita_year	Sugar & Sweeteners	Food supply quantity (kg/capita/yr)	kg/cap	55.18	E		1
MNG	496	Mongolia	2013	sugar_supply_kg_capita_year	Sugar & Sweeteners	Food supply quantity (kg/capita/yr)	kg/cap	46.01	E		1
MNG	496	Mongolia	2014	sugar_supply_kg_capita_year	Sugar & Sweeteners	Food supply quantity (kg/capita/yr)	kg/cap	54.8	E		1
MNG	496	Mongolia	2015	sugar_supply_kg_capita_year	Sugar & Sweeteners	Food supply quantity (kg/capita/yr)	kg/cap	53.53	E		1
MNG	496	Mongolia	2016	sugar_supply_kg_capita_year	Sugar & Sweeteners	Food supply quantity (kg/capita/yr)	kg/cap	61.24	E		1
MNG	496	Mongolia	2017	sugar_supply_kg_capita_year	Sugar & Sweeteners	Food supply quantity (kg/capita/yr)	kg/cap	63.45	E		1
MNG	496	Mongolia	2018	sugar_supply_kg_capita_year	Sugar & Sweeteners	Food supply quantity (kg/capita/yr)	kg/cap	65.16	E		1
MNG	496	Mongolia	2019	sugar_supply_kg_capita_year	Sugar & Sweeteners	Food supply quantity (kg/capita/yr)	kg/cap	72.54	E		1
KNA	659	Saint Kitts and Nevis	2010	sugar_supply_kg_capita_year	Sugar & Sweeteners	Food supply quantity (kg/capita/yr)	kg/cap	71.6	E		1
KNA	659	Saint Kitts and Nevis	2011	sugar_supply_kg_capita_year	Sugar & Sweeteners	Food supply quantity (kg/capita/yr)	kg/cap	75.87	E		1
MNG	496	Mongolia	2020	sugar_supply_kg_capita_year	Sugar & Sweeteners	Food supply quantity (kg/capita/yr)	kg/cap	71.32	E		1
MNG	496	Mongolia	2021	sugar_supply_kg_capita_year	Sugar & Sweeteners	Food supply quantity (kg/capita/yr)	kg/cap	78.95	E		1
KNA	659	Saint Kitts and Nevis	2012	sugar_supply_kg_capita_year	Sugar & Sweeteners	Food supply quantity (kg/capita/yr)	kg/cap	75.52	E		1
KNA	659	Saint Kitts and Nevis	2013	sugar_supply_kg_capita_year	Sugar & Sweeteners	Food supply quantity (kg/capita/yr)	kg/cap	76.99	E		1
MNG	496	Mongolia	2022	sugar_supply_kg_capita_year	Sugar & Sweeteners	Food supply quantity (kg/capita/yr)	kg/cap	82.01	E		1
MNG	496	Mongolia	2023	sugar_supply_kg_capita_year	Sugar & Sweeteners	Food supply quantity (kg/capita/yr)	kg/cap	88.57	E		1
KNA	659	Saint Kitts and Nevis	2014	sugar_supply_kg_capita_year	Sugar & Sweeteners	Food supply quantity (kg/capita/yr)	kg/cap	74.87	E		1
KNA	659	Saint Kitts and Nevis	2015	sugar_supply_kg_capita_year	Sugar & Sweeteners	Food supply quantity (kg/capita/yr)	kg/cap	71.64	E		1
MNG	496	Mongolia	2010	sugar_supply_kcal_capita_day	Sugar & Sweeteners	Food supply (kcal/capita/day)	kcal/cap/d	186.17	E		1
MNG	496	Mongolia	2011	sugar_supply_kcal_capita_day	Sugar & Sweeteners	Food supply (kcal/capita/day)	kcal/cap/d	183.62	E		1
KNA	659	Saint Kitts and Nevis	2016	sugar_supply_kg_capita_year	Sugar & Sweeteners	Food supply quantity (kg/capita/yr)	kg/cap	73.88	E		1
KNA	659	Saint Kitts and Nevis	2017	sugar_supply_kg_capita_year	Sugar & Sweeteners	Food supply quantity (kg/capita/yr)	kg/cap	75.48	E		1
MNG	496	Mongolia	2012	sugar_supply_kcal_capita_day	Sugar & Sweeteners	Food supply (kcal/capita/day)	kcal/cap/d	200.02	E		1
GNB	624	Guinea-Bissau	2010	sugar_supply_kg_capita_year	Sugar & Sweeteners	Food supply quantity (kg/capita/yr)	kg/cap	11.61	E		1
MNG	496	Mongolia	2013	sugar_supply_kcal_capita_day	Sugar & Sweeteners	Food supply (kcal/capita/day)	kcal/cap/d	150.11	E		1
KNA	659	Saint Kitts and Nevis	2018	sugar_supply_kg_capita_year	Sugar & Sweeteners	Food supply quantity (kg/capita/yr)	kg/cap	79.78	E		1
GNB	624	Guinea-Bissau	2011	sugar_supply_kg_capita_year	Sugar & Sweeteners	Food supply quantity (kg/capita/yr)	kg/cap	3.49	E		1
KNA	659	Saint Kitts and Nevis	2019	sugar_supply_kg_capita_year	Sugar & Sweeteners	Food supply quantity (kg/capita/yr)	kg/cap	82.96	E		1
MNG	496	Mongolia	2014	sugar_supply_kcal_capita_day	Sugar & Sweeteners	Food supply (kcal/capita/day)	kcal/cap/d	180.87	E		1
GNB	624	Guinea-Bissau	2012	sugar_supply_kg_capita_year	Sugar & Sweeteners	Food supply quantity (kg/capita/yr)	kg/cap	3.12	E		1
MNG	496	Mongolia	2015	sugar_supply_kcal_capita_day	Sugar & Sweeteners	Food supply (kcal/capita/day)	kcal/cap/d	134.82	E		1
KNA	659	Saint Kitts and Nevis	2020	sugar_supply_kg_capita_year	Sugar & Sweeteners	Food supply quantity (kg/capita/yr)	kg/cap	67.43	E		1
GNB	624	Guinea-Bissau	2013	sugar_supply_kg_capita_year	Sugar & Sweeteners	Food supply quantity (kg/capita/yr)	kg/cap	3.59	E		1
KNA	659	Saint Kitts and Nevis	2021	sugar_supply_kg_capita_year	Sugar & Sweeteners	Food supply quantity (kg/capita/yr)	kg/cap	80.21	E		1
MNG	496	Mongolia	2016	sugar_supply_kcal_capita_day	Sugar & Sweeteners	Food supply (kcal/capita/day)	kcal/cap/d	157.84	E		1
GNB	624	Guinea-Bissau	2014	sugar_supply_kg_capita_year	Sugar & Sweeteners	Food supply quantity (kg/capita/yr)	kg/cap	7.25	E		1
MNG	496	Mongolia	2017	sugar_supply_kcal_capita_day	Sugar & Sweeteners	Food supply (kcal/capita/day)	kcal/cap/d	154.51	E		1
KNA	659	Saint Kitts and Nevis	2022	sugar_supply_kg_capita_year	Sugar & Sweeteners	Food supply quantity (kg/capita/yr)	kg/cap	79.38	E		1
GNB	624	Guinea-Bissau	2015	sugar_supply_kg_capita_year	Sugar & Sweeteners	Food supply quantity (kg/capita/yr)	kg/cap	5.17	E		1
KNA	659	Saint Kitts and Nevis	2023	sugar_supply_kg_capita_year	Sugar & Sweeteners	Food supply quantity (kg/capita/yr)	kg/cap	74.91	E		1
MNG	496	Mongolia	2018	sugar_supply_kcal_capita_day	Sugar & Sweeteners	Food supply (kcal/capita/day)	kcal/cap/d	152.47	E		1
GNB	624	Guinea-Bissau	2016	sugar_supply_kg_capita_year	Sugar & Sweeteners	Food supply quantity (kg/capita/yr)	kg/cap	8.3	E		1
MNG	496	Mongolia	2019	sugar_supply_kcal_capita_day	Sugar & Sweeteners	Food supply (kcal/capita/day)	kcal/cap/d	165.82	E		1
KNA	659	Saint Kitts and Nevis	2010	sugar_supply_kcal_capita_day	Sugar & Sweeteners	Food supply (kcal/capita/day)	kcal/cap/d	409.65	E		1
GNB	624	Guinea-Bissau	2017	sugar_supply_kg_capita_year	Sugar & Sweeteners	Food supply quantity (kg/capita/yr)	kg/cap	9.31	E		1
KNA	659	Saint Kitts and Nevis	2011	sugar_supply_kcal_capita_day	Sugar & Sweeteners	Food supply (kcal/capita/day)	kcal/cap/d	446.51	E		1
MNG	496	Mongolia	2020	sugar_supply_kcal_capita_day	Sugar & Sweeteners	Food supply (kcal/capita/day)	kcal/cap/d	159.92	E		1
GNB	624	Guinea-Bissau	2018	sugar_supply_kg_capita_year	Sugar & Sweeteners	Food supply quantity (kg/capita/yr)	kg/cap	9.1	E		1
MNG	496	Mongolia	2021	sugar_supply_kcal_capita_day	Sugar & Sweeteners	Food supply (kcal/capita/day)	kcal/cap/d	177.34	E		1
KNA	659	Saint Kitts and Nevis	2012	sugar_supply_kcal_capita_day	Sugar & Sweeteners	Food supply (kcal/capita/day)	kcal/cap/d	443.92	E		1
GNB	624	Guinea-Bissau	2019	sugar_supply_kg_capita_year	Sugar & Sweeteners	Food supply quantity (kg/capita/yr)	kg/cap	9.78	E		1
KNA	659	Saint Kitts and Nevis	2013	sugar_supply_kcal_capita_day	Sugar & Sweeteners	Food supply (kcal/capita/day)	kcal/cap/d	451.18	E		1
MNG	496	Mongolia	2022	sugar_supply_kcal_capita_day	Sugar & Sweeteners	Food supply (kcal/capita/day)	kcal/cap/d	170.96	E		1
GNB	624	Guinea-Bissau	2020	sugar_supply_kg_capita_year	Sugar & Sweeteners	Food supply quantity (kg/capita/yr)	kg/cap	9.33	E		1
MNG	496	Mongolia	2023	sugar_supply_kcal_capita_day	Sugar & Sweeteners	Food supply (kcal/capita/day)	kcal/cap/d	191.27	E		1
KNA	659	Saint Kitts and Nevis	2014	sugar_supply_kcal_capita_day	Sugar & Sweeteners	Food supply (kcal/capita/day)	kcal/cap/d	399.63	E		1
GNB	624	Guinea-Bissau	2021	sugar_supply_kg_capita_year	Sugar & Sweeteners	Food supply quantity (kg/capita/yr)	kg/cap	10.68	E		1
KNA	659	Saint Kitts and Nevis	2015	sugar_supply_kcal_capita_day	Sugar & Sweeteners	Food supply (kcal/capita/day)	kcal/cap/d	405.84	E		1
GNB	624	Guinea-Bissau	2022	sugar_supply_kg_capita_year	Sugar & Sweeteners	Food supply quantity (kg/capita/yr)	kg/cap	10.69	E		1
KNA	659	Saint Kitts and Nevis	2016	sugar_supply_kcal_capita_day	Sugar & Sweeteners	Food supply (kcal/capita/day)	kcal/cap/d	403.58	E		1
GNB	624	Guinea-Bissau	2023	sugar_supply_kg_capita_year	Sugar & Sweeteners	Food supply quantity (kg/capita/yr)	kg/cap	7.03	E		1
KNA	659	Saint Kitts and Nevis	2017	sugar_supply_kcal_capita_day	Sugar & Sweeteners	Food supply (kcal/capita/day)	kcal/cap/d	391.88	E		1
GNB	624	Guinea-Bissau	2010	sugar_supply_kcal_capita_day	Sugar & Sweeteners	Food supply (kcal/capita/day)	kcal/cap/d	93.95	E		1
KNA	659	Saint Kitts and Nevis	2018	sugar_supply_kcal_capita_day	Sugar & Sweeteners	Food supply (kcal/capita/day)	kcal/cap/d	430.27	E		1
GNB	624	Guinea-Bissau	2011	sugar_supply_kcal_capita_day	Sugar & Sweeteners	Food supply (kcal/capita/day)	kcal/cap/d	87.32	E		1
KNA	659	Saint Kitts and Nevis	2019	sugar_supply_kcal_capita_day	Sugar & Sweeteners	Food supply (kcal/capita/day)	kcal/cap/d	451.59	E		1
GNB	624	Guinea-Bissau	2012	sugar_supply_kcal_capita_day	Sugar & Sweeteners	Food supply (kcal/capita/day)	kcal/cap/d	57.11	E		1
KNA	659	Saint Kitts and Nevis	2020	sugar_supply_kcal_capita_day	Sugar & Sweeteners	Food supply (kcal/capita/day)	kcal/cap/d	421.46	E		1
GNB	624	Guinea-Bissau	2013	sugar_supply_kcal_capita_day	Sugar & Sweeteners	Food supply (kcal/capita/day)	kcal/cap/d	57.77	E		1
KNA	659	Saint Kitts and Nevis	2021	sugar_supply_kcal_capita_day	Sugar & Sweeteners	Food supply (kcal/capita/day)	kcal/cap/d	435.44	E		1
GNB	624	Guinea-Bissau	2014	sugar_supply_kcal_capita_day	Sugar & Sweeteners	Food supply (kcal/capita/day)	kcal/cap/d	35.1	E		1
KNA	659	Saint Kitts and Nevis	2022	sugar_supply_kcal_capita_day	Sugar & Sweeteners	Food supply (kcal/capita/day)	kcal/cap/d	454.39	E		1
GNB	624	Guinea-Bissau	2015	sugar_supply_kcal_capita_day	Sugar & Sweeteners	Food supply (kcal/capita/day)	kcal/cap/d	29.72	E		1
KNA	659	Saint Kitts and Nevis	2023	sugar_supply_kcal_capita_day	Sugar & Sweeteners	Food supply (kcal/capita/day)	kcal/cap/d	441.05	E		1
GNB	624	Guinea-Bissau	2016	sugar_supply_kcal_capita_day	Sugar & Sweeteners	Food supply (kcal/capita/day)	kcal/cap/d	44.51	E		1
GNB	624	Guinea-Bissau	2017	sugar_supply_kcal_capita_day	Sugar & Sweeteners	Food supply (kcal/capita/day)	kcal/cap/d	42.38	E		1
GNB	624	Guinea-Bissau	2018	sugar_supply_kcal_capita_day	Sugar & Sweeteners	Food supply (kcal/capita/day)	kcal/cap/d	44.61	E		1
GNB	624	Guinea-Bissau	2019	sugar_supply_kcal_capita_day	Sugar & Sweeteners	Food supply (kcal/capita/day)	kcal/cap/d	54.68	E		1
GNB	624	Guinea-Bissau	2020	sugar_supply_kcal_capita_day	Sugar & Sweeteners	Food supply (kcal/capita/day)	kcal/cap/d	53.95	E		1
GNB	624	Guinea-Bissau	2021	sugar_supply_kcal_capita_day	Sugar & Sweeteners	Food supply (kcal/capita/day)	kcal/cap/d	33.15	E		1
GNB	624	Guinea-Bissau	2022	sugar_supply_kcal_capita_day	Sugar & Sweeteners	Food supply (kcal/capita/day)	kcal/cap/d	20.49	E		1
GNB	624	Guinea-Bissau	2023	sugar_supply_kcal_capita_day	Sugar & Sweeteners	Food supply (kcal/capita/day)	kcal/cap/d	17.98	E		1
VUT	548	Vanuatu	2010	sugar_supply_kg_capita_year	Sugar & Sweeteners	Food supply quantity (kg/capita/yr)	kg/cap	25.06	E		1
MAC	446	China, Macao SAR	2010	sugar_supply_kg_capita_year	Sugar & Sweeteners	Food supply quantity (kg/capita/yr)	kg/cap	90.06	E		1
VUT	548	Vanuatu	2011	sugar_supply_kg_capita_year	Sugar & Sweeteners	Food supply quantity (kg/capita/yr)	kg/cap	24.84	E		1
MAC	446	China, Macao SAR	2011	sugar_supply_kg_capita_year	Sugar & Sweeteners	Food supply quantity (kg/capita/yr)	kg/cap	95.33	E		1
VUT	548	Vanuatu	2012	sugar_supply_kg_capita_year	Sugar & Sweeteners	Food supply quantity (kg/capita/yr)	kg/cap	23.32	E		1
MAC	446	China, Macao SAR	2012	sugar_supply_kg_capita_year	Sugar & Sweeteners	Food supply quantity (kg/capita/yr)	kg/cap	98	E		1
VUT	548	Vanuatu	2013	sugar_supply_kg_capita_year	Sugar & Sweeteners	Food supply quantity (kg/capita/yr)	kg/cap	24.58	E		1
MAC	446	China, Macao SAR	2013	sugar_supply_kg_capita_year	Sugar & Sweeteners	Food supply quantity (kg/capita/yr)	kg/cap	101.57	E		1
VUT	548	Vanuatu	2014	sugar_supply_kg_capita_year	Sugar & Sweeteners	Food supply quantity (kg/capita/yr)	kg/cap	20.63	E		1
MAC	446	China, Macao SAR	2014	sugar_supply_kg_capita_year	Sugar & Sweeteners	Food supply quantity (kg/capita/yr)	kg/cap	98.9	E		1
VUT	548	Vanuatu	2015	sugar_supply_kg_capita_year	Sugar & Sweeteners	Food supply quantity (kg/capita/yr)	kg/cap	19.49	E		1
MAC	446	China, Macao SAR	2015	sugar_supply_kg_capita_year	Sugar & Sweeteners	Food supply quantity (kg/capita/yr)	kg/cap	89.36	E		1
VUT	548	Vanuatu	2016	sugar_supply_kg_capita_year	Sugar & Sweeteners	Food supply quantity (kg/capita/yr)	kg/cap	19.24	E		1
MAC	446	China, Macao SAR	2016	sugar_supply_kg_capita_year	Sugar & Sweeteners	Food supply quantity (kg/capita/yr)	kg/cap	88.03	E		1
VUT	548	Vanuatu	2017	sugar_supply_kg_capita_year	Sugar & Sweeteners	Food supply quantity (kg/capita/yr)	kg/cap	17.61	E		1
MAC	446	China, Macao SAR	2017	sugar_supply_kg_capita_year	Sugar & Sweeteners	Food supply quantity (kg/capita/yr)	kg/cap	90.59	E		1
VUT	548	Vanuatu	2018	sugar_supply_kg_capita_year	Sugar & Sweeteners	Food supply quantity (kg/capita/yr)	kg/cap	18.73	E		1
MAC	446	China, Macao SAR	2018	sugar_supply_kg_capita_year	Sugar & Sweeteners	Food supply quantity (kg/capita/yr)	kg/cap	91.95	E		1
VUT	548	Vanuatu	2019	sugar_supply_kg_capita_year	Sugar & Sweeteners	Food supply quantity (kg/capita/yr)	kg/cap	15.28	E		1
MAC	446	China, Macao SAR	2019	sugar_supply_kg_capita_year	Sugar & Sweeteners	Food supply quantity (kg/capita/yr)	kg/cap	94.31	E		1
VUT	548	Vanuatu	2020	sugar_supply_kg_capita_year	Sugar & Sweeteners	Food supply quantity (kg/capita/yr)	kg/cap	13.61	E		1
MAC	446	China, Macao SAR	2020	sugar_supply_kg_capita_year	Sugar & Sweeteners	Food supply quantity (kg/capita/yr)	kg/cap	93.81	E		1
VUT	548	Vanuatu	2021	sugar_supply_kg_capita_year	Sugar & Sweeteners	Food supply quantity (kg/capita/yr)	kg/cap	16.3	E		1
MAC	446	China, Macao SAR	2021	sugar_supply_kg_capita_year	Sugar & Sweeteners	Food supply quantity (kg/capita/yr)	kg/cap	95.01	E		1
VUT	548	Vanuatu	2022	sugar_supply_kg_capita_year	Sugar & Sweeteners	Food supply quantity (kg/capita/yr)	kg/cap	15.84	E		1
MAC	446	China, Macao SAR	2022	sugar_supply_kg_capita_year	Sugar & Sweeteners	Food supply quantity (kg/capita/yr)	kg/cap	92.76	E		1
VUT	548	Vanuatu	2023	sugar_supply_kg_capita_year	Sugar & Sweeteners	Food supply quantity (kg/capita/yr)	kg/cap	18.49	E		1
MAC	446	China, Macao SAR	2023	sugar_supply_kg_capita_year	Sugar & Sweeteners	Food supply quantity (kg/capita/yr)	kg/cap	90.37	E		1
VUT	548	Vanuatu	2010	sugar_supply_kcal_capita_day	Sugar & Sweeteners	Food supply (kcal/capita/day)	kcal/cap/d	200.08	E		1
MAC	446	China, Macao SAR	2010	sugar_supply_kcal_capita_day	Sugar & Sweeteners	Food supply (kcal/capita/day)	kcal/cap/d	267.86	E		1
VUT	548	Vanuatu	2011	sugar_supply_kcal_capita_day	Sugar & Sweeteners	Food supply (kcal/capita/day)	kcal/cap/d	197.83	E		1
MAC	446	China, Macao SAR	2011	sugar_supply_kcal_capita_day	Sugar & Sweeteners	Food supply (kcal/capita/day)	kcal/cap/d	272.62	E		1
VUT	548	Vanuatu	2012	sugar_supply_kcal_capita_day	Sugar & Sweeteners	Food supply (kcal/capita/day)	kcal/cap/d	181.93	E		1
MAC	446	China, Macao SAR	2012	sugar_supply_kcal_capita_day	Sugar & Sweeteners	Food supply (kcal/capita/day)	kcal/cap/d	278.86	E		1
VUT	548	Vanuatu	2013	sugar_supply_kcal_capita_day	Sugar & Sweeteners	Food supply (kcal/capita/day)	kcal/cap/d	188.17	E		1
MAC	446	China, Macao SAR	2013	sugar_supply_kcal_capita_day	Sugar & Sweeteners	Food supply (kcal/capita/day)	kcal/cap/d	287.32	E		1
VUT	548	Vanuatu	2014	sugar_supply_kcal_capita_day	Sugar & Sweeteners	Food supply (kcal/capita/day)	kcal/cap/d	151.5	E		1
MAC	446	China, Macao SAR	2014	sugar_supply_kcal_capita_day	Sugar & Sweeteners	Food supply (kcal/capita/day)	kcal/cap/d	283.33	E		1
VUT	548	Vanuatu	2015	sugar_supply_kcal_capita_day	Sugar & Sweeteners	Food supply (kcal/capita/day)	kcal/cap/d	134.85	E		1
MAC	446	China, Macao SAR	2015	sugar_supply_kcal_capita_day	Sugar & Sweeteners	Food supply (kcal/capita/day)	kcal/cap/d	261.84	E		1
VUT	548	Vanuatu	2016	sugar_supply_kcal_capita_day	Sugar & Sweeteners	Food supply (kcal/capita/day)	kcal/cap/d	149.66	E		1
MAC	446	China, Macao SAR	2016	sugar_supply_kcal_capita_day	Sugar & Sweeteners	Food supply (kcal/capita/day)	kcal/cap/d	259.58	E		1
VUT	548	Vanuatu	2017	sugar_supply_kcal_capita_day	Sugar & Sweeteners	Food supply (kcal/capita/day)	kcal/cap/d	120.98	E		1
MAC	446	China, Macao SAR	2017	sugar_supply_kcal_capita_day	Sugar & Sweeteners	Food supply (kcal/capita/day)	kcal/cap/d	269.66	E		1
VUT	548	Vanuatu	2018	sugar_supply_kcal_capita_day	Sugar & Sweeteners	Food supply (kcal/capita/day)	kcal/cap/d	130.2	E		1
MAC	446	China, Macao SAR	2018	sugar_supply_kcal_capita_day	Sugar & Sweeteners	Food supply (kcal/capita/day)	kcal/cap/d	273.99	E		1
VUT	548	Vanuatu	2019	sugar_supply_kcal_capita_day	Sugar & Sweeteners	Food supply (kcal/capita/day)	kcal/cap/d	125.69	E		1
MAC	446	China, Macao SAR	2019	sugar_supply_kcal_capita_day	Sugar & Sweeteners	Food supply (kcal/capita/day)	kcal/cap/d	279.49	E		1
VUT	548	Vanuatu	2020	sugar_supply_kcal_capita_day	Sugar & Sweeteners	Food supply (kcal/capita/day)	kcal/cap/d	125.52	E		1
MAC	446	China, Macao SAR	2020	sugar_supply_kcal_capita_day	Sugar & Sweeteners	Food supply (kcal/capita/day)	kcal/cap/d	267.69	E		1
VUT	548	Vanuatu	2021	sugar_supply_kcal_capita_day	Sugar & Sweeteners	Food supply (kcal/capita/day)	kcal/cap/d	147.66	E		1
MAC	446	China, Macao SAR	2021	sugar_supply_kcal_capita_day	Sugar & Sweeteners	Food supply (kcal/capita/day)	kcal/cap/d	255.82	E		1
VUT	548	Vanuatu	2022	sugar_supply_kcal_capita_day	Sugar & Sweeteners	Food supply (kcal/capita/day)	kcal/cap/d	149.08	E		1
MAC	446	China, Macao SAR	2022	sugar_supply_kcal_capita_day	Sugar & Sweeteners	Food supply (kcal/capita/day)	kcal/cap/d	242.59	E		1
VUT	548	Vanuatu	2023	sugar_supply_kcal_capita_day	Sugar & Sweeteners	Food supply (kcal/capita/day)	kcal/cap/d	165.12	E		1
MAC	446	China, Macao SAR	2023	sugar_supply_kcal_capita_day	Sugar & Sweeteners	Food supply (kcal/capita/day)	kcal/cap/d	228.05	E		1
ALB	008	Albania	2010	sugar_supply_kg_capita_year	Sugar & Sweeteners	Food supply quantity (kg/capita/yr)	kg/cap	36.87	E		1
ALB	008	Albania	2011	sugar_supply_kg_capita_year	Sugar & Sweeteners	Food supply quantity (kg/capita/yr)	kg/cap	37.19	E		1
ALB	008	Albania	2012	sugar_supply_kg_capita_year	Sugar & Sweeteners	Food supply quantity (kg/capita/yr)	kg/cap	39.63	E		1
ALB	008	Albania	2013	sugar_supply_kg_capita_year	Sugar & Sweeteners	Food supply quantity (kg/capita/yr)	kg/cap	39.5	E		1
ALB	008	Albania	2014	sugar_supply_kg_capita_year	Sugar & Sweeteners	Food supply quantity (kg/capita/yr)	kg/cap	30.28	E		1
ALB	008	Albania	2015	sugar_supply_kg_capita_year	Sugar & Sweeteners	Food supply quantity (kg/capita/yr)	kg/cap	34.31	E		1
ALB	008	Albania	2016	sugar_supply_kg_capita_year	Sugar & Sweeteners	Food supply quantity (kg/capita/yr)	kg/cap	35.93	E		1
ALB	008	Albania	2017	sugar_supply_kg_capita_year	Sugar & Sweeteners	Food supply quantity (kg/capita/yr)	kg/cap	35.78	E		1
ALB	008	Albania	2018	sugar_supply_kg_capita_year	Sugar & Sweeteners	Food supply quantity (kg/capita/yr)	kg/cap	36.48	E		1
ALB	008	Albania	2019	sugar_supply_kg_capita_year	Sugar & Sweeteners	Food supply quantity (kg/capita/yr)	kg/cap	42.09	E		1
ALB	008	Albania	2020	sugar_supply_kg_capita_year	Sugar & Sweeteners	Food supply quantity (kg/capita/yr)	kg/cap	41.3	E		1
ALB	008	Albania	2021	sugar_supply_kg_capita_year	Sugar & Sweeteners	Food supply quantity (kg/capita/yr)	kg/cap	47.68	E		1
ALB	008	Albania	2022	sugar_supply_kg_capita_year	Sugar & Sweeteners	Food supply quantity (kg/capita/yr)	kg/cap	52.99	E		1
ALB	008	Albania	2023	sugar_supply_kg_capita_year	Sugar & Sweeteners	Food supply quantity (kg/capita/yr)	kg/cap	53.65	E		1
ALB	008	Albania	2010	sugar_supply_kcal_capita_day	Sugar & Sweeteners	Food supply (kcal/capita/day)	kcal/cap/d	253.41	E		1
ALB	008	Albania	2011	sugar_supply_kcal_capita_day	Sugar & Sweeteners	Food supply (kcal/capita/day)	kcal/cap/d	242.82	E		1
ALB	008	Albania	2012	sugar_supply_kcal_capita_day	Sugar & Sweeteners	Food supply (kcal/capita/day)	kcal/cap/d	256.79	E		1
ALB	008	Albania	2013	sugar_supply_kcal_capita_day	Sugar & Sweeteners	Food supply (kcal/capita/day)	kcal/cap/d	252.27	E		1
ALB	008	Albania	2014	sugar_supply_kcal_capita_day	Sugar & Sweeteners	Food supply (kcal/capita/day)	kcal/cap/d	189.11	E		1
ALB	008	Albania	2015	sugar_supply_kcal_capita_day	Sugar & Sweeteners	Food supply (kcal/capita/day)	kcal/cap/d	195.69	E		1
ALB	008	Albania	2016	sugar_supply_kcal_capita_day	Sugar & Sweeteners	Food supply (kcal/capita/day)	kcal/cap/d	194.81	E		1
ALB	008	Albania	2017	sugar_supply_kcal_capita_day	Sugar & Sweeteners	Food supply (kcal/capita/day)	kcal/cap/d	194.61	E		1
ALB	008	Albania	2018	sugar_supply_kcal_capita_day	Sugar & Sweeteners	Food supply (kcal/capita/day)	kcal/cap/d	196.8	E		1
ALB	008	Albania	2019	sugar_supply_kcal_capita_day	Sugar & Sweeteners	Food supply (kcal/capita/day)	kcal/cap/d	211.69	E		1
ALB	008	Albania	2020	sugar_supply_kcal_capita_day	Sugar & Sweeteners	Food supply (kcal/capita/day)	kcal/cap/d	227.6	E		1
ALB	008	Albania	2021	sugar_supply_kcal_capita_day	Sugar & Sweeteners	Food supply (kcal/capita/day)	kcal/cap/d	243.7	E		1
ALB	008	Albania	2022	sugar_supply_kcal_capita_day	Sugar & Sweeteners	Food supply (kcal/capita/day)	kcal/cap/d	265.9	E		1
ALB	008	Albania	2023	sugar_supply_kcal_capita_day	Sugar & Sweeteners	Food supply (kcal/capita/day)	kcal/cap/d	262.97	E		1
VCT	670	Saint Vincent and the Grenadines	2010	sugar_supply_kg_capita_year	Sugar & Sweeteners	Food supply quantity (kg/capita/yr)	kg/cap	47.24	E		1
VCT	670	Saint Vincent and the Grenadines	2011	sugar_supply_kg_capita_year	Sugar & Sweeteners	Food supply quantity (kg/capita/yr)	kg/cap	43.85	E		1
VCT	670	Saint Vincent and the Grenadines	2012	sugar_supply_kg_capita_year	Sugar & Sweeteners	Food supply quantity (kg/capita/yr)	kg/cap	43.54	E		1
VCT	670	Saint Vincent and the Grenadines	2013	sugar_supply_kg_capita_year	Sugar & Sweeteners	Food supply quantity (kg/capita/yr)	kg/cap	41.78	E		1
VCT	670	Saint Vincent and the Grenadines	2014	sugar_supply_kg_capita_year	Sugar & Sweeteners	Food supply quantity (kg/capita/yr)	kg/cap	47.86	E		1
VCT	670	Saint Vincent and the Grenadines	2015	sugar_supply_kg_capita_year	Sugar & Sweeteners	Food supply quantity (kg/capita/yr)	kg/cap	47.83	E		1
VCT	670	Saint Vincent and the Grenadines	2016	sugar_supply_kg_capita_year	Sugar & Sweeteners	Food supply quantity (kg/capita/yr)	kg/cap	69.05	E		1
VCT	670	Saint Vincent and the Grenadines	2017	sugar_supply_kg_capita_year	Sugar & Sweeteners	Food supply quantity (kg/capita/yr)	kg/cap	73.86	E		1
VCT	670	Saint Vincent and the Grenadines	2018	sugar_supply_kg_capita_year	Sugar & Sweeteners	Food supply quantity (kg/capita/yr)	kg/cap	67.92	E		1
VCT	670	Saint Vincent and the Grenadines	2019	sugar_supply_kg_capita_year	Sugar & Sweeteners	Food supply quantity (kg/capita/yr)	kg/cap	67.58	E		1
VCT	670	Saint Vincent and the Grenadines	2020	sugar_supply_kg_capita_year	Sugar & Sweeteners	Food supply quantity (kg/capita/yr)	kg/cap	70.34	E		1
VCT	670	Saint Vincent and the Grenadines	2021	sugar_supply_kg_capita_year	Sugar & Sweeteners	Food supply quantity (kg/capita/yr)	kg/cap	69.77	E		1
VCT	670	Saint Vincent and the Grenadines	2022	sugar_supply_kg_capita_year	Sugar & Sweeteners	Food supply quantity (kg/capita/yr)	kg/cap	66.1	E		1
VCT	670	Saint Vincent and the Grenadines	2023	sugar_supply_kg_capita_year	Sugar & Sweeteners	Food supply quantity (kg/capita/yr)	kg/cap	73.83	E		1
VCT	670	Saint Vincent and the Grenadines	2010	sugar_supply_kcal_capita_day	Sugar & Sweeteners	Food supply (kcal/capita/day)	kcal/cap/d	426.38	E		1
VCT	670	Saint Vincent and the Grenadines	2011	sugar_supply_kcal_capita_day	Sugar & Sweeteners	Food supply (kcal/capita/day)	kcal/cap/d	414.03	E		1
VCT	670	Saint Vincent and the Grenadines	2012	sugar_supply_kcal_capita_day	Sugar & Sweeteners	Food supply (kcal/capita/day)	kcal/cap/d	417.73	E		1
VCT	670	Saint Vincent and the Grenadines	2013	sugar_supply_kcal_capita_day	Sugar & Sweeteners	Food supply (kcal/capita/day)	kcal/cap/d	420.21	E		1
VCT	670	Saint Vincent and the Grenadines	2014	sugar_supply_kcal_capita_day	Sugar & Sweeteners	Food supply (kcal/capita/day)	kcal/cap/d	453.03	E		1
VCT	670	Saint Vincent and the Grenadines	2015	sugar_supply_kcal_capita_day	Sugar & Sweeteners	Food supply (kcal/capita/day)	kcal/cap/d	431.73	E		1
VCT	670	Saint Vincent and the Grenadines	2016	sugar_supply_kcal_capita_day	Sugar & Sweeteners	Food supply (kcal/capita/day)	kcal/cap/d	362.89	E		1
VCT	670	Saint Vincent and the Grenadines	2017	sugar_supply_kcal_capita_day	Sugar & Sweeteners	Food supply (kcal/capita/day)	kcal/cap/d	366.28	E		1
VCT	670	Saint Vincent and the Grenadines	2018	sugar_supply_kcal_capita_day	Sugar & Sweeteners	Food supply (kcal/capita/day)	kcal/cap/d	332.89	E		1
VCT	670	Saint Vincent and the Grenadines	2019	sugar_supply_kcal_capita_day	Sugar & Sweeteners	Food supply (kcal/capita/day)	kcal/cap/d	313.53	E		1
VCT	670	Saint Vincent and the Grenadines	2020	sugar_supply_kcal_capita_day	Sugar & Sweeteners	Food supply (kcal/capita/day)	kcal/cap/d	316.54	E		1
VCT	670	Saint Vincent and the Grenadines	2021	sugar_supply_kcal_capita_day	Sugar & Sweeteners	Food supply (kcal/capita/day)	kcal/cap/d	319.29	E		1
VCT	670	Saint Vincent and the Grenadines	2022	sugar_supply_kcal_capita_day	Sugar & Sweeteners	Food supply (kcal/capita/day)	kcal/cap/d	351.77	E		1
UZB	860	Uzbekistan	2010	sugar_supply_kg_capita_year	Sugar & Sweeteners	Food supply quantity (kg/capita/yr)	kg/cap	20.18	E		1
VCT	670	Saint Vincent and the Grenadines	2023	sugar_supply_kcal_capita_day	Sugar & Sweeteners	Food supply (kcal/capita/day)	kcal/cap/d	382.89	E		1
UZB	860	Uzbekistan	2011	sugar_supply_kg_capita_year	Sugar & Sweeteners	Food supply quantity (kg/capita/yr)	kg/cap	20.06	E		1
UZB	860	Uzbekistan	2012	sugar_supply_kg_capita_year	Sugar & Sweeteners	Food supply quantity (kg/capita/yr)	kg/cap	19.96	E		1
UZB	860	Uzbekistan	2013	sugar_supply_kg_capita_year	Sugar & Sweeteners	Food supply quantity (kg/capita/yr)	kg/cap	20.06	E		1
UZB	860	Uzbekistan	2014	sugar_supply_kg_capita_year	Sugar & Sweeteners	Food supply quantity (kg/capita/yr)	kg/cap	20.28	E		1
UZB	860	Uzbekistan	2015	sugar_supply_kg_capita_year	Sugar & Sweeteners	Food supply quantity (kg/capita/yr)	kg/cap	20.68	E		1
UZB	860	Uzbekistan	2016	sugar_supply_kg_capita_year	Sugar & Sweeteners	Food supply quantity (kg/capita/yr)	kg/cap	21.85	E		1
UZB	860	Uzbekistan	2017	sugar_supply_kg_capita_year	Sugar & Sweeteners	Food supply quantity (kg/capita/yr)	kg/cap	20.12	E		1
UZB	860	Uzbekistan	2018	sugar_supply_kg_capita_year	Sugar & Sweeteners	Food supply quantity (kg/capita/yr)	kg/cap	23.73	E		1
UZB	860	Uzbekistan	2019	sugar_supply_kg_capita_year	Sugar & Sweeteners	Food supply quantity (kg/capita/yr)	kg/cap	19.91	E		1
CPV	132	Cabo Verde	2010	sugar_supply_kg_capita_year	Sugar & Sweeteners	Food supply quantity (kg/capita/yr)	kg/cap	24.82	E		1
CPV	132	Cabo Verde	2011	sugar_supply_kg_capita_year	Sugar & Sweeteners	Food supply quantity (kg/capita/yr)	kg/cap	24.37	E		1
UZB	860	Uzbekistan	2020	sugar_supply_kg_capita_year	Sugar & Sweeteners	Food supply quantity (kg/capita/yr)	kg/cap	20.62	E		1
UZB	860	Uzbekistan	2021	sugar_supply_kg_capita_year	Sugar & Sweeteners	Food supply quantity (kg/capita/yr)	kg/cap	20.81	E		1
CPV	132	Cabo Verde	2012	sugar_supply_kg_capita_year	Sugar & Sweeteners	Food supply quantity (kg/capita/yr)	kg/cap	23.77	E		1
CPV	132	Cabo Verde	2013	sugar_supply_kg_capita_year	Sugar & Sweeteners	Food supply quantity (kg/capita/yr)	kg/cap	24.62	E		1
UZB	860	Uzbekistan	2022	sugar_supply_kg_capita_year	Sugar & Sweeteners	Food supply quantity (kg/capita/yr)	kg/cap	22.67	E		1
UZB	860	Uzbekistan	2023	sugar_supply_kg_capita_year	Sugar & Sweeteners	Food supply quantity (kg/capita/yr)	kg/cap	19.72	E		1
CPV	132	Cabo Verde	2014	sugar_supply_kg_capita_year	Sugar & Sweeteners	Food supply quantity (kg/capita/yr)	kg/cap	25.68	E		1
CPV	132	Cabo Verde	2015	sugar_supply_kg_capita_year	Sugar & Sweeteners	Food supply quantity (kg/capita/yr)	kg/cap	22.12	E		1
UZB	860	Uzbekistan	2010	sugar_supply_kcal_capita_day	Sugar & Sweeteners	Food supply (kcal/capita/day)	kcal/cap/d	202.04	E		1
UZB	860	Uzbekistan	2011	sugar_supply_kcal_capita_day	Sugar & Sweeteners	Food supply (kcal/capita/day)	kcal/cap/d	200.79	E		1
CPV	132	Cabo Verde	2016	sugar_supply_kg_capita_year	Sugar & Sweeteners	Food supply quantity (kg/capita/yr)	kg/cap	26.26	E		1
CPV	132	Cabo Verde	2017	sugar_supply_kg_capita_year	Sugar & Sweeteners	Food supply quantity (kg/capita/yr)	kg/cap	30.43	E		1
UZB	860	Uzbekistan	2012	sugar_supply_kcal_capita_day	Sugar & Sweeteners	Food supply (kcal/capita/day)	kcal/cap/d	199.76	E		1
UZB	860	Uzbekistan	2013	sugar_supply_kcal_capita_day	Sugar & Sweeteners	Food supply (kcal/capita/day)	kcal/cap/d	200.71	E		1
CPV	132	Cabo Verde	2018	sugar_supply_kg_capita_year	Sugar & Sweeteners	Food supply quantity (kg/capita/yr)	kg/cap	23.94	E		1
CPV	132	Cabo Verde	2019	sugar_supply_kg_capita_year	Sugar & Sweeteners	Food supply quantity (kg/capita/yr)	kg/cap	26.06	E		1
UZB	860	Uzbekistan	2014	sugar_supply_kcal_capita_day	Sugar & Sweeteners	Food supply (kcal/capita/day)	kcal/cap/d	202.84	E		1
UZB	860	Uzbekistan	2015	sugar_supply_kcal_capita_day	Sugar & Sweeteners	Food supply (kcal/capita/day)	kcal/cap/d	206.82	E		1
CPV	132	Cabo Verde	2020	sugar_supply_kg_capita_year	Sugar & Sweeteners	Food supply quantity (kg/capita/yr)	kg/cap	23.13	E		1
CPV	132	Cabo Verde	2021	sugar_supply_kg_capita_year	Sugar & Sweeteners	Food supply quantity (kg/capita/yr)	kg/cap	26.2	E		1
UZB	860	Uzbekistan	2016	sugar_supply_kcal_capita_day	Sugar & Sweeteners	Food supply (kcal/capita/day)	kcal/cap/d	218.64	E		1
UZB	860	Uzbekistan	2017	sugar_supply_kcal_capita_day	Sugar & Sweeteners	Food supply (kcal/capita/day)	kcal/cap/d	201.2	E		1
CPV	132	Cabo Verde	2022	sugar_supply_kg_capita_year	Sugar & Sweeteners	Food supply quantity (kg/capita/yr)	kg/cap	28.58	E		1
CPV	132	Cabo Verde	2023	sugar_supply_kg_capita_year	Sugar & Sweeteners	Food supply quantity (kg/capita/yr)	kg/cap	31.85	E		1
UZB	860	Uzbekistan	2018	sugar_supply_kcal_capita_day	Sugar & Sweeteners	Food supply (kcal/capita/day)	kcal/cap/d	237.44	E		1
UZB	860	Uzbekistan	2019	sugar_supply_kcal_capita_day	Sugar & Sweeteners	Food supply (kcal/capita/day)	kcal/cap/d	198.96	E		1
CPV	132	Cabo Verde	2010	sugar_supply_kcal_capita_day	Sugar & Sweeteners	Food supply (kcal/capita/day)	kcal/cap/d	194.79	E		1
CPV	132	Cabo Verde	2011	sugar_supply_kcal_capita_day	Sugar & Sweeteners	Food supply (kcal/capita/day)	kcal/cap/d	200.02	E		1
UZB	860	Uzbekistan	2020	sugar_supply_kcal_capita_day	Sugar & Sweeteners	Food supply (kcal/capita/day)	kcal/cap/d	201.66	E		1
UZB	860	Uzbekistan	2021	sugar_supply_kcal_capita_day	Sugar & Sweeteners	Food supply (kcal/capita/day)	kcal/cap/d	198.55	E		1
CPV	132	Cabo Verde	2012	sugar_supply_kcal_capita_day	Sugar & Sweeteners	Food supply (kcal/capita/day)	kcal/cap/d	193.15	E		1
CPV	132	Cabo Verde	2013	sugar_supply_kcal_capita_day	Sugar & Sweeteners	Food supply (kcal/capita/day)	kcal/cap/d	201.25	E		1
UZB	860	Uzbekistan	2022	sugar_supply_kcal_capita_day	Sugar & Sweeteners	Food supply (kcal/capita/day)	kcal/cap/d	215.53	E		1
	057	Micronesia	2010	sugar_supply_kg_capita_year	Sugar & Sweeteners	Food supply quantity (kg/capita/yr)	kg/cap	39	E		0
	057	Micronesia	2011	sugar_supply_kg_capita_year	Sugar & Sweeteners	Food supply quantity (kg/capita/yr)	kg/cap	44.63	E		0
UZB	860	Uzbekistan	2023	sugar_supply_kcal_capita_day	Sugar & Sweeteners	Food supply (kcal/capita/day)	kcal/cap/d	190.28	E		1
CPV	132	Cabo Verde	2014	sugar_supply_kcal_capita_day	Sugar & Sweeteners	Food supply (kcal/capita/day)	kcal/cap/d	211	E		1
CPV	132	Cabo Verde	2015	sugar_supply_kcal_capita_day	Sugar & Sweeteners	Food supply (kcal/capita/day)	kcal/cap/d	164.63	E		1
	057	Micronesia	2012	sugar_supply_kg_capita_year	Sugar & Sweeteners	Food supply quantity (kg/capita/yr)	kg/cap	46.31	E		0
	057	Micronesia	2013	sugar_supply_kg_capita_year	Sugar & Sweeteners	Food supply quantity (kg/capita/yr)	kg/cap	47.58	E		0
CPV	132	Cabo Verde	2016	sugar_supply_kcal_capita_day	Sugar & Sweeteners	Food supply (kcal/capita/day)	kcal/cap/d	200.48	E		1
CPV	132	Cabo Verde	2017	sugar_supply_kcal_capita_day	Sugar & Sweeteners	Food supply (kcal/capita/day)	kcal/cap/d	233.52	E		1
	057	Micronesia	2014	sugar_supply_kg_capita_year	Sugar & Sweeteners	Food supply quantity (kg/capita/yr)	kg/cap	49.49	E		0
	057	Micronesia	2015	sugar_supply_kg_capita_year	Sugar & Sweeteners	Food supply quantity (kg/capita/yr)	kg/cap	48.08	E		0
CPV	132	Cabo Verde	2018	sugar_supply_kcal_capita_day	Sugar & Sweeteners	Food supply (kcal/capita/day)	kcal/cap/d	166.58	E		1
CPV	132	Cabo Verde	2019	sugar_supply_kcal_capita_day	Sugar & Sweeteners	Food supply (kcal/capita/day)	kcal/cap/d	189.86	E		1
	057	Micronesia	2016	sugar_supply_kg_capita_year	Sugar & Sweeteners	Food supply quantity (kg/capita/yr)	kg/cap	51.44	E		0
	057	Micronesia	2017	sugar_supply_kg_capita_year	Sugar & Sweeteners	Food supply quantity (kg/capita/yr)	kg/cap	48.91	E		0
CPV	132	Cabo Verde	2020	sugar_supply_kcal_capita_day	Sugar & Sweeteners	Food supply (kcal/capita/day)	kcal/cap/d	168.48	E		1
CPV	132	Cabo Verde	2021	sugar_supply_kcal_capita_day	Sugar & Sweeteners	Food supply (kcal/capita/day)	kcal/cap/d	164.37	E		1
	057	Micronesia	2018	sugar_supply_kg_capita_year	Sugar & Sweeteners	Food supply quantity (kg/capita/yr)	kg/cap	47.47	E		0
	057	Micronesia	2019	sugar_supply_kg_capita_year	Sugar & Sweeteners	Food supply quantity (kg/capita/yr)	kg/cap	52.94	E		0
CPV	132	Cabo Verde	2022	sugar_supply_kcal_capita_day	Sugar & Sweeteners	Food supply (kcal/capita/day)	kcal/cap/d	191.05	E		1
ARM	051	Armenia	2010	sugar_supply_kg_capita_year	Sugar & Sweeteners	Food supply quantity (kg/capita/yr)	kg/cap	60.14	E		1
JOR	400	Jordan	2010	sugar_supply_kg_capita_year	Sugar & Sweeteners	Food supply quantity (kg/capita/yr)	kg/cap	39.17	E		1
CPV	132	Cabo Verde	2023	sugar_supply_kcal_capita_day	Sugar & Sweeteners	Food supply (kcal/capita/day)	kcal/cap/d	192.93	E		1
	057	Micronesia	2020	sugar_supply_kg_capita_year	Sugar & Sweeteners	Food supply quantity (kg/capita/yr)	kg/cap	57.41	E		0
JOR	400	Jordan	2011	sugar_supply_kg_capita_year	Sugar & Sweeteners	Food supply quantity (kg/capita/yr)	kg/cap	34.66	E		1
ARM	051	Armenia	2011	sugar_supply_kg_capita_year	Sugar & Sweeteners	Food supply quantity (kg/capita/yr)	kg/cap	54.93	E		1
	057	Micronesia	2021	sugar_supply_kg_capita_year	Sugar & Sweeteners	Food supply quantity (kg/capita/yr)	kg/cap	58.89	E		0
ARM	051	Armenia	2012	sugar_supply_kg_capita_year	Sugar & Sweeteners	Food supply quantity (kg/capita/yr)	kg/cap	54.09	E		1
JOR	400	Jordan	2012	sugar_supply_kg_capita_year	Sugar & Sweeteners	Food supply quantity (kg/capita/yr)	kg/cap	33.98	E		1
	057	Micronesia	2022	sugar_supply_kg_capita_year	Sugar & Sweeteners	Food supply quantity (kg/capita/yr)	kg/cap	57.1	E		0
JOR	400	Jordan	2013	sugar_supply_kg_capita_year	Sugar & Sweeteners	Food supply quantity (kg/capita/yr)	kg/cap	37.69	E		1
ARM	051	Armenia	2013	sugar_supply_kg_capita_year	Sugar & Sweeteners	Food supply quantity (kg/capita/yr)	kg/cap	53.35	E		1
	057	Micronesia	2023	sugar_supply_kg_capita_year	Sugar & Sweeteners	Food supply quantity (kg/capita/yr)	kg/cap	58.17	E		0
ARM	051	Armenia	2014	sugar_supply_kg_capita_year	Sugar & Sweeteners	Food supply quantity (kg/capita/yr)	kg/cap	50.97	E		1
JOR	400	Jordan	2014	sugar_supply_kg_capita_year	Sugar & Sweeteners	Food supply quantity (kg/capita/yr)	kg/cap	42.18	E		1
	057	Micronesia	2010	sugar_supply_kcal_capita_day	Sugar & Sweeteners	Food supply (kcal/capita/day)	kcal/cap/d	365.08	E		0
JOR	400	Jordan	2015	sugar_supply_kg_capita_year	Sugar & Sweeteners	Food supply quantity (kg/capita/yr)	kg/cap	46.99	E		1
ARM	051	Armenia	2015	sugar_supply_kg_capita_year	Sugar & Sweeteners	Food supply quantity (kg/capita/yr)	kg/cap	43.54	E		1
	057	Micronesia	2011	sugar_supply_kcal_capita_day	Sugar & Sweeteners	Food supply (kcal/capita/day)	kcal/cap/d	424.79	E		0
ARM	051	Armenia	2016	sugar_supply_kg_capita_year	Sugar & Sweeteners	Food supply quantity (kg/capita/yr)	kg/cap	41.81	E		1
JOR	400	Jordan	2016	sugar_supply_kg_capita_year	Sugar & Sweeteners	Food supply quantity (kg/capita/yr)	kg/cap	46.43	E		1
	057	Micronesia	2012	sugar_supply_kcal_capita_day	Sugar & Sweeteners	Food supply (kcal/capita/day)	kcal/cap/d	441.25	E		0
JOR	400	Jordan	2017	sugar_supply_kg_capita_year	Sugar & Sweeteners	Food supply quantity (kg/capita/yr)	kg/cap	48.86	E		1
ARM	051	Armenia	2017	sugar_supply_kg_capita_year	Sugar & Sweeteners	Food supply quantity (kg/capita/yr)	kg/cap	42.56	E		1
	057	Micronesia	2013	sugar_supply_kcal_capita_day	Sugar & Sweeteners	Food supply (kcal/capita/day)	kcal/cap/d	454.31	E		0
ARM	051	Armenia	2018	sugar_supply_kg_capita_year	Sugar & Sweeteners	Food supply quantity (kg/capita/yr)	kg/cap	47.69	E		1
JOR	400	Jordan	2018	sugar_supply_kg_capita_year	Sugar & Sweeteners	Food supply quantity (kg/capita/yr)	kg/cap	48.05	E		1
	057	Micronesia	2014	sugar_supply_kcal_capita_day	Sugar & Sweeteners	Food supply (kcal/capita/day)	kcal/cap/d	494.46	E		0
JOR	400	Jordan	2019	sugar_supply_kg_capita_year	Sugar & Sweeteners	Food supply quantity (kg/capita/yr)	kg/cap	46.15	E		1
ARM	051	Armenia	2019	sugar_supply_kg_capita_year	Sugar & Sweeteners	Food supply quantity (kg/capita/yr)	kg/cap	55.91	E		1
	057	Micronesia	2015	sugar_supply_kcal_capita_day	Sugar & Sweeteners	Food supply (kcal/capita/day)	kcal/cap/d	447.75	E		0
ARM	051	Armenia	2020	sugar_supply_kg_capita_year	Sugar & Sweeteners	Food supply quantity (kg/capita/yr)	kg/cap	48.64	E		1
JOR	400	Jordan	2020	sugar_supply_kg_capita_year	Sugar & Sweeteners	Food supply quantity (kg/capita/yr)	kg/cap	48.44	E		1
	057	Micronesia	2016	sugar_supply_kcal_capita_day	Sugar & Sweeteners	Food supply (kcal/capita/day)	kcal/cap/d	495.74	E		0
JOR	400	Jordan	2021	sugar_supply_kg_capita_year	Sugar & Sweeteners	Food supply quantity (kg/capita/yr)	kg/cap	46.88	E		1
ARM	051	Armenia	2021	sugar_supply_kg_capita_year	Sugar & Sweeteners	Food supply quantity (kg/capita/yr)	kg/cap	48.04	E		1
	057	Micronesia	2017	sugar_supply_kcal_capita_day	Sugar & Sweeteners	Food supply (kcal/capita/day)	kcal/cap/d	473.73	E		0
ARM	051	Armenia	2022	sugar_supply_kg_capita_year	Sugar & Sweeteners	Food supply quantity (kg/capita/yr)	kg/cap	50.09	E		1
JOR	400	Jordan	2022	sugar_supply_kg_capita_year	Sugar & Sweeteners	Food supply quantity (kg/capita/yr)	kg/cap	90.25	E		1
	057	Micronesia	2018	sugar_supply_kcal_capita_day	Sugar & Sweeteners	Food supply (kcal/capita/day)	kcal/cap/d	453.53	E		0
JOR	400	Jordan	2023	sugar_supply_kg_capita_year	Sugar & Sweeteners	Food supply quantity (kg/capita/yr)	kg/cap	81.12	E		1
ARM	051	Armenia	2023	sugar_supply_kg_capita_year	Sugar & Sweeteners	Food supply quantity (kg/capita/yr)	kg/cap	57.33	E		1
	057	Micronesia	2019	sugar_supply_kcal_capita_day	Sugar & Sweeteners	Food supply (kcal/capita/day)	kcal/cap/d	326.28	E		0
ARM	051	Armenia	2010	sugar_supply_kcal_capita_day	Sugar & Sweeteners	Food supply (kcal/capita/day)	kcal/cap/d	426.1	E		1
JOR	400	Jordan	2010	sugar_supply_kcal_capita_day	Sugar & Sweeteners	Food supply (kcal/capita/day)	kcal/cap/d	381.17	E		1
	057	Micronesia	2020	sugar_supply_kcal_capita_day	Sugar & Sweeteners	Food supply (kcal/capita/day)	kcal/cap/d	347.24	E		0
JOR	400	Jordan	2011	sugar_supply_kcal_capita_day	Sugar & Sweeteners	Food supply (kcal/capita/day)	kcal/cap/d	354.09	E		1
ARM	051	Armenia	2011	sugar_supply_kcal_capita_day	Sugar & Sweeteners	Food supply (kcal/capita/day)	kcal/cap/d	372.91	E		1
	057	Micronesia	2021	sugar_supply_kcal_capita_day	Sugar & Sweeteners	Food supply (kcal/capita/day)	kcal/cap/d	327.77	E		0
ARM	051	Armenia	2012	sugar_supply_kcal_capita_day	Sugar & Sweeteners	Food supply (kcal/capita/day)	kcal/cap/d	359.01	E		1
JOR	400	Jordan	2012	sugar_supply_kcal_capita_day	Sugar & Sweeteners	Food supply (kcal/capita/day)	kcal/cap/d	347.16	E		1
	057	Micronesia	2022	sugar_supply_kcal_capita_day	Sugar & Sweeteners	Food supply (kcal/capita/day)	kcal/cap/d	318.61	E		0
JOR	400	Jordan	2013	sugar_supply_kcal_capita_day	Sugar & Sweeteners	Food supply (kcal/capita/day)	kcal/cap/d	385.08	E		1
ARM	051	Armenia	2013	sugar_supply_kcal_capita_day	Sugar & Sweeteners	Food supply (kcal/capita/day)	kcal/cap/d	348.6	E		1
	057	Micronesia	2023	sugar_supply_kcal_capita_day	Sugar & Sweeteners	Food supply (kcal/capita/day)	kcal/cap/d	335.93	E		0
ARM	051	Armenia	2014	sugar_supply_kcal_capita_day	Sugar & Sweeteners	Food supply (kcal/capita/day)	kcal/cap/d	323.92	E		1
JOR	400	Jordan	2014	sugar_supply_kcal_capita_day	Sugar & Sweeteners	Food supply (kcal/capita/day)	kcal/cap/d	396.97	E		1
JOR	400	Jordan	2015	sugar_supply_kcal_capita_day	Sugar & Sweeteners	Food supply (kcal/capita/day)	kcal/cap/d	384.4	E		1
ARM	051	Armenia	2015	sugar_supply_kcal_capita_day	Sugar & Sweeteners	Food supply (kcal/capita/day)	kcal/cap/d	277.44	E		1
MRT	478	Mauritania	2010	sugar_supply_kg_capita_year	Sugar & Sweeteners	Food supply quantity (kg/capita/yr)	kg/cap	39.63	E		1
ARM	051	Armenia	2016	sugar_supply_kcal_capita_day	Sugar & Sweeteners	Food supply (kcal/capita/day)	kcal/cap/d	259.15	E		1
JOR	400	Jordan	2016	sugar_supply_kcal_capita_day	Sugar & Sweeteners	Food supply (kcal/capita/day)	kcal/cap/d	382.93	E		1
MRT	478	Mauritania	2011	sugar_supply_kg_capita_year	Sugar & Sweeteners	Food supply quantity (kg/capita/yr)	kg/cap	39.7	E		1
JOR	400	Jordan	2017	sugar_supply_kcal_capita_day	Sugar & Sweeteners	Food supply (kcal/capita/day)	kcal/cap/d	409.75	E		1
ARM	051	Armenia	2017	sugar_supply_kcal_capita_day	Sugar & Sweeteners	Food supply (kcal/capita/day)	kcal/cap/d	263.14	E		1
MRT	478	Mauritania	2012	sugar_supply_kg_capita_year	Sugar & Sweeteners	Food supply quantity (kg/capita/yr)	kg/cap	39.94	E		1
ARM	051	Armenia	2018	sugar_supply_kcal_capita_day	Sugar & Sweeteners	Food supply (kcal/capita/day)	kcal/cap/d	288.93	E		1
JOR	400	Jordan	2018	sugar_supply_kcal_capita_day	Sugar & Sweeteners	Food supply (kcal/capita/day)	kcal/cap/d	379.05	E		1
MRT	478	Mauritania	2013	sugar_supply_kg_capita_year	Sugar & Sweeteners	Food supply quantity (kg/capita/yr)	kg/cap	40.46	E		1
JOR	400	Jordan	2019	sugar_supply_kcal_capita_day	Sugar & Sweeteners	Food supply (kcal/capita/day)	kcal/cap/d	360.12	E		1
ARM	051	Armenia	2019	sugar_supply_kcal_capita_day	Sugar & Sweeteners	Food supply (kcal/capita/day)	kcal/cap/d	314.11	E		1
MRT	478	Mauritania	2014	sugar_supply_kg_capita_year	Sugar & Sweeteners	Food supply quantity (kg/capita/yr)	kg/cap	40.67	E		1
ARM	051	Armenia	2020	sugar_supply_kcal_capita_day	Sugar & Sweeteners	Food supply (kcal/capita/day)	kcal/cap/d	302.81	E		1
JOR	400	Jordan	2020	sugar_supply_kcal_capita_day	Sugar & Sweeteners	Food supply (kcal/capita/day)	kcal/cap/d	368.7	E		1
MRT	478	Mauritania	2015	sugar_supply_kg_capita_year	Sugar & Sweeteners	Food supply quantity (kg/capita/yr)	kg/cap	40.65	E		1
JOR	400	Jordan	2021	sugar_supply_kcal_capita_day	Sugar & Sweeteners	Food supply (kcal/capita/day)	kcal/cap/d	354.69	E		1
ARM	051	Armenia	2021	sugar_supply_kcal_capita_day	Sugar & Sweeteners	Food supply (kcal/capita/day)	kcal/cap/d	297.2	E		1
MRT	478	Mauritania	2016	sugar_supply_kg_capita_year	Sugar & Sweeteners	Food supply quantity (kg/capita/yr)	kg/cap	40.41	E		1
ARM	051	Armenia	2022	sugar_supply_kcal_capita_day	Sugar & Sweeteners	Food supply (kcal/capita/day)	kcal/cap/d	294	E		1
JOR	400	Jordan	2022	sugar_supply_kcal_capita_day	Sugar & Sweeteners	Food supply (kcal/capita/day)	kcal/cap/d	384.53	E		1
MRT	478	Mauritania	2017	sugar_supply_kg_capita_year	Sugar & Sweeteners	Food supply quantity (kg/capita/yr)	kg/cap	40.19	E		1
JOR	400	Jordan	2023	sugar_supply_kcal_capita_day	Sugar & Sweeteners	Food supply (kcal/capita/day)	kcal/cap/d	377.08	E		1
ARM	051	Armenia	2023	sugar_supply_kcal_capita_day	Sugar & Sweeteners	Food supply (kcal/capita/day)	kcal/cap/d	289.09	E		1
MRT	478	Mauritania	2018	sugar_supply_kg_capita_year	Sugar & Sweeteners	Food supply quantity (kg/capita/yr)	kg/cap	40.35	E		1
MRT	478	Mauritania	2019	sugar_supply_kg_capita_year	Sugar & Sweeteners	Food supply quantity (kg/capita/yr)	kg/cap	39.91	E		1
MRT	478	Mauritania	2020	sugar_supply_kg_capita_year	Sugar & Sweeteners	Food supply quantity (kg/capita/yr)	kg/cap	40.28	E		1
MRT	478	Mauritania	2021	sugar_supply_kg_capita_year	Sugar & Sweeteners	Food supply quantity (kg/capita/yr)	kg/cap	43.11	E		1
MRT	478	Mauritania	2022	sugar_supply_kg_capita_year	Sugar & Sweeteners	Food supply quantity (kg/capita/yr)	kg/cap	43.56	E		1
MRT	478	Mauritania	2023	sugar_supply_kg_capita_year	Sugar & Sweeteners	Food supply quantity (kg/capita/yr)	kg/cap	37.59	E		1
MRT	478	Mauritania	2010	sugar_supply_kcal_capita_day	Sugar & Sweeteners	Food supply (kcal/capita/day)	kcal/cap/d	371.88	E		1
MRT	478	Mauritania	2011	sugar_supply_kcal_capita_day	Sugar & Sweeteners	Food supply (kcal/capita/day)	kcal/cap/d	371.92	E		1
LBR	430	Liberia	2010	sugar_supply_kg_capita_year	Sugar & Sweeteners	Food supply quantity (kg/capita/yr)	kg/cap	7.75	E		1
MRT	478	Mauritania	2012	sugar_supply_kcal_capita_day	Sugar & Sweeteners	Food supply (kcal/capita/day)	kcal/cap/d	375.14	E		1
MRT	478	Mauritania	2013	sugar_supply_kcal_capita_day	Sugar & Sweeteners	Food supply (kcal/capita/day)	kcal/cap/d	379.39	E		1
LBR	430	Liberia	2011	sugar_supply_kg_capita_year	Sugar & Sweeteners	Food supply quantity (kg/capita/yr)	kg/cap	7.43	E		1
LBR	430	Liberia	2012	sugar_supply_kg_capita_year	Sugar & Sweeteners	Food supply quantity (kg/capita/yr)	kg/cap	7.27	E		1
MRT	478	Mauritania	2014	sugar_supply_kcal_capita_day	Sugar & Sweeteners	Food supply (kcal/capita/day)	kcal/cap/d	383.38	E		1
MRT	478	Mauritania	2015	sugar_supply_kcal_capita_day	Sugar & Sweeteners	Food supply (kcal/capita/day)	kcal/cap/d	383.22	E		1
LBR	430	Liberia	2013	sugar_supply_kg_capita_year	Sugar & Sweeteners	Food supply quantity (kg/capita/yr)	kg/cap	7.28	E		1
LBR	430	Liberia	2014	sugar_supply_kg_capita_year	Sugar & Sweeteners	Food supply quantity (kg/capita/yr)	kg/cap	7.29	E		1
MRT	478	Mauritania	2016	sugar_supply_kcal_capita_day	Sugar & Sweeteners	Food supply (kcal/capita/day)	kcal/cap/d	380.84	E		1
MRT	478	Mauritania	2017	sugar_supply_kcal_capita_day	Sugar & Sweeteners	Food supply (kcal/capita/day)	kcal/cap/d	380.84	E		1
LBR	430	Liberia	2015	sugar_supply_kg_capita_year	Sugar & Sweeteners	Food supply quantity (kg/capita/yr)	kg/cap	8.09	E		1
LBR	430	Liberia	2016	sugar_supply_kg_capita_year	Sugar & Sweeteners	Food supply quantity (kg/capita/yr)	kg/cap	8.27	E		1
MRT	478	Mauritania	2018	sugar_supply_kcal_capita_day	Sugar & Sweeteners	Food supply (kcal/capita/day)	kcal/cap/d	380.39	E		1
PYF	258	French Polynesia	2010	sugar_supply_kg_capita_year	Sugar & Sweeteners	Food supply quantity (kg/capita/yr)	kg/cap	47.48	E		1
MRT	478	Mauritania	2019	sugar_supply_kcal_capita_day	Sugar & Sweeteners	Food supply (kcal/capita/day)	kcal/cap/d	388.14	E		1
LBR	430	Liberia	2017	sugar_supply_kg_capita_year	Sugar & Sweeteners	Food supply quantity (kg/capita/yr)	kg/cap	8.38	E		1
LBR	430	Liberia	2018	sugar_supply_kg_capita_year	Sugar & Sweeteners	Food supply quantity (kg/capita/yr)	kg/cap	9.24	E		1
MRT	478	Mauritania	2020	sugar_supply_kcal_capita_day	Sugar & Sweeteners	Food supply (kcal/capita/day)	kcal/cap/d	391.97	E		1
PYF	258	French Polynesia	2011	sugar_supply_kg_capita_year	Sugar & Sweeteners	Food supply quantity (kg/capita/yr)	kg/cap	42.85	E		1
PYF	258	French Polynesia	2012	sugar_supply_kg_capita_year	Sugar & Sweeteners	Food supply quantity (kg/capita/yr)	kg/cap	42.85	E		1
MRT	478	Mauritania	2021	sugar_supply_kcal_capita_day	Sugar & Sweeteners	Food supply (kcal/capita/day)	kcal/cap/d	417.98	E		1
LBR	430	Liberia	2019	sugar_supply_kg_capita_year	Sugar & Sweeteners	Food supply quantity (kg/capita/yr)	kg/cap	8.74	E		1
LBR	430	Liberia	2020	sugar_supply_kg_capita_year	Sugar & Sweeteners	Food supply quantity (kg/capita/yr)	kg/cap	8.72	E		1
MRT	478	Mauritania	2022	sugar_supply_kcal_capita_day	Sugar & Sweeteners	Food supply (kcal/capita/day)	kcal/cap/d	417.74	E		1
PYF	258	French Polynesia	2013	sugar_supply_kg_capita_year	Sugar & Sweeteners	Food supply quantity (kg/capita/yr)	kg/cap	41.07	E		1
PYF	258	French Polynesia	2014	sugar_supply_kg_capita_year	Sugar & Sweeteners	Food supply quantity (kg/capita/yr)	kg/cap	42.72	E		1
MRT	478	Mauritania	2023	sugar_supply_kcal_capita_day	Sugar & Sweeteners	Food supply (kcal/capita/day)	kcal/cap/d	378.03	E		1
LBR	430	Liberia	2021	sugar_supply_kg_capita_year	Sugar & Sweeteners	Food supply quantity (kg/capita/yr)	kg/cap	9.23	E		1
LBR	430	Liberia	2022	sugar_supply_kg_capita_year	Sugar & Sweeteners	Food supply quantity (kg/capita/yr)	kg/cap	7.06	E		1
PYF	258	French Polynesia	2015	sugar_supply_kg_capita_year	Sugar & Sweeteners	Food supply quantity (kg/capita/yr)	kg/cap	38.5	E		1
PYF	258	French Polynesia	2016	sugar_supply_kg_capita_year	Sugar & Sweeteners	Food supply quantity (kg/capita/yr)	kg/cap	41.7	E		1
LBR	430	Liberia	2023	sugar_supply_kg_capita_year	Sugar & Sweeteners	Food supply quantity (kg/capita/yr)	kg/cap	6.49	E		1
LBR	430	Liberia	2010	sugar_supply_kcal_capita_day	Sugar & Sweeteners	Food supply (kcal/capita/day)	kcal/cap/d	61.42	E		1
PYF	258	French Polynesia	2017	sugar_supply_kg_capita_year	Sugar & Sweeteners	Food supply quantity (kg/capita/yr)	kg/cap	38.86	E		1
PYF	258	French Polynesia	2018	sugar_supply_kg_capita_year	Sugar & Sweeteners	Food supply quantity (kg/capita/yr)	kg/cap	35.2	E		1
LBR	430	Liberia	2011	sugar_supply_kcal_capita_day	Sugar & Sweeteners	Food supply (kcal/capita/day)	kcal/cap/d	57.9	E		1
LBR	430	Liberia	2012	sugar_supply_kcal_capita_day	Sugar & Sweeteners	Food supply (kcal/capita/day)	kcal/cap/d	55.73	E		1
PYF	258	French Polynesia	2019	sugar_supply_kg_capita_year	Sugar & Sweeteners	Food supply quantity (kg/capita/yr)	kg/cap	39.17	E		1
PYF	258	French Polynesia	2020	sugar_supply_kg_capita_year	Sugar & Sweeteners	Food supply quantity (kg/capita/yr)	kg/cap	42.6	E		1
LBR	430	Liberia	2013	sugar_supply_kcal_capita_day	Sugar & Sweeteners	Food supply (kcal/capita/day)	kcal/cap/d	55.55	E		1
LBR	430	Liberia	2014	sugar_supply_kcal_capita_day	Sugar & Sweeteners	Food supply (kcal/capita/day)	kcal/cap/d	55.01	E		1
PYF	258	French Polynesia	2021	sugar_supply_kg_capita_year	Sugar & Sweeteners	Food supply quantity (kg/capita/yr)	kg/cap	45.45	E		1
PYF	258	French Polynesia	2022	sugar_supply_kg_capita_year	Sugar & Sweeteners	Food supply quantity (kg/capita/yr)	kg/cap	45.49	E		1
LBR	430	Liberia	2015	sugar_supply_kcal_capita_day	Sugar & Sweeteners	Food supply (kcal/capita/day)	kcal/cap/d	62.39	E		1
LBR	430	Liberia	2016	sugar_supply_kcal_capita_day	Sugar & Sweeteners	Food supply (kcal/capita/day)	kcal/cap/d	64.32	E		1
PYF	258	French Polynesia	2023	sugar_supply_kg_capita_year	Sugar & Sweeteners	Food supply quantity (kg/capita/yr)	kg/cap	37.35	E		1
PYF	258	French Polynesia	2010	sugar_supply_kcal_capita_day	Sugar & Sweeteners	Food supply (kcal/capita/day)	kcal/cap/d	235.2	E		1
LBR	430	Liberia	2017	sugar_supply_kcal_capita_day	Sugar & Sweeteners	Food supply (kcal/capita/day)	kcal/cap/d	65.37	E		1
LBR	430	Liberia	2018	sugar_supply_kcal_capita_day	Sugar & Sweeteners	Food supply (kcal/capita/day)	kcal/cap/d	71.19	E		1
PYF	258	French Polynesia	2011	sugar_supply_kcal_capita_day	Sugar & Sweeteners	Food supply (kcal/capita/day)	kcal/cap/d	241.87	E		1
PYF	258	French Polynesia	2012	sugar_supply_kcal_capita_day	Sugar & Sweeteners	Food supply (kcal/capita/day)	kcal/cap/d	242.19	E		1
LBR	430	Liberia	2019	sugar_supply_kcal_capita_day	Sugar & Sweeteners	Food supply (kcal/capita/day)	kcal/cap/d	64.77	E		1
LBR	430	Liberia	2020	sugar_supply_kcal_capita_day	Sugar & Sweeteners	Food supply (kcal/capita/day)	kcal/cap/d	69.27	E		1
PYF	258	French Polynesia	2013	sugar_supply_kcal_capita_day	Sugar & Sweeteners	Food supply (kcal/capita/day)	kcal/cap/d	224.78	E		1
PYF	258	French Polynesia	2014	sugar_supply_kcal_capita_day	Sugar & Sweeteners	Food supply (kcal/capita/day)	kcal/cap/d	226.86	E		1
LBR	430	Liberia	2021	sugar_supply_kcal_capita_day	Sugar & Sweeteners	Food supply (kcal/capita/day)	kcal/cap/d	72.83	E		1
LBR	430	Liberia	2022	sugar_supply_kcal_capita_day	Sugar & Sweeteners	Food supply (kcal/capita/day)	kcal/cap/d	59.43	E		1
PYF	258	French Polynesia	2015	sugar_supply_kcal_capita_day	Sugar & Sweeteners	Food supply (kcal/capita/day)	kcal/cap/d	222.22	E		1
PYF	258	French Polynesia	2016	sugar_supply_kcal_capita_day	Sugar & Sweeteners	Food supply (kcal/capita/day)	kcal/cap/d	220.65	E		1
LBR	430	Liberia	2023	sugar_supply_kcal_capita_day	Sugar & Sweeteners	Food supply (kcal/capita/day)	kcal/cap/d	55.01	E		1
LSO	426	Lesotho	2010	sugar_supply_kg_capita_year	Sugar & Sweeteners	Food supply quantity (kg/capita/yr)	kg/cap	20.56	E		1
LSO	426	Lesotho	2011	sugar_supply_kg_capita_year	Sugar & Sweeteners	Food supply quantity (kg/capita/yr)	kg/cap	20.57	E		1
PYF	258	French Polynesia	2017	sugar_supply_kcal_capita_day	Sugar & Sweeteners	Food supply (kcal/capita/day)	kcal/cap/d	219.36	E		1
PYF	258	French Polynesia	2018	sugar_supply_kcal_capita_day	Sugar & Sweeteners	Food supply (kcal/capita/day)	kcal/cap/d	203.17	E		1
LSO	426	Lesotho	2012	sugar_supply_kg_capita_year	Sugar & Sweeteners	Food supply quantity (kg/capita/yr)	kg/cap	18.91	E		1
LSO	426	Lesotho	2013	sugar_supply_kg_capita_year	Sugar & Sweeteners	Food supply quantity (kg/capita/yr)	kg/cap	19.35	E		1
PYF	258	French Polynesia	2019	sugar_supply_kcal_capita_day	Sugar & Sweeteners	Food supply (kcal/capita/day)	kcal/cap/d	238.05	E		1
PYF	258	French Polynesia	2020	sugar_supply_kcal_capita_day	Sugar & Sweeteners	Food supply (kcal/capita/day)	kcal/cap/d	253.84	E		1
LSO	426	Lesotho	2014	sugar_supply_kg_capita_year	Sugar & Sweeteners	Food supply quantity (kg/capita/yr)	kg/cap	19.09	E		1
LSO	426	Lesotho	2015	sugar_supply_kg_capita_year	Sugar & Sweeteners	Food supply quantity (kg/capita/yr)	kg/cap	18.88	E		1
PYF	258	French Polynesia	2021	sugar_supply_kcal_capita_day	Sugar & Sweeteners	Food supply (kcal/capita/day)	kcal/cap/d	256.55	E		1
PYF	258	French Polynesia	2022	sugar_supply_kcal_capita_day	Sugar & Sweeteners	Food supply (kcal/capita/day)	kcal/cap/d	259.91	E		1
LSO	426	Lesotho	2016	sugar_supply_kg_capita_year	Sugar & Sweeteners	Food supply quantity (kg/capita/yr)	kg/cap	22.94	E		1
LSO	426	Lesotho	2017	sugar_supply_kg_capita_year	Sugar & Sweeteners	Food supply quantity (kg/capita/yr)	kg/cap	24.84	E		1
PYF	258	French Polynesia	2023	sugar_supply_kcal_capita_day	Sugar & Sweeteners	Food supply (kcal/capita/day)	kcal/cap/d	258.58	E		1
LSO	426	Lesotho	2018	sugar_supply_kg_capita_year	Sugar & Sweeteners	Food supply quantity (kg/capita/yr)	kg/cap	26.82	E		1
LSO	426	Lesotho	2019	sugar_supply_kg_capita_year	Sugar & Sweeteners	Food supply quantity (kg/capita/yr)	kg/cap	30.23	E		1
LSO	426	Lesotho	2020	sugar_supply_kg_capita_year	Sugar & Sweeteners	Food supply quantity (kg/capita/yr)	kg/cap	24.27	E		1
LSO	426	Lesotho	2021	sugar_supply_kg_capita_year	Sugar & Sweeteners	Food supply quantity (kg/capita/yr)	kg/cap	31.64	E		1
LSO	426	Lesotho	2022	sugar_supply_kg_capita_year	Sugar & Sweeteners	Food supply quantity (kg/capita/yr)	kg/cap	25.23	E		1
LSO	426	Lesotho	2023	sugar_supply_kg_capita_year	Sugar & Sweeteners	Food supply quantity (kg/capita/yr)	kg/cap	26.29	E		1
LSO	426	Lesotho	2010	sugar_supply_kcal_capita_day	Sugar & Sweeteners	Food supply (kcal/capita/day)	kcal/cap/d	178.48	E		1
LSO	426	Lesotho	2011	sugar_supply_kcal_capita_day	Sugar & Sweeteners	Food supply (kcal/capita/day)	kcal/cap/d	177.11	E		1
ARG	032	Argentina	2010	sugar_supply_kg_capita_year	Sugar & Sweeteners	Food supply quantity (kg/capita/yr)	kg/cap	46.7	E		1
ARG	032	Argentina	2011	sugar_supply_kg_capita_year	Sugar & Sweeteners	Food supply quantity (kg/capita/yr)	kg/cap	46.71	E		1
LSO	426	Lesotho	2012	sugar_supply_kcal_capita_day	Sugar & Sweeteners	Food supply (kcal/capita/day)	kcal/cap/d	157.35	E		1
LSO	426	Lesotho	2013	sugar_supply_kcal_capita_day	Sugar & Sweeteners	Food supply (kcal/capita/day)	kcal/cap/d	159.57	E		1
ARG	032	Argentina	2012	sugar_supply_kg_capita_year	Sugar & Sweeteners	Food supply quantity (kg/capita/yr)	kg/cap	46.05	E		1
ARG	032	Argentina	2013	sugar_supply_kg_capita_year	Sugar & Sweeteners	Food supply quantity (kg/capita/yr)	kg/cap	46.14	E		1
LSO	426	Lesotho	2014	sugar_supply_kcal_capita_day	Sugar & Sweeteners	Food supply (kcal/capita/day)	kcal/cap/d	131.8	E		1
LSO	426	Lesotho	2015	sugar_supply_kcal_capita_day	Sugar & Sweeteners	Food supply (kcal/capita/day)	kcal/cap/d	103.94	E		1
ARG	032	Argentina	2014	sugar_supply_kg_capita_year	Sugar & Sweeteners	Food supply quantity (kg/capita/yr)	kg/cap	46.19	E		1
ARG	032	Argentina	2015	sugar_supply_kg_capita_year	Sugar & Sweeteners	Food supply quantity (kg/capita/yr)	kg/cap	45.9	E		1
LSO	426	Lesotho	2016	sugar_supply_kcal_capita_day	Sugar & Sweeteners	Food supply (kcal/capita/day)	kcal/cap/d	121.69	E		1
LSO	426	Lesotho	2017	sugar_supply_kcal_capita_day	Sugar & Sweeteners	Food supply (kcal/capita/day)	kcal/cap/d	126.07	E		1
ARG	032	Argentina	2016	sugar_supply_kg_capita_year	Sugar & Sweeteners	Food supply quantity (kg/capita/yr)	kg/cap	46.03	E		1
ARG	032	Argentina	2017	sugar_supply_kg_capita_year	Sugar & Sweeteners	Food supply quantity (kg/capita/yr)	kg/cap	46.73	E		1
LSO	426	Lesotho	2018	sugar_supply_kcal_capita_day	Sugar & Sweeteners	Food supply (kcal/capita/day)	kcal/cap/d	133.98	E		1
LSO	426	Lesotho	2019	sugar_supply_kcal_capita_day	Sugar & Sweeteners	Food supply (kcal/capita/day)	kcal/cap/d	132.1	E		1
ARG	032	Argentina	2018	sugar_supply_kg_capita_year	Sugar & Sweeteners	Food supply quantity (kg/capita/yr)	kg/cap	45.06	E		1
ARG	032	Argentina	2019	sugar_supply_kg_capita_year	Sugar & Sweeteners	Food supply quantity (kg/capita/yr)	kg/cap	46.26	E		1
LSO	426	Lesotho	2020	sugar_supply_kcal_capita_day	Sugar & Sweeteners	Food supply (kcal/capita/day)	kcal/cap/d	120.07	E		1
LSO	426	Lesotho	2021	sugar_supply_kcal_capita_day	Sugar & Sweeteners	Food supply (kcal/capita/day)	kcal/cap/d	113.66	E		1
ARG	032	Argentina	2020	sugar_supply_kg_capita_year	Sugar & Sweeteners	Food supply quantity (kg/capita/yr)	kg/cap	47.4	E		1
ARG	032	Argentina	2021	sugar_supply_kg_capita_year	Sugar & Sweeteners	Food supply quantity (kg/capita/yr)	kg/cap	37.99	E		1
LSO	426	Lesotho	2022	sugar_supply_kcal_capita_day	Sugar & Sweeteners	Food supply (kcal/capita/day)	kcal/cap/d	118.19	E		1
LSO	426	Lesotho	2023	sugar_supply_kcal_capita_day	Sugar & Sweeteners	Food supply (kcal/capita/day)	kcal/cap/d	119.22	E		1
ARG	032	Argentina	2022	sugar_supply_kg_capita_year	Sugar & Sweeteners	Food supply quantity (kg/capita/yr)	kg/cap	36.34	E		1
MKD	807	North Macedonia	2010	sugar_supply_kg_capita_year	Sugar & Sweeteners	Food supply quantity (kg/capita/yr)	kg/cap	49.41	E		1
MKD	807	North Macedonia	2011	sugar_supply_kg_capita_year	Sugar & Sweeteners	Food supply quantity (kg/capita/yr)	kg/cap	54.46	E		1
ARG	032	Argentina	2023	sugar_supply_kg_capita_year	Sugar & Sweeteners	Food supply quantity (kg/capita/yr)	kg/cap	39.06	E		1
ARG	032	Argentina	2010	sugar_supply_kcal_capita_day	Sugar & Sweeteners	Food supply (kcal/capita/day)	kcal/cap/d	465.57	E		1
MKD	807	North Macedonia	2012	sugar_supply_kg_capita_year	Sugar & Sweeteners	Food supply quantity (kg/capita/yr)	kg/cap	60.61	E		1
MKD	807	North Macedonia	2013	sugar_supply_kg_capita_year	Sugar & Sweeteners	Food supply quantity (kg/capita/yr)	kg/cap	57.48	E		1
ARG	032	Argentina	2011	sugar_supply_kcal_capita_day	Sugar & Sweeteners	Food supply (kcal/capita/day)	kcal/cap/d	464.3	E		1
ARG	032	Argentina	2012	sugar_supply_kcal_capita_day	Sugar & Sweeteners	Food supply (kcal/capita/day)	kcal/cap/d	458.43	E		1
MKD	807	North Macedonia	2014	sugar_supply_kg_capita_year	Sugar & Sweeteners	Food supply quantity (kg/capita/yr)	kg/cap	49.27	E		1
MKD	807	North Macedonia	2015	sugar_supply_kg_capita_year	Sugar & Sweeteners	Food supply quantity (kg/capita/yr)	kg/cap	52.49	E		1
ARG	032	Argentina	2013	sugar_supply_kcal_capita_day	Sugar & Sweeteners	Food supply (kcal/capita/day)	kcal/cap/d	459.92	E		1
ARG	032	Argentina	2014	sugar_supply_kcal_capita_day	Sugar & Sweeteners	Food supply (kcal/capita/day)	kcal/cap/d	460.14	E		1
MKD	807	North Macedonia	2016	sugar_supply_kg_capita_year	Sugar & Sweeteners	Food supply quantity (kg/capita/yr)	kg/cap	52.23	E		1
MKD	807	North Macedonia	2017	sugar_supply_kg_capita_year	Sugar & Sweeteners	Food supply quantity (kg/capita/yr)	kg/cap	55.98	E		1
ARG	032	Argentina	2015	sugar_supply_kcal_capita_day	Sugar & Sweeteners	Food supply (kcal/capita/day)	kcal/cap/d	456.73	E		1
ARG	032	Argentina	2016	sugar_supply_kcal_capita_day	Sugar & Sweeteners	Food supply (kcal/capita/day)	kcal/cap/d	458.19	E		1
MKD	807	North Macedonia	2018	sugar_supply_kg_capita_year	Sugar & Sweeteners	Food supply quantity (kg/capita/yr)	kg/cap	52.66	E		1
MKD	807	North Macedonia	2019	sugar_supply_kg_capita_year	Sugar & Sweeteners	Food supply quantity (kg/capita/yr)	kg/cap	53.93	E		1
ARG	032	Argentina	2017	sugar_supply_kcal_capita_day	Sugar & Sweeteners	Food supply (kcal/capita/day)	kcal/cap/d	464.44	E		1
ARG	032	Argentina	2018	sugar_supply_kcal_capita_day	Sugar & Sweeteners	Food supply (kcal/capita/day)	kcal/cap/d	446.4	E		1
MKD	807	North Macedonia	2020	sugar_supply_kg_capita_year	Sugar & Sweeteners	Food supply quantity (kg/capita/yr)	kg/cap	54.04	E		1
MKD	807	North Macedonia	2021	sugar_supply_kg_capita_year	Sugar & Sweeteners	Food supply quantity (kg/capita/yr)	kg/cap	58.56	E		1
ARG	032	Argentina	2019	sugar_supply_kcal_capita_day	Sugar & Sweeteners	Food supply (kcal/capita/day)	kcal/cap/d	449.81	E		1
ISR	376	Israel	2010	sugar_supply_kg_capita_year	Sugar & Sweeteners	Food supply quantity (kg/capita/yr)	kg/cap	31.78	E		1
ARG	032	Argentina	2020	sugar_supply_kcal_capita_day	Sugar & Sweeteners	Food supply (kcal/capita/day)	kcal/cap/d	465.39	E		1
MKD	807	North Macedonia	2022	sugar_supply_kg_capita_year	Sugar & Sweeteners	Food supply quantity (kg/capita/yr)	kg/cap	56.04	E		1
MKD	807	North Macedonia	2023	sugar_supply_kg_capita_year	Sugar & Sweeteners	Food supply quantity (kg/capita/yr)	kg/cap	59.29	E		1
ARG	032	Argentina	2021	sugar_supply_kcal_capita_day	Sugar & Sweeteners	Food supply (kcal/capita/day)	kcal/cap/d	376.96	E		1
ISR	376	Israel	2011	sugar_supply_kg_capita_year	Sugar & Sweeteners	Food supply quantity (kg/capita/yr)	kg/cap	31.76	E		1
ISR	376	Israel	2012	sugar_supply_kg_capita_year	Sugar & Sweeteners	Food supply quantity (kg/capita/yr)	kg/cap	31.92	E		1
ARG	032	Argentina	2022	sugar_supply_kcal_capita_day	Sugar & Sweeteners	Food supply (kcal/capita/day)	kcal/cap/d	357.8	E		1
MKD	807	North Macedonia	2010	sugar_supply_kcal_capita_day	Sugar & Sweeteners	Food supply (kcal/capita/day)	kcal/cap/d	409.86	E		1
MKD	807	North Macedonia	2011	sugar_supply_kcal_capita_day	Sugar & Sweeteners	Food supply (kcal/capita/day)	kcal/cap/d	386.32	E		1
ARG	032	Argentina	2023	sugar_supply_kcal_capita_day	Sugar & Sweeteners	Food supply (kcal/capita/day)	kcal/cap/d	386.07	E		1
ISR	376	Israel	2013	sugar_supply_kg_capita_year	Sugar & Sweeteners	Food supply quantity (kg/capita/yr)	kg/cap	31.2	E		1
ISR	376	Israel	2014	sugar_supply_kg_capita_year	Sugar & Sweeteners	Food supply quantity (kg/capita/yr)	kg/cap	44.89	E		1
MKD	807	North Macedonia	2012	sugar_supply_kcal_capita_day	Sugar & Sweeteners	Food supply (kcal/capita/day)	kcal/cap/d	412.61	E		1
MKD	807	North Macedonia	2013	sugar_supply_kcal_capita_day	Sugar & Sweeteners	Food supply (kcal/capita/day)	kcal/cap/d	405.03	E		1
ISR	376	Israel	2015	sugar_supply_kg_capita_year	Sugar & Sweeteners	Food supply quantity (kg/capita/yr)	kg/cap	45.3	E		1
SUR	740	Suriname	2010	sugar_supply_kg_capita_year	Sugar & Sweeteners	Food supply quantity (kg/capita/yr)	kg/cap	50.8	E		1
ISR	376	Israel	2016	sugar_supply_kg_capita_year	Sugar & Sweeteners	Food supply quantity (kg/capita/yr)	kg/cap	44.74	E		1
MKD	807	North Macedonia	2014	sugar_supply_kcal_capita_day	Sugar & Sweeteners	Food supply (kcal/capita/day)	kcal/cap/d	390.12	E		1
SUR	740	Suriname	2011	sugar_supply_kg_capita_year	Sugar & Sweeteners	Food supply quantity (kg/capita/yr)	kg/cap	45.03	E		1
MKD	807	North Macedonia	2015	sugar_supply_kcal_capita_day	Sugar & Sweeteners	Food supply (kcal/capita/day)	kcal/cap/d	402.49	E		1
ISR	376	Israel	2017	sugar_supply_kg_capita_year	Sugar & Sweeteners	Food supply quantity (kg/capita/yr)	kg/cap	48.62	E		1
SUR	740	Suriname	2012	sugar_supply_kg_capita_year	Sugar & Sweeteners	Food supply quantity (kg/capita/yr)	kg/cap	50.29	E		1
ISR	376	Israel	2018	sugar_supply_kg_capita_year	Sugar & Sweeteners	Food supply quantity (kg/capita/yr)	kg/cap	42.49	E		1
MKD	807	North Macedonia	2016	sugar_supply_kcal_capita_day	Sugar & Sweeteners	Food supply (kcal/capita/day)	kcal/cap/d	408.99	E		1
SUR	740	Suriname	2013	sugar_supply_kg_capita_year	Sugar & Sweeteners	Food supply quantity (kg/capita/yr)	kg/cap	50.66	E		1
PRY	600	Paraguay	2010	sugar_supply_kg_capita_year	Sugar & Sweeteners	Food supply quantity (kg/capita/yr)	kg/cap	33.6	E		1
MKD	807	North Macedonia	2017	sugar_supply_kcal_capita_day	Sugar & Sweeteners	Food supply (kcal/capita/day)	kcal/cap/d	420.54	E		1
ISR	376	Israel	2019	sugar_supply_kg_capita_year	Sugar & Sweeteners	Food supply quantity (kg/capita/yr)	kg/cap	49.55	E		1
SUR	740	Suriname	2014	sugar_supply_kg_capita_year	Sugar & Sweeteners	Food supply quantity (kg/capita/yr)	kg/cap	51.58	E		1
ISR	376	Israel	2020	sugar_supply_kg_capita_year	Sugar & Sweeteners	Food supply quantity (kg/capita/yr)	kg/cap	50.34	E		1
MKD	807	North Macedonia	2018	sugar_supply_kcal_capita_day	Sugar & Sweeteners	Food supply (kcal/capita/day)	kcal/cap/d	415.51	E		1
PRY	600	Paraguay	2011	sugar_supply_kg_capita_year	Sugar & Sweeteners	Food supply quantity (kg/capita/yr)	kg/cap	33.59	E		1
SUR	740	Suriname	2015	sugar_supply_kg_capita_year	Sugar & Sweeteners	Food supply quantity (kg/capita/yr)	kg/cap	50.7	E		1
PRY	600	Paraguay	2012	sugar_supply_kg_capita_year	Sugar & Sweeteners	Food supply quantity (kg/capita/yr)	kg/cap	32.66	E		1
MKD	807	North Macedonia	2019	sugar_supply_kcal_capita_day	Sugar & Sweeteners	Food supply (kcal/capita/day)	kcal/cap/d	431.15	E		1
ISR	376	Israel	2021	sugar_supply_kg_capita_year	Sugar & Sweeteners	Food supply quantity (kg/capita/yr)	kg/cap	48.41	E		1
SUR	740	Suriname	2016	sugar_supply_kg_capita_year	Sugar & Sweeteners	Food supply quantity (kg/capita/yr)	kg/cap	49.26	E		1
SYC	690	Seychelles	2010	sugar_supply_kg_capita_year	Sugar & Sweeteners	Food supply quantity (kg/capita/yr)	kg/cap	44.21	E		1
ISR	376	Israel	2022	sugar_supply_kg_capita_year	Sugar & Sweeteners	Food supply quantity (kg/capita/yr)	kg/cap	51.05	E		1
MKD	807	North Macedonia	2020	sugar_supply_kcal_capita_day	Sugar & Sweeteners	Food supply (kcal/capita/day)	kcal/cap/d	438.27	E		1
PRY	600	Paraguay	2013	sugar_supply_kg_capita_year	Sugar & Sweeteners	Food supply quantity (kg/capita/yr)	kg/cap	32.93	E		1
SYC	690	Seychelles	2011	sugar_supply_kg_capita_year	Sugar & Sweeteners	Food supply quantity (kg/capita/yr)	kg/cap	44.35	E		1
SUR	740	Suriname	2017	sugar_supply_kg_capita_year	Sugar & Sweeteners	Food supply quantity (kg/capita/yr)	kg/cap	52.74	E		1
PRY	600	Paraguay	2014	sugar_supply_kg_capita_year	Sugar & Sweeteners	Food supply quantity (kg/capita/yr)	kg/cap	34.4	E		1
MKD	807	North Macedonia	2021	sugar_supply_kcal_capita_day	Sugar & Sweeteners	Food supply (kcal/capita/day)	kcal/cap/d	440.38	E		1
ISR	376	Israel	2023	sugar_supply_kg_capita_year	Sugar & Sweeteners	Food supply quantity (kg/capita/yr)	kg/cap	55.25	E		1
SUR	740	Suriname	2018	sugar_supply_kg_capita_year	Sugar & Sweeteners	Food supply quantity (kg/capita/yr)	kg/cap	58.92	E		1
SYC	690	Seychelles	2012	sugar_supply_kg_capita_year	Sugar & Sweeteners	Food supply quantity (kg/capita/yr)	kg/cap	44	E		1
ISR	376	Israel	2010	sugar_supply_kcal_capita_day	Sugar & Sweeteners	Food supply (kcal/capita/day)	kcal/cap/d	270.51	E		1
MKD	807	North Macedonia	2022	sugar_supply_kcal_capita_day	Sugar & Sweeteners	Food supply (kcal/capita/day)	kcal/cap/d	405.83	E		1
PRY	600	Paraguay	2015	sugar_supply_kg_capita_year	Sugar & Sweeteners	Food supply quantity (kg/capita/yr)	kg/cap	33.75	E		1
GRD	308	Grenada	2010	sugar_supply_kg_capita_year	Sugar & Sweeteners	Food supply quantity (kg/capita/yr)	kg/cap	34.91	E		1
SYC	690	Seychelles	2013	sugar_supply_kg_capita_year	Sugar & Sweeteners	Food supply quantity (kg/capita/yr)	kg/cap	43.61	E		1
SUR	740	Suriname	2019	sugar_supply_kg_capita_year	Sugar & Sweeteners	Food supply quantity (kg/capita/yr)	kg/cap	59.84	E		1
PRY	600	Paraguay	2016	sugar_supply_kg_capita_year	Sugar & Sweeteners	Food supply quantity (kg/capita/yr)	kg/cap	35.5	E		1
MKD	807	North Macedonia	2023	sugar_supply_kcal_capita_day	Sugar & Sweeteners	Food supply (kcal/capita/day)	kcal/cap/d	439.93	E		1
GRD	308	Grenada	2011	sugar_supply_kg_capita_year	Sugar & Sweeteners	Food supply quantity (kg/capita/yr)	kg/cap	36.72	E		1
ISR	376	Israel	2011	sugar_supply_kcal_capita_day	Sugar & Sweeteners	Food supply (kcal/capita/day)	kcal/cap/d	269.22	E		1
SUR	740	Suriname	2020	sugar_supply_kg_capita_year	Sugar & Sweeteners	Food supply quantity (kg/capita/yr)	kg/cap	60.7	E		1
SYC	690	Seychelles	2014	sugar_supply_kg_capita_year	Sugar & Sweeteners	Food supply quantity (kg/capita/yr)	kg/cap	48.06	E		1
ISR	376	Israel	2012	sugar_supply_kcal_capita_day	Sugar & Sweeteners	Food supply (kcal/capita/day)	kcal/cap/d	269.31	E		1
PRY	600	Paraguay	2017	sugar_supply_kg_capita_year	Sugar & Sweeteners	Food supply quantity (kg/capita/yr)	kg/cap	35.12	E		1
GRD	308	Grenada	2012	sugar_supply_kg_capita_year	Sugar & Sweeteners	Food supply quantity (kg/capita/yr)	kg/cap	34.9	E		1
SYC	690	Seychelles	2015	sugar_supply_kg_capita_year	Sugar & Sweeteners	Food supply quantity (kg/capita/yr)	kg/cap	54.41	E		1
SUR	740	Suriname	2021	sugar_supply_kg_capita_year	Sugar & Sweeteners	Food supply quantity (kg/capita/yr)	kg/cap	100.31	E		1
PRY	600	Paraguay	2018	sugar_supply_kg_capita_year	Sugar & Sweeteners	Food supply quantity (kg/capita/yr)	kg/cap	29.71	E		1
GRD	308	Grenada	2013	sugar_supply_kg_capita_year	Sugar & Sweeteners	Food supply quantity (kg/capita/yr)	kg/cap	31.76	E		1
ISR	376	Israel	2013	sugar_supply_kcal_capita_day	Sugar & Sweeteners	Food supply (kcal/capita/day)	kcal/cap/d	263.28	E		1
SUR	740	Suriname	2022	sugar_supply_kg_capita_year	Sugar & Sweeteners	Food supply quantity (kg/capita/yr)	kg/cap	124.08	E		1
SYC	690	Seychelles	2016	sugar_supply_kg_capita_year	Sugar & Sweeteners	Food supply quantity (kg/capita/yr)	kg/cap	59.53	E		1
ISR	376	Israel	2014	sugar_supply_kcal_capita_day	Sugar & Sweeteners	Food supply (kcal/capita/day)	kcal/cap/d	382.3	E		1
PRY	600	Paraguay	2019	sugar_supply_kg_capita_year	Sugar & Sweeteners	Food supply quantity (kg/capita/yr)	kg/cap	23.87	E		1
GRD	308	Grenada	2014	sugar_supply_kg_capita_year	Sugar & Sweeteners	Food supply quantity (kg/capita/yr)	kg/cap	37.69	E		1
SYC	690	Seychelles	2017	sugar_supply_kg_capita_year	Sugar & Sweeteners	Food supply quantity (kg/capita/yr)	kg/cap	53.8	E		1
SUR	740	Suriname	2023	sugar_supply_kg_capita_year	Sugar & Sweeteners	Food supply quantity (kg/capita/yr)	kg/cap	123.35	E		1
PRY	600	Paraguay	2020	sugar_supply_kg_capita_year	Sugar & Sweeteners	Food supply quantity (kg/capita/yr)	kg/cap	21.16	E		1
GRD	308	Grenada	2015	sugar_supply_kg_capita_year	Sugar & Sweeteners	Food supply quantity (kg/capita/yr)	kg/cap	55.94	E		1
ISR	376	Israel	2015	sugar_supply_kcal_capita_day	Sugar & Sweeteners	Food supply (kcal/capita/day)	kcal/cap/d	372.17	E		1
SUR	740	Suriname	2010	sugar_supply_kcal_capita_day	Sugar & Sweeteners	Food supply (kcal/capita/day)	kcal/cap/d	429.59	E		1
SYC	690	Seychelles	2018	sugar_supply_kg_capita_year	Sugar & Sweeteners	Food supply quantity (kg/capita/yr)	kg/cap	52.71	E		1
ISR	376	Israel	2016	sugar_supply_kcal_capita_day	Sugar & Sweeteners	Food supply (kcal/capita/day)	kcal/cap/d	363.44	E		1
PRY	600	Paraguay	2021	sugar_supply_kg_capita_year	Sugar & Sweeteners	Food supply quantity (kg/capita/yr)	kg/cap	20.71	E		1
GRD	308	Grenada	2016	sugar_supply_kg_capita_year	Sugar & Sweeteners	Food supply quantity (kg/capita/yr)	kg/cap	54.76	E		1
SYC	690	Seychelles	2019	sugar_supply_kg_capita_year	Sugar & Sweeteners	Food supply quantity (kg/capita/yr)	kg/cap	44.72	E		1
SUR	740	Suriname	2011	sugar_supply_kcal_capita_day	Sugar & Sweeteners	Food supply (kcal/capita/day)	kcal/cap/d	422.22	E		1
PRY	600	Paraguay	2022	sugar_supply_kg_capita_year	Sugar & Sweeteners	Food supply quantity (kg/capita/yr)	kg/cap	23.73	E		1
GRD	308	Grenada	2017	sugar_supply_kg_capita_year	Sugar & Sweeteners	Food supply quantity (kg/capita/yr)	kg/cap	52.77	E		1
ISR	376	Israel	2017	sugar_supply_kcal_capita_day	Sugar & Sweeteners	Food supply (kcal/capita/day)	kcal/cap/d	365.98	E		1
SUR	740	Suriname	2012	sugar_supply_kcal_capita_day	Sugar & Sweeteners	Food supply (kcal/capita/day)	kcal/cap/d	421.32	E		1
SYC	690	Seychelles	2020	sugar_supply_kg_capita_year	Sugar & Sweeteners	Food supply quantity (kg/capita/yr)	kg/cap	49.77	E		1
ISR	376	Israel	2018	sugar_supply_kcal_capita_day	Sugar & Sweeteners	Food supply (kcal/capita/day)	kcal/cap/d	346.98	E		1
PRY	600	Paraguay	2023	sugar_supply_kg_capita_year	Sugar & Sweeteners	Food supply quantity (kg/capita/yr)	kg/cap	26.85	E		1
GRD	308	Grenada	2018	sugar_supply_kg_capita_year	Sugar & Sweeteners	Food supply quantity (kg/capita/yr)	kg/cap	35.21	E		1
SYC	690	Seychelles	2021	sugar_supply_kg_capita_year	Sugar & Sweeteners	Food supply quantity (kg/capita/yr)	kg/cap	44.92	E		1
SUR	740	Suriname	2013	sugar_supply_kcal_capita_day	Sugar & Sweeteners	Food supply (kcal/capita/day)	kcal/cap/d	415.94	E		1
PRY	600	Paraguay	2010	sugar_supply_kcal_capita_day	Sugar & Sweeteners	Food supply (kcal/capita/day)	kcal/cap/d	297.54	E		1
GRD	308	Grenada	2019	sugar_supply_kg_capita_year	Sugar & Sweeteners	Food supply quantity (kg/capita/yr)	kg/cap	46.83	E		1
ISR	376	Israel	2019	sugar_supply_kcal_capita_day	Sugar & Sweeteners	Food supply (kcal/capita/day)	kcal/cap/d	360.93	E		1
SUR	740	Suriname	2014	sugar_supply_kcal_capita_day	Sugar & Sweeteners	Food supply (kcal/capita/day)	kcal/cap/d	433.38	E		1
SYC	690	Seychelles	2022	sugar_supply_kg_capita_year	Sugar & Sweeteners	Food supply quantity (kg/capita/yr)	kg/cap	53.33	E		1
BHS	044	Bahamas	2010	sugar_supply_kg_capita_year	Sugar & Sweeteners	Food supply quantity (kg/capita/yr)	kg/cap	46.66	E		1
ISR	376	Israel	2020	sugar_supply_kcal_capita_day	Sugar & Sweeteners	Food supply (kcal/capita/day)	kcal/cap/d	363.39	E		1
PRY	600	Paraguay	2011	sugar_supply_kcal_capita_day	Sugar & Sweeteners	Food supply (kcal/capita/day)	kcal/cap/d	298.27	E		1
GRD	308	Grenada	2020	sugar_supply_kg_capita_year	Sugar & Sweeteners	Food supply quantity (kg/capita/yr)	kg/cap	49.78	E		1
BHS	044	Bahamas	2011	sugar_supply_kg_capita_year	Sugar & Sweeteners	Food supply quantity (kg/capita/yr)	kg/cap	72.3	E		1
SYC	690	Seychelles	2023	sugar_supply_kg_capita_year	Sugar & Sweeteners	Food supply quantity (kg/capita/yr)	kg/cap	63.7	E		1
SUR	740	Suriname	2015	sugar_supply_kcal_capita_day	Sugar & Sweeteners	Food supply (kcal/capita/day)	kcal/cap/d	426.41	E		1
PRY	600	Paraguay	2012	sugar_supply_kcal_capita_day	Sugar & Sweeteners	Food supply (kcal/capita/day)	kcal/cap/d	297.36	E		1
GRD	308	Grenada	2021	sugar_supply_kg_capita_year	Sugar & Sweeteners	Food supply quantity (kg/capita/yr)	kg/cap	33.38	E		1
ISR	376	Israel	2021	sugar_supply_kcal_capita_day	Sugar & Sweeteners	Food supply (kcal/capita/day)	kcal/cap/d	368.49	E		1
SUR	740	Suriname	2016	sugar_supply_kcal_capita_day	Sugar & Sweeteners	Food supply (kcal/capita/day)	kcal/cap/d	414.96	E		1
SYC	690	Seychelles	2010	sugar_supply_kcal_capita_day	Sugar & Sweeteners	Food supply (kcal/capita/day)	kcal/cap/d	356.99	E		1
BHS	044	Bahamas	2012	sugar_supply_kg_capita_year	Sugar & Sweeteners	Food supply quantity (kg/capita/yr)	kg/cap	71.41	E		1
ISR	376	Israel	2022	sugar_supply_kcal_capita_day	Sugar & Sweeteners	Food supply (kcal/capita/day)	kcal/cap/d	367.3	E		1
PRY	600	Paraguay	2013	sugar_supply_kcal_capita_day	Sugar & Sweeteners	Food supply (kcal/capita/day)	kcal/cap/d	297.2	E		1
GRD	308	Grenada	2022	sugar_supply_kg_capita_year	Sugar & Sweeteners	Food supply quantity (kg/capita/yr)	kg/cap	46.82	E		1
BHS	044	Bahamas	2013	sugar_supply_kg_capita_year	Sugar & Sweeteners	Food supply quantity (kg/capita/yr)	kg/cap	72.91	E		1
SYC	690	Seychelles	2011	sugar_supply_kcal_capita_day	Sugar & Sweeteners	Food supply (kcal/capita/day)	kcal/cap/d	356.42	E		1
SUR	740	Suriname	2017	sugar_supply_kcal_capita_day	Sugar & Sweeteners	Food supply (kcal/capita/day)	kcal/cap/d	408.85	E		1
PRY	600	Paraguay	2014	sugar_supply_kcal_capita_day	Sugar & Sweeteners	Food supply (kcal/capita/day)	kcal/cap/d	312.05	E		1
GRD	308	Grenada	2023	sugar_supply_kg_capita_year	Sugar & Sweeteners	Food supply quantity (kg/capita/yr)	kg/cap	50.34	E		1
ISR	376	Israel	2023	sugar_supply_kcal_capita_day	Sugar & Sweeteners	Food supply (kcal/capita/day)	kcal/cap/d	419.45	E		1
SUR	740	Suriname	2018	sugar_supply_kcal_capita_day	Sugar & Sweeteners	Food supply (kcal/capita/day)	kcal/cap/d	413.23	E		1
SYC	690	Seychelles	2012	sugar_supply_kcal_capita_day	Sugar & Sweeteners	Food supply (kcal/capita/day)	kcal/cap/d	353.31	E		1
BHS	044	Bahamas	2014	sugar_supply_kg_capita_year	Sugar & Sweeteners	Food supply quantity (kg/capita/yr)	kg/cap	70.93	E		1
PRY	600	Paraguay	2015	sugar_supply_kcal_capita_day	Sugar & Sweeteners	Food supply (kcal/capita/day)	kcal/cap/d	310.64	E		1
GRD	308	Grenada	2010	sugar_supply_kcal_capita_day	Sugar & Sweeteners	Food supply (kcal/capita/day)	kcal/cap/d	309.63	E		1
BHS	044	Bahamas	2015	sugar_supply_kg_capita_year	Sugar & Sweeteners	Food supply quantity (kg/capita/yr)	kg/cap	69.54	E		1
SYC	690	Seychelles	2013	sugar_supply_kcal_capita_day	Sugar & Sweeteners	Food supply (kcal/capita/day)	kcal/cap/d	349.52	E		1
SUR	740	Suriname	2019	sugar_supply_kcal_capita_day	Sugar & Sweeteners	Food supply (kcal/capita/day)	kcal/cap/d	415.83	E		1
PRY	600	Paraguay	2016	sugar_supply_kcal_capita_day	Sugar & Sweeteners	Food supply (kcal/capita/day)	kcal/cap/d	314.75	E		1
GRD	308	Grenada	2011	sugar_supply_kcal_capita_day	Sugar & Sweeteners	Food supply (kcal/capita/day)	kcal/cap/d	319.3	E		1
SUR	740	Suriname	2020	sugar_supply_kcal_capita_day	Sugar & Sweeteners	Food supply (kcal/capita/day)	kcal/cap/d	410.84	E		1
SYC	690	Seychelles	2014	sugar_supply_kcal_capita_day	Sugar & Sweeteners	Food supply (kcal/capita/day)	kcal/cap/d	356.14	E		1
BHS	044	Bahamas	2016	sugar_supply_kg_capita_year	Sugar & Sweeteners	Food supply quantity (kg/capita/yr)	kg/cap	70.19	E		1
PRY	600	Paraguay	2017	sugar_supply_kcal_capita_day	Sugar & Sweeteners	Food supply (kcal/capita/day)	kcal/cap/d	312.24	E		1
GRD	308	Grenada	2012	sugar_supply_kcal_capita_day	Sugar & Sweeteners	Food supply (kcal/capita/day)	kcal/cap/d	301.55	E		1
BHS	044	Bahamas	2017	sugar_supply_kg_capita_year	Sugar & Sweeteners	Food supply quantity (kg/capita/yr)	kg/cap	71.27	E		1
SYC	690	Seychelles	2015	sugar_supply_kcal_capita_day	Sugar & Sweeteners	Food supply (kcal/capita/day)	kcal/cap/d	352.14	E		1
SUR	740	Suriname	2021	sugar_supply_kcal_capita_day	Sugar & Sweeteners	Food supply (kcal/capita/day)	kcal/cap/d	451.58	E		1
PRY	600	Paraguay	2018	sugar_supply_kcal_capita_day	Sugar & Sweeteners	Food supply (kcal/capita/day)	kcal/cap/d	256.18	E		1
GRD	308	Grenada	2013	sugar_supply_kcal_capita_day	Sugar & Sweeteners	Food supply (kcal/capita/day)	kcal/cap/d	259.73	E		1
SUR	740	Suriname	2022	sugar_supply_kcal_capita_day	Sugar & Sweeteners	Food supply (kcal/capita/day)	kcal/cap/d	479.2	E		1
SYC	690	Seychelles	2016	sugar_supply_kcal_capita_day	Sugar & Sweeteners	Food supply (kcal/capita/day)	kcal/cap/d	341.5	E		1
BHS	044	Bahamas	2018	sugar_supply_kg_capita_year	Sugar & Sweeteners	Food supply quantity (kg/capita/yr)	kg/cap	58.09	E		1
PRY	600	Paraguay	2019	sugar_supply_kcal_capita_day	Sugar & Sweeteners	Food supply (kcal/capita/day)	kcal/cap/d	189.87	E		1
GRD	308	Grenada	2014	sugar_supply_kcal_capita_day	Sugar & Sweeteners	Food supply (kcal/capita/day)	kcal/cap/d	267.15	E		1
BHS	044	Bahamas	2019	sugar_supply_kg_capita_year	Sugar & Sweeteners	Food supply quantity (kg/capita/yr)	kg/cap	54.84	E		1
SYC	690	Seychelles	2017	sugar_supply_kcal_capita_day	Sugar & Sweeteners	Food supply (kcal/capita/day)	kcal/cap/d	310.87	E		1
SUR	740	Suriname	2023	sugar_supply_kcal_capita_day	Sugar & Sweeteners	Food supply (kcal/capita/day)	kcal/cap/d	458.86	E		1
PRY	600	Paraguay	2020	sugar_supply_kcal_capita_day	Sugar & Sweeteners	Food supply (kcal/capita/day)	kcal/cap/d	168.01	E		1
GRD	308	Grenada	2015	sugar_supply_kcal_capita_day	Sugar & Sweeteners	Food supply (kcal/capita/day)	kcal/cap/d	346.46	E		1
SYC	690	Seychelles	2018	sugar_supply_kcal_capita_day	Sugar & Sweeteners	Food supply (kcal/capita/day)	kcal/cap/d	323.32	E		1
BHS	044	Bahamas	2020	sugar_supply_kg_capita_year	Sugar & Sweeteners	Food supply quantity (kg/capita/yr)	kg/cap	50.78	E		1
PRY	600	Paraguay	2021	sugar_supply_kcal_capita_day	Sugar & Sweeteners	Food supply (kcal/capita/day)	kcal/cap/d	160.82	E		1
GRD	308	Grenada	2016	sugar_supply_kcal_capita_day	Sugar & Sweeteners	Food supply (kcal/capita/day)	kcal/cap/d	308.32	E		1
BHS	044	Bahamas	2021	sugar_supply_kg_capita_year	Sugar & Sweeteners	Food supply quantity (kg/capita/yr)	kg/cap	47.96	E		1
SYC	690	Seychelles	2019	sugar_supply_kcal_capita_day	Sugar & Sweeteners	Food supply (kcal/capita/day)	kcal/cap/d	261.64	E		1
PRY	600	Paraguay	2022	sugar_supply_kcal_capita_day	Sugar & Sweeteners	Food supply (kcal/capita/day)	kcal/cap/d	187.01	E		1
GRD	308	Grenada	2017	sugar_supply_kcal_capita_day	Sugar & Sweeteners	Food supply (kcal/capita/day)	kcal/cap/d	312.43	E		1
SYC	690	Seychelles	2020	sugar_supply_kcal_capita_day	Sugar & Sweeteners	Food supply (kcal/capita/day)	kcal/cap/d	313.11	E		1
BHS	044	Bahamas	2022	sugar_supply_kg_capita_year	Sugar & Sweeteners	Food supply quantity (kg/capita/yr)	kg/cap	62.95	E		1
PRY	600	Paraguay	2023	sugar_supply_kcal_capita_day	Sugar & Sweeteners	Food supply (kcal/capita/day)	kcal/cap/d	217.98	E		1
GRD	308	Grenada	2018	sugar_supply_kcal_capita_day	Sugar & Sweeteners	Food supply (kcal/capita/day)	kcal/cap/d	303.42	E		1
BHS	044	Bahamas	2023	sugar_supply_kg_capita_year	Sugar & Sweeteners	Food supply quantity (kg/capita/yr)	kg/cap	70.36	E		1
SYC	690	Seychelles	2021	sugar_supply_kcal_capita_day	Sugar & Sweeteners	Food supply (kcal/capita/day)	kcal/cap/d	267.77	E		1
GRD	308	Grenada	2019	sugar_supply_kcal_capita_day	Sugar & Sweeteners	Food supply (kcal/capita/day)	kcal/cap/d	309.37	E		1
SYC	690	Seychelles	2022	sugar_supply_kcal_capita_day	Sugar & Sweeteners	Food supply (kcal/capita/day)	kcal/cap/d	357.07	E		1
BHS	044	Bahamas	2010	sugar_supply_kcal_capita_day	Sugar & Sweeteners	Food supply (kcal/capita/day)	kcal/cap/d	335.12	E		1
GRD	308	Grenada	2020	sugar_supply_kcal_capita_day	Sugar & Sweeteners	Food supply (kcal/capita/day)	kcal/cap/d	320.74	E		1
BHS	044	Bahamas	2011	sugar_supply_kcal_capita_day	Sugar & Sweeteners	Food supply (kcal/capita/day)	kcal/cap/d	360.85	E		1
SYC	690	Seychelles	2023	sugar_supply_kcal_capita_day	Sugar & Sweeteners	Food supply (kcal/capita/day)	kcal/cap/d	295.8	E		1
GRD	308	Grenada	2021	sugar_supply_kcal_capita_day	Sugar & Sweeteners	Food supply (kcal/capita/day)	kcal/cap/d	312.17	E		1
BHS	044	Bahamas	2012	sugar_supply_kcal_capita_day	Sugar & Sweeteners	Food supply (kcal/capita/day)	kcal/cap/d	346.31	E		1
GRD	308	Grenada	2022	sugar_supply_kcal_capita_day	Sugar & Sweeteners	Food supply (kcal/capita/day)	kcal/cap/d	339.56	E		1
BHS	044	Bahamas	2013	sugar_supply_kcal_capita_day	Sugar & Sweeteners	Food supply (kcal/capita/day)	kcal/cap/d	365.78	E		1
GRD	308	Grenada	2023	sugar_supply_kcal_capita_day	Sugar & Sweeteners	Food supply (kcal/capita/day)	kcal/cap/d	346.97	E		1
BHS	044	Bahamas	2014	sugar_supply_kcal_capita_day	Sugar & Sweeteners	Food supply (kcal/capita/day)	kcal/cap/d	353.25	E		1
BHS	044	Bahamas	2015	sugar_supply_kcal_capita_day	Sugar & Sweeteners	Food supply (kcal/capita/day)	kcal/cap/d	349.02	E		1
BHS	044	Bahamas	2016	sugar_supply_kcal_capita_day	Sugar & Sweeteners	Food supply (kcal/capita/day)	kcal/cap/d	358.13	E		1
BHS	044	Bahamas	2017	sugar_supply_kcal_capita_day	Sugar & Sweeteners	Food supply (kcal/capita/day)	kcal/cap/d	365.69	E		1
BHS	044	Bahamas	2018	sugar_supply_kcal_capita_day	Sugar & Sweeteners	Food supply (kcal/capita/day)	kcal/cap/d	363.69	E		1
BHS	044	Bahamas	2019	sugar_supply_kcal_capita_day	Sugar & Sweeteners	Food supply (kcal/capita/day)	kcal/cap/d	342.05	E		1
BHS	044	Bahamas	2020	sugar_supply_kcal_capita_day	Sugar & Sweeteners	Food supply (kcal/capita/day)	kcal/cap/d	336.24	E		1
BHS	044	Bahamas	2021	sugar_supply_kcal_capita_day	Sugar & Sweeteners	Food supply (kcal/capita/day)	kcal/cap/d	299.17	E		1
BHS	044	Bahamas	2022	sugar_supply_kcal_capita_day	Sugar & Sweeteners	Food supply (kcal/capita/day)	kcal/cap/d	275.85	E		1
BHS	044	Bahamas	2023	sugar_supply_kcal_capita_day	Sugar & Sweeteners	Food supply (kcal/capita/day)	kcal/cap/d	197.46	E		1
ISL	352	Iceland	2010	sugar_supply_kg_capita_year	Sugar & Sweeteners	Food supply quantity (kg/capita/yr)	kg/cap	93.21	E		1
ISL	352	Iceland	2011	sugar_supply_kg_capita_year	Sugar & Sweeteners	Food supply quantity (kg/capita/yr)	kg/cap	88.46	E		1
ISL	352	Iceland	2012	sugar_supply_kg_capita_year	Sugar & Sweeteners	Food supply quantity (kg/capita/yr)	kg/cap	91.48	E		1
MNE	499	Montenegro	2010	sugar_supply_kg_capita_year	Sugar & Sweeteners	Food supply quantity (kg/capita/yr)	kg/cap	123.25	E		1
ISL	352	Iceland	2013	sugar_supply_kg_capita_year	Sugar & Sweeteners	Food supply quantity (kg/capita/yr)	kg/cap	93.36	E		1
MNE	499	Montenegro	2011	sugar_supply_kg_capita_year	Sugar & Sweeteners	Food supply quantity (kg/capita/yr)	kg/cap	124.07	E		1
ISL	352	Iceland	2014	sugar_supply_kg_capita_year	Sugar & Sweeteners	Food supply quantity (kg/capita/yr)	kg/cap	50.62	E		1
MNE	499	Montenegro	2012	sugar_supply_kg_capita_year	Sugar & Sweeteners	Food supply quantity (kg/capita/yr)	kg/cap	123.34	E		1
ISL	352	Iceland	2015	sugar_supply_kg_capita_year	Sugar & Sweeteners	Food supply quantity (kg/capita/yr)	kg/cap	51.88	E		1
MNE	499	Montenegro	2013	sugar_supply_kg_capita_year	Sugar & Sweeteners	Food supply quantity (kg/capita/yr)	kg/cap	124.33	E		1
ISL	352	Iceland	2016	sugar_supply_kg_capita_year	Sugar & Sweeteners	Food supply quantity (kg/capita/yr)	kg/cap	55.94	E		1
MNE	499	Montenegro	2014	sugar_supply_kg_capita_year	Sugar & Sweeteners	Food supply quantity (kg/capita/yr)	kg/cap	127.9	E		1
LCA	662	Saint Lucia	2010	sugar_supply_kg_capita_year	Sugar & Sweeteners	Food supply quantity (kg/capita/yr)	kg/cap	54.94	E		1
ISL	352	Iceland	2017	sugar_supply_kg_capita_year	Sugar & Sweeteners	Food supply quantity (kg/capita/yr)	kg/cap	59.04	E		1
MNE	499	Montenegro	2015	sugar_supply_kg_capita_year	Sugar & Sweeteners	Food supply quantity (kg/capita/yr)	kg/cap	128.65	E		1
ISL	352	Iceland	2018	sugar_supply_kg_capita_year	Sugar & Sweeteners	Food supply quantity (kg/capita/yr)	kg/cap	85.63	E		1
LCA	662	Saint Lucia	2011	sugar_supply_kg_capita_year	Sugar & Sweeteners	Food supply quantity (kg/capita/yr)	kg/cap	51.67	E		1
MNE	499	Montenegro	2016	sugar_supply_kg_capita_year	Sugar & Sweeteners	Food supply quantity (kg/capita/yr)	kg/cap	123.73	E		1
LCA	662	Saint Lucia	2012	sugar_supply_kg_capita_year	Sugar & Sweeteners	Food supply quantity (kg/capita/yr)	kg/cap	50.86	E		1
ISL	352	Iceland	2019	sugar_supply_kg_capita_year	Sugar & Sweeteners	Food supply quantity (kg/capita/yr)	kg/cap	78.56	E		1
MNE	499	Montenegro	2017	sugar_supply_kg_capita_year	Sugar & Sweeteners	Food supply quantity (kg/capita/yr)	kg/cap	126.76	E		1
ISL	352	Iceland	2020	sugar_supply_kg_capita_year	Sugar & Sweeteners	Food supply quantity (kg/capita/yr)	kg/cap	84.99	E		1
LCA	662	Saint Lucia	2013	sugar_supply_kg_capita_year	Sugar & Sweeteners	Food supply quantity (kg/capita/yr)	kg/cap	56.13	E		1
MNE	499	Montenegro	2018	sugar_supply_kg_capita_year	Sugar & Sweeteners	Food supply quantity (kg/capita/yr)	kg/cap	126.46	E		1
LCA	662	Saint Lucia	2014	sugar_supply_kg_capita_year	Sugar & Sweeteners	Food supply quantity (kg/capita/yr)	kg/cap	43.7	E		1
ISL	352	Iceland	2021	sugar_supply_kg_capita_year	Sugar & Sweeteners	Food supply quantity (kg/capita/yr)	kg/cap	88.22	E		1
MNE	499	Montenegro	2019	sugar_supply_kg_capita_year	Sugar & Sweeteners	Food supply quantity (kg/capita/yr)	kg/cap	121.3	E		1
ISL	352	Iceland	2022	sugar_supply_kg_capita_year	Sugar & Sweeteners	Food supply quantity (kg/capita/yr)	kg/cap	98.31	E		1
LCA	662	Saint Lucia	2015	sugar_supply_kg_capita_year	Sugar & Sweeteners	Food supply quantity (kg/capita/yr)	kg/cap	43.6	E		1
MNE	499	Montenegro	2020	sugar_supply_kg_capita_year	Sugar & Sweeteners	Food supply quantity (kg/capita/yr)	kg/cap	111.31	E		1
LCA	662	Saint Lucia	2016	sugar_supply_kg_capita_year	Sugar & Sweeteners	Food supply quantity (kg/capita/yr)	kg/cap	42.27	E		1
ISL	352	Iceland	2023	sugar_supply_kg_capita_year	Sugar & Sweeteners	Food supply quantity (kg/capita/yr)	kg/cap	97.2	E		1
MNE	499	Montenegro	2021	sugar_supply_kg_capita_year	Sugar & Sweeteners	Food supply quantity (kg/capita/yr)	kg/cap	115.5	E		1
ISL	352	Iceland	2010	sugar_supply_kcal_capita_day	Sugar & Sweeteners	Food supply (kcal/capita/day)	kcal/cap/d	471.57	E		1
LCA	662	Saint Lucia	2017	sugar_supply_kg_capita_year	Sugar & Sweeteners	Food supply quantity (kg/capita/yr)	kg/cap	42.48	E		1
MNE	499	Montenegro	2022	sugar_supply_kg_capita_year	Sugar & Sweeteners	Food supply quantity (kg/capita/yr)	kg/cap	114.83	E		1
LCA	662	Saint Lucia	2018	sugar_supply_kg_capita_year	Sugar & Sweeteners	Food supply quantity (kg/capita/yr)	kg/cap	41.07	E		1
ISL	352	Iceland	2011	sugar_supply_kcal_capita_day	Sugar & Sweeteners	Food supply (kcal/capita/day)	kcal/cap/d	458.22	E		1
MNE	499	Montenegro	2023	sugar_supply_kg_capita_year	Sugar & Sweeteners	Food supply quantity (kg/capita/yr)	kg/cap	126.26	E		1
ISL	352	Iceland	2012	sugar_supply_kcal_capita_day	Sugar & Sweeteners	Food supply (kcal/capita/day)	kcal/cap/d	470.14	E		1
LCA	662	Saint Lucia	2019	sugar_supply_kg_capita_year	Sugar & Sweeteners	Food supply quantity (kg/capita/yr)	kg/cap	58.45	E		1
MNE	499	Montenegro	2010	sugar_supply_kcal_capita_day	Sugar & Sweeteners	Food supply (kcal/capita/day)	kcal/cap/d	328.33	E		1
LCA	662	Saint Lucia	2020	sugar_supply_kg_capita_year	Sugar & Sweeteners	Food supply quantity (kg/capita/yr)	kg/cap	55.13	E		1
ISL	352	Iceland	2013	sugar_supply_kcal_capita_day	Sugar & Sweeteners	Food supply (kcal/capita/day)	kcal/cap/d	473.5	E		1
MNE	499	Montenegro	2011	sugar_supply_kcal_capita_day	Sugar & Sweeteners	Food supply (kcal/capita/day)	kcal/cap/d	330.5	E		1
ISL	352	Iceland	2014	sugar_supply_kcal_capita_day	Sugar & Sweeteners	Food supply (kcal/capita/day)	kcal/cap/d	386.72	E		1
LCA	662	Saint Lucia	2021	sugar_supply_kg_capita_year	Sugar & Sweeteners	Food supply quantity (kg/capita/yr)	kg/cap	62.06	E		1
BIH	070	Bosnia and Herzegovina	2010	sugar_supply_kg_capita_year	Sugar & Sweeteners	Food supply quantity (kg/capita/yr)	kg/cap	44.83	E		1
MNE	499	Montenegro	2012	sugar_supply_kcal_capita_day	Sugar & Sweeteners	Food supply (kcal/capita/day)	kcal/cap/d	328.59	E		1
BIH	070	Bosnia and Herzegovina	2011	sugar_supply_kg_capita_year	Sugar & Sweeteners	Food supply quantity (kg/capita/yr)	kg/cap	41.75	E		1
LCA	662	Saint Lucia	2022	sugar_supply_kg_capita_year	Sugar & Sweeteners	Food supply quantity (kg/capita/yr)	kg/cap	79.29	E		1
ISL	352	Iceland	2015	sugar_supply_kcal_capita_day	Sugar & Sweeteners	Food supply (kcal/capita/day)	kcal/cap/d	385.59	E		1
MNE	499	Montenegro	2013	sugar_supply_kcal_capita_day	Sugar & Sweeteners	Food supply (kcal/capita/day)	kcal/cap/d	331.22	E		1
ISL	352	Iceland	2016	sugar_supply_kcal_capita_day	Sugar & Sweeteners	Food supply (kcal/capita/day)	kcal/cap/d	397.86	E		1
LCA	662	Saint Lucia	2023	sugar_supply_kg_capita_year	Sugar & Sweeteners	Food supply quantity (kg/capita/yr)	kg/cap	49.71	E		1
BIH	070	Bosnia and Herzegovina	2012	sugar_supply_kg_capita_year	Sugar & Sweeteners	Food supply quantity (kg/capita/yr)	kg/cap	41.18	E		1
MNE	499	Montenegro	2014	sugar_supply_kcal_capita_day	Sugar & Sweeteners	Food supply (kcal/capita/day)	kcal/cap/d	336.04	E		1
BIH	070	Bosnia and Herzegovina	2013	sugar_supply_kg_capita_year	Sugar & Sweeteners	Food supply quantity (kg/capita/yr)	kg/cap	38.76	E		1
LCA	662	Saint Lucia	2010	sugar_supply_kcal_capita_day	Sugar & Sweeteners	Food supply (kcal/capita/day)	kcal/cap/d	410.97	E		1
ISL	352	Iceland	2017	sugar_supply_kcal_capita_day	Sugar & Sweeteners	Food supply (kcal/capita/day)	kcal/cap/d	391.02	E		1
MNE	499	Montenegro	2015	sugar_supply_kcal_capita_day	Sugar & Sweeteners	Food supply (kcal/capita/day)	kcal/cap/d	339.93	E		1
ISL	352	Iceland	2018	sugar_supply_kcal_capita_day	Sugar & Sweeteners	Food supply (kcal/capita/day)	kcal/cap/d	393.63	E		1
LCA	662	Saint Lucia	2011	sugar_supply_kcal_capita_day	Sugar & Sweeteners	Food supply (kcal/capita/day)	kcal/cap/d	402.29	E		1
BIH	070	Bosnia and Herzegovina	2014	sugar_supply_kg_capita_year	Sugar & Sweeteners	Food supply quantity (kg/capita/yr)	kg/cap	45.87	E		1
MNE	499	Montenegro	2016	sugar_supply_kcal_capita_day	Sugar & Sweeteners	Food supply (kcal/capita/day)	kcal/cap/d	337.2	E		1
BIH	070	Bosnia and Herzegovina	2015	sugar_supply_kg_capita_year	Sugar & Sweeteners	Food supply quantity (kg/capita/yr)	kg/cap	43.72	E		1
LCA	662	Saint Lucia	2012	sugar_supply_kcal_capita_day	Sugar & Sweeteners	Food supply (kcal/capita/day)	kcal/cap/d	407.71	E		1
KWT	414	Kuwait	2010	sugar_supply_kg_capita_year	Sugar & Sweeteners	Food supply quantity (kg/capita/yr)	kg/cap	38.19	E		1
ISL	352	Iceland	2019	sugar_supply_kcal_capita_day	Sugar & Sweeteners	Food supply (kcal/capita/day)	kcal/cap/d	372.86	E		1
MNE	499	Montenegro	2017	sugar_supply_kcal_capita_day	Sugar & Sweeteners	Food supply (kcal/capita/day)	kcal/cap/d	340.57	E		1
ISL	352	Iceland	2020	sugar_supply_kcal_capita_day	Sugar & Sweeteners	Food supply (kcal/capita/day)	kcal/cap/d	343.2	E		1
KWT	414	Kuwait	2011	sugar_supply_kg_capita_year	Sugar & Sweeteners	Food supply quantity (kg/capita/yr)	kg/cap	41.85	E		1
LCA	662	Saint Lucia	2013	sugar_supply_kcal_capita_day	Sugar & Sweeteners	Food supply (kcal/capita/day)	kcal/cap/d	421.81	E		1
BIH	070	Bosnia and Herzegovina	2016	sugar_supply_kg_capita_year	Sugar & Sweeteners	Food supply quantity (kg/capita/yr)	kg/cap	40.83	E		1
MNE	499	Montenegro	2018	sugar_supply_kcal_capita_day	Sugar & Sweeteners	Food supply (kcal/capita/day)	kcal/cap/d	330.32	E		1
BIH	070	Bosnia and Herzegovina	2017	sugar_supply_kg_capita_year	Sugar & Sweeteners	Food supply quantity (kg/capita/yr)	kg/cap	38.25	E		1
LCA	662	Saint Lucia	2014	sugar_supply_kcal_capita_day	Sugar & Sweeteners	Food supply (kcal/capita/day)	kcal/cap/d	400.93	E		1
KWT	414	Kuwait	2012	sugar_supply_kg_capita_year	Sugar & Sweeteners	Food supply quantity (kg/capita/yr)	kg/cap	41.25	E		1
ISL	352	Iceland	2021	sugar_supply_kcal_capita_day	Sugar & Sweeteners	Food supply (kcal/capita/day)	kcal/cap/d	336.25	E		1
MNE	499	Montenegro	2019	sugar_supply_kcal_capita_day	Sugar & Sweeteners	Food supply (kcal/capita/day)	kcal/cap/d	328.06	E		1
ISL	352	Iceland	2022	sugar_supply_kcal_capita_day	Sugar & Sweeteners	Food supply (kcal/capita/day)	kcal/cap/d	338.61	E		1
KWT	414	Kuwait	2013	sugar_supply_kg_capita_year	Sugar & Sweeteners	Food supply quantity (kg/capita/yr)	kg/cap	42.62	E		1
LCA	662	Saint Lucia	2015	sugar_supply_kcal_capita_day	Sugar & Sweeteners	Food supply (kcal/capita/day)	kcal/cap/d	402.02	E		1
BIH	070	Bosnia and Herzegovina	2018	sugar_supply_kg_capita_year	Sugar & Sweeteners	Food supply quantity (kg/capita/yr)	kg/cap	38.22	E		1
MNE	499	Montenegro	2020	sugar_supply_kcal_capita_day	Sugar & Sweeteners	Food supply (kcal/capita/day)	kcal/cap/d	311.31	E		1
BIH	070	Bosnia and Herzegovina	2019	sugar_supply_kg_capita_year	Sugar & Sweeteners	Food supply quantity (kg/capita/yr)	kg/cap	41.06	E		1
LCA	662	Saint Lucia	2016	sugar_supply_kcal_capita_day	Sugar & Sweeteners	Food supply (kcal/capita/day)	kcal/cap/d	399.14	E		1
KWT	414	Kuwait	2014	sugar_supply_kg_capita_year	Sugar & Sweeteners	Food supply quantity (kg/capita/yr)	kg/cap	40.66	E		1
ISL	352	Iceland	2023	sugar_supply_kcal_capita_day	Sugar & Sweeteners	Food supply (kcal/capita/day)	kcal/cap/d	333.52	E		1
MNE	499	Montenegro	2021	sugar_supply_kcal_capita_day	Sugar & Sweeteners	Food supply (kcal/capita/day)	kcal/cap/d	322.44	E		1
KWT	414	Kuwait	2015	sugar_supply_kg_capita_year	Sugar & Sweeteners	Food supply quantity (kg/capita/yr)	kg/cap	42.85	E		1
LCA	662	Saint Lucia	2017	sugar_supply_kcal_capita_day	Sugar & Sweeteners	Food supply (kcal/capita/day)	kcal/cap/d	400.97	E		1
BIH	070	Bosnia and Herzegovina	2020	sugar_supply_kg_capita_year	Sugar & Sweeteners	Food supply quantity (kg/capita/yr)	kg/cap	41.8	E		1
MNE	499	Montenegro	2022	sugar_supply_kcal_capita_day	Sugar & Sweeteners	Food supply (kcal/capita/day)	kcal/cap/d	304.97	E		1
BIH	070	Bosnia and Herzegovina	2021	sugar_supply_kg_capita_year	Sugar & Sweeteners	Food supply quantity (kg/capita/yr)	kg/cap	50.15	E		1
LCA	662	Saint Lucia	2018	sugar_supply_kcal_capita_day	Sugar & Sweeteners	Food supply (kcal/capita/day)	kcal/cap/d	359.46	E		1
KWT	414	Kuwait	2016	sugar_supply_kg_capita_year	Sugar & Sweeteners	Food supply quantity (kg/capita/yr)	kg/cap	41.32	E		1
MNE	499	Montenegro	2023	sugar_supply_kcal_capita_day	Sugar & Sweeteners	Food supply (kcal/capita/day)	kcal/cap/d	299.05	E		1
KWT	414	Kuwait	2017	sugar_supply_kg_capita_year	Sugar & Sweeteners	Food supply quantity (kg/capita/yr)	kg/cap	42.14	E		1
BRB	052	Barbados	2010	sugar_supply_kg_capita_year	Sugar & Sweeteners	Food supply quantity (kg/capita/yr)	kg/cap	63	E		1
LCA	662	Saint Lucia	2019	sugar_supply_kcal_capita_day	Sugar & Sweeteners	Food supply (kcal/capita/day)	kcal/cap/d	428.45	E		1
BIH	070	Bosnia and Herzegovina	2022	sugar_supply_kg_capita_year	Sugar & Sweeteners	Food supply quantity (kg/capita/yr)	kg/cap	57.24	E		1
BIH	070	Bosnia and Herzegovina	2023	sugar_supply_kg_capita_year	Sugar & Sweeteners	Food supply quantity (kg/capita/yr)	kg/cap	53.72	E		1
BRB	052	Barbados	2011	sugar_supply_kg_capita_year	Sugar & Sweeteners	Food supply quantity (kg/capita/yr)	kg/cap	62.79	E		1
LCA	662	Saint Lucia	2020	sugar_supply_kcal_capita_day	Sugar & Sweeteners	Food supply (kcal/capita/day)	kcal/cap/d	352.97	E		1
KWT	414	Kuwait	2018	sugar_supply_kg_capita_year	Sugar & Sweeteners	Food supply quantity (kg/capita/yr)	kg/cap	39.2	E		1
KGZ	417	Kyrgyzstan	2010	sugar_supply_kg_capita_year	Sugar & Sweeteners	Food supply quantity (kg/capita/yr)	kg/cap	40.18	E		1
KWT	414	Kuwait	2019	sugar_supply_kg_capita_year	Sugar & Sweeteners	Food supply quantity (kg/capita/yr)	kg/cap	39.52	E		1
BRB	052	Barbados	2012	sugar_supply_kg_capita_year	Sugar & Sweeteners	Food supply quantity (kg/capita/yr)	kg/cap	69.63	E		1
LCA	662	Saint Lucia	2021	sugar_supply_kcal_capita_day	Sugar & Sweeteners	Food supply (kcal/capita/day)	kcal/cap/d	325.73	E		1
BIH	070	Bosnia and Herzegovina	2010	sugar_supply_kcal_capita_day	Sugar & Sweeteners	Food supply (kcal/capita/day)	kcal/cap/d	264.96	E		1
KGZ	417	Kyrgyzstan	2011	sugar_supply_kg_capita_year	Sugar & Sweeteners	Food supply quantity (kg/capita/yr)	kg/cap	37.94	E		1
BIH	070	Bosnia and Herzegovina	2011	sugar_supply_kcal_capita_day	Sugar & Sweeteners	Food supply (kcal/capita/day)	kcal/cap/d	254.31	E		1
BRB	052	Barbados	2013	sugar_supply_kg_capita_year	Sugar & Sweeteners	Food supply quantity (kg/capita/yr)	kg/cap	62.76	E		1
LCA	662	Saint Lucia	2022	sugar_supply_kcal_capita_day	Sugar & Sweeteners	Food supply (kcal/capita/day)	kcal/cap/d	346.6	E		1
KWT	414	Kuwait	2020	sugar_supply_kg_capita_year	Sugar & Sweeteners	Food supply quantity (kg/capita/yr)	kg/cap	35.78	E		1
KGZ	417	Kyrgyzstan	2012	sugar_supply_kg_capita_year	Sugar & Sweeteners	Food supply quantity (kg/capita/yr)	kg/cap	39.03	E		1
KWT	414	Kuwait	2021	sugar_supply_kg_capita_year	Sugar & Sweeteners	Food supply quantity (kg/capita/yr)	kg/cap	33.35	E		1
BRB	052	Barbados	2014	sugar_supply_kg_capita_year	Sugar & Sweeteners	Food supply quantity (kg/capita/yr)	kg/cap	61.72	E		1
LCA	662	Saint Lucia	2023	sugar_supply_kcal_capita_day	Sugar & Sweeteners	Food supply (kcal/capita/day)	kcal/cap/d	307.75	E		1
BIH	070	Bosnia and Herzegovina	2012	sugar_supply_kcal_capita_day	Sugar & Sweeteners	Food supply (kcal/capita/day)	kcal/cap/d	261.59	E		1
KGZ	417	Kyrgyzstan	2013	sugar_supply_kg_capita_year	Sugar & Sweeteners	Food supply quantity (kg/capita/yr)	kg/cap	50.15	E		1
BIH	070	Bosnia and Herzegovina	2013	sugar_supply_kcal_capita_day	Sugar & Sweeteners	Food supply (kcal/capita/day)	kcal/cap/d	238.68	E		1
BRB	052	Barbados	2015	sugar_supply_kg_capita_year	Sugar & Sweeteners	Food supply quantity (kg/capita/yr)	kg/cap	61.73	E		1
KWT	414	Kuwait	2022	sugar_supply_kg_capita_year	Sugar & Sweeteners	Food supply quantity (kg/capita/yr)	kg/cap	39.95	E		1
EST	233	Estonia	2010	sugar_supply_kg_capita_year	Sugar & Sweeteners	Food supply quantity (kg/capita/yr)	kg/cap	72.02	E		1
KGZ	417	Kyrgyzstan	2014	sugar_supply_kg_capita_year	Sugar & Sweeteners	Food supply quantity (kg/capita/yr)	kg/cap	44.81	E		1
KWT	414	Kuwait	2023	sugar_supply_kg_capita_year	Sugar & Sweeteners	Food supply quantity (kg/capita/yr)	kg/cap	39.05	E		1
BRB	052	Barbados	2016	sugar_supply_kg_capita_year	Sugar & Sweeteners	Food supply quantity (kg/capita/yr)	kg/cap	61.05	E		1
BIH	070	Bosnia and Herzegovina	2014	sugar_supply_kcal_capita_day	Sugar & Sweeteners	Food supply (kcal/capita/day)	kcal/cap/d	281.51	E		1
KGZ	417	Kyrgyzstan	2015	sugar_supply_kg_capita_year	Sugar & Sweeteners	Food supply quantity (kg/capita/yr)	kg/cap	45.24	E		1
EST	233	Estonia	2011	sugar_supply_kg_capita_year	Sugar & Sweeteners	Food supply quantity (kg/capita/yr)	kg/cap	70.68	E		1
BIH	070	Bosnia and Herzegovina	2015	sugar_supply_kcal_capita_day	Sugar & Sweeteners	Food supply (kcal/capita/day)	kcal/cap/d	278.84	E		1
BRB	052	Barbados	2017	sugar_supply_kg_capita_year	Sugar & Sweeteners	Food supply quantity (kg/capita/yr)	kg/cap	61.01	E		1
KWT	414	Kuwait	2010	sugar_supply_kcal_capita_day	Sugar & Sweeteners	Food supply (kcal/capita/day)	kcal/cap/d	363.88	E		1
EST	233	Estonia	2012	sugar_supply_kg_capita_year	Sugar & Sweeteners	Food supply quantity (kg/capita/yr)	kg/cap	73.01	E		1
KGZ	417	Kyrgyzstan	2016	sugar_supply_kg_capita_year	Sugar & Sweeteners	Food supply quantity (kg/capita/yr)	kg/cap	35.17	E		1
KWT	414	Kuwait	2011	sugar_supply_kcal_capita_day	Sugar & Sweeteners	Food supply (kcal/capita/day)	kcal/cap/d	369.18	E		1
BRB	052	Barbados	2018	sugar_supply_kg_capita_year	Sugar & Sweeteners	Food supply quantity (kg/capita/yr)	kg/cap	62	E		1
BIH	070	Bosnia and Herzegovina	2016	sugar_supply_kcal_capita_day	Sugar & Sweeteners	Food supply (kcal/capita/day)	kcal/cap/d	263.88	E		1
KGZ	417	Kyrgyzstan	2017	sugar_supply_kg_capita_year	Sugar & Sweeteners	Food supply quantity (kg/capita/yr)	kg/cap	42.09	E		1
EST	233	Estonia	2013	sugar_supply_kg_capita_year	Sugar & Sweeteners	Food supply quantity (kg/capita/yr)	kg/cap	65.72	E		1
BIH	070	Bosnia and Herzegovina	2017	sugar_supply_kcal_capita_day	Sugar & Sweeteners	Food supply (kcal/capita/day)	kcal/cap/d	268.84	E		1
BRB	052	Barbados	2019	sugar_supply_kg_capita_year	Sugar & Sweeteners	Food supply quantity (kg/capita/yr)	kg/cap	62.89	E		1
KWT	414	Kuwait	2012	sugar_supply_kcal_capita_day	Sugar & Sweeteners	Food supply (kcal/capita/day)	kcal/cap/d	370.17	E		1
EST	233	Estonia	2014	sugar_supply_kg_capita_year	Sugar & Sweeteners	Food supply quantity (kg/capita/yr)	kg/cap	61.58	E		1
KGZ	417	Kyrgyzstan	2018	sugar_supply_kg_capita_year	Sugar & Sweeteners	Food supply quantity (kg/capita/yr)	kg/cap	43.02	E		1
KWT	414	Kuwait	2013	sugar_supply_kcal_capita_day	Sugar & Sweeteners	Food supply (kcal/capita/day)	kcal/cap/d	395.25	E		1
BRB	052	Barbados	2020	sugar_supply_kg_capita_year	Sugar & Sweeteners	Food supply quantity (kg/capita/yr)	kg/cap	58.83	E		1
BIH	070	Bosnia and Herzegovina	2018	sugar_supply_kcal_capita_day	Sugar & Sweeteners	Food supply (kcal/capita/day)	kcal/cap/d	274.02	E		1
KGZ	417	Kyrgyzstan	2019	sugar_supply_kg_capita_year	Sugar & Sweeteners	Food supply quantity (kg/capita/yr)	kg/cap	43.41	E		1
EST	233	Estonia	2015	sugar_supply_kg_capita_year	Sugar & Sweeteners	Food supply quantity (kg/capita/yr)	kg/cap	54.47	E		1
BIH	070	Bosnia and Herzegovina	2019	sugar_supply_kcal_capita_day	Sugar & Sweeteners	Food supply (kcal/capita/day)	kcal/cap/d	259.22	E		1
BRB	052	Barbados	2021	sugar_supply_kg_capita_year	Sugar & Sweeteners	Food supply quantity (kg/capita/yr)	kg/cap	70.82	E		1
KWT	414	Kuwait	2014	sugar_supply_kcal_capita_day	Sugar & Sweeteners	Food supply (kcal/capita/day)	kcal/cap/d	414.29	E		1
EST	233	Estonia	2016	sugar_supply_kg_capita_year	Sugar & Sweeteners	Food supply quantity (kg/capita/yr)	kg/cap	48.01	E		1
KGZ	417	Kyrgyzstan	2020	sugar_supply_kg_capita_year	Sugar & Sweeteners	Food supply quantity (kg/capita/yr)	kg/cap	40.72	E		1
KWT	414	Kuwait	2015	sugar_supply_kcal_capita_day	Sugar & Sweeteners	Food supply (kcal/capita/day)	kcal/cap/d	436.59	E		1
BRB	052	Barbados	2022	sugar_supply_kg_capita_year	Sugar & Sweeteners	Food supply quantity (kg/capita/yr)	kg/cap	53.46	E		1
BIH	070	Bosnia and Herzegovina	2020	sugar_supply_kcal_capita_day	Sugar & Sweeteners	Food supply (kcal/capita/day)	kcal/cap/d	282.04	E		1
KGZ	417	Kyrgyzstan	2021	sugar_supply_kg_capita_year	Sugar & Sweeteners	Food supply quantity (kg/capita/yr)	kg/cap	42.79	E		1
EST	233	Estonia	2017	sugar_supply_kg_capita_year	Sugar & Sweeteners	Food supply quantity (kg/capita/yr)	kg/cap	45.19	E		1
BIH	070	Bosnia and Herzegovina	2021	sugar_supply_kcal_capita_day	Sugar & Sweeteners	Food supply (kcal/capita/day)	kcal/cap/d	284.31	E		1
BRB	052	Barbados	2023	sugar_supply_kg_capita_year	Sugar & Sweeteners	Food supply quantity (kg/capita/yr)	kg/cap	50.73	E		1
KWT	414	Kuwait	2016	sugar_supply_kcal_capita_day	Sugar & Sweeteners	Food supply (kcal/capita/day)	kcal/cap/d	421.11	E		1
EST	233	Estonia	2018	sugar_supply_kg_capita_year	Sugar & Sweeteners	Food supply quantity (kg/capita/yr)	kg/cap	52.01	E		1
KGZ	417	Kyrgyzstan	2022	sugar_supply_kg_capita_year	Sugar & Sweeteners	Food supply quantity (kg/capita/yr)	kg/cap	49.03	E		1
KWT	414	Kuwait	2017	sugar_supply_kcal_capita_day	Sugar & Sweeteners	Food supply (kcal/capita/day)	kcal/cap/d	429.52	E		1
BRB	052	Barbados	2010	sugar_supply_kcal_capita_day	Sugar & Sweeteners	Food supply (kcal/capita/day)	kcal/cap/d	586.04	E		1
BIH	070	Bosnia and Herzegovina	2022	sugar_supply_kcal_capita_day	Sugar & Sweeteners	Food supply (kcal/capita/day)	kcal/cap/d	312.48	E		1
KGZ	417	Kyrgyzstan	2023	sugar_supply_kg_capita_year	Sugar & Sweeteners	Food supply quantity (kg/capita/yr)	kg/cap	54.33	E		1
EST	233	Estonia	2019	sugar_supply_kg_capita_year	Sugar & Sweeteners	Food supply quantity (kg/capita/yr)	kg/cap	55.53	E		1
BIH	070	Bosnia and Herzegovina	2023	sugar_supply_kcal_capita_day	Sugar & Sweeteners	Food supply (kcal/capita/day)	kcal/cap/d	258.09	E		1
BRB	052	Barbados	2011	sugar_supply_kcal_capita_day	Sugar & Sweeteners	Food supply (kcal/capita/day)	kcal/cap/d	583.91	E		1
KWT	414	Kuwait	2018	sugar_supply_kcal_capita_day	Sugar & Sweeteners	Food supply (kcal/capita/day)	kcal/cap/d	391.58	E		1
EST	233	Estonia	2020	sugar_supply_kg_capita_year	Sugar & Sweeteners	Food supply quantity (kg/capita/yr)	kg/cap	66.55	E		1
KGZ	417	Kyrgyzstan	2010	sugar_supply_kcal_capita_day	Sugar & Sweeteners	Food supply (kcal/capita/day)	kcal/cap/d	175.5	E		1
KWT	414	Kuwait	2019	sugar_supply_kcal_capita_day	Sugar & Sweeteners	Food supply (kcal/capita/day)	kcal/cap/d	360.95	E		1
BRB	052	Barbados	2012	sugar_supply_kcal_capita_day	Sugar & Sweeteners	Food supply (kcal/capita/day)	kcal/cap/d	652.71	E		1
KGZ	417	Kyrgyzstan	2011	sugar_supply_kcal_capita_day	Sugar & Sweeteners	Food supply (kcal/capita/day)	kcal/cap/d	208.86	E		1
EST	233	Estonia	2021	sugar_supply_kg_capita_year	Sugar & Sweeteners	Food supply quantity (kg/capita/yr)	kg/cap	77.15	E		1
BRB	052	Barbados	2013	sugar_supply_kcal_capita_day	Sugar & Sweeteners	Food supply (kcal/capita/day)	kcal/cap/d	583.57	E		1
KWT	414	Kuwait	2020	sugar_supply_kcal_capita_day	Sugar & Sweeteners	Food supply (kcal/capita/day)	kcal/cap/d	323.75	E		1
EST	233	Estonia	2022	sugar_supply_kg_capita_year	Sugar & Sweeteners	Food supply quantity (kg/capita/yr)	kg/cap	84.13	E		1
KGZ	417	Kyrgyzstan	2012	sugar_supply_kcal_capita_day	Sugar & Sweeteners	Food supply (kcal/capita/day)	kcal/cap/d	186.57	E		1
KWT	414	Kuwait	2021	sugar_supply_kcal_capita_day	Sugar & Sweeteners	Food supply (kcal/capita/day)	kcal/cap/d	300.11	E		1
BRB	052	Barbados	2014	sugar_supply_kcal_capita_day	Sugar & Sweeteners	Food supply (kcal/capita/day)	kcal/cap/d	582.27	E		1
KGZ	417	Kyrgyzstan	2013	sugar_supply_kcal_capita_day	Sugar & Sweeteners	Food supply (kcal/capita/day)	kcal/cap/d	196.12	E		1
EST	233	Estonia	2023	sugar_supply_kg_capita_year	Sugar & Sweeteners	Food supply quantity (kg/capita/yr)	kg/cap	80.28	E		1
BRB	052	Barbados	2015	sugar_supply_kcal_capita_day	Sugar & Sweeteners	Food supply (kcal/capita/day)	kcal/cap/d	582.31	E		1
KWT	414	Kuwait	2022	sugar_supply_kcal_capita_day	Sugar & Sweeteners	Food supply (kcal/capita/day)	kcal/cap/d	275.54	E		1
EST	233	Estonia	2010	sugar_supply_kcal_capita_day	Sugar & Sweeteners	Food supply (kcal/capita/day)	kcal/cap/d	426.61	E		1
KGZ	417	Kyrgyzstan	2014	sugar_supply_kcal_capita_day	Sugar & Sweeteners	Food supply (kcal/capita/day)	kcal/cap/d	183.27	E		1
KWT	414	Kuwait	2023	sugar_supply_kcal_capita_day	Sugar & Sweeteners	Food supply (kcal/capita/day)	kcal/cap/d	277.93	E		1
BRB	052	Barbados	2016	sugar_supply_kcal_capita_day	Sugar & Sweeteners	Food supply (kcal/capita/day)	kcal/cap/d	575.12	E		1
GEO	268	Georgia	2010	sugar_supply_kg_capita_year	Sugar & Sweeteners	Food supply quantity (kg/capita/yr)	kg/cap	39.23	E		1
KGZ	417	Kyrgyzstan	2015	sugar_supply_kcal_capita_day	Sugar & Sweeteners	Food supply (kcal/capita/day)	kcal/cap/d	185.07	E		1
EST	233	Estonia	2011	sugar_supply_kcal_capita_day	Sugar & Sweeteners	Food supply (kcal/capita/day)	kcal/cap/d	405.11	E		1
GEO	268	Georgia	2011	sugar_supply_kg_capita_year	Sugar & Sweeteners	Food supply quantity (kg/capita/yr)	kg/cap	39.4	E		1
BRB	052	Barbados	2017	sugar_supply_kcal_capita_day	Sugar & Sweeteners	Food supply (kcal/capita/day)	kcal/cap/d	574.3	E		1
HRV	191	Croatia	2010	sugar_supply_kg_capita_year	Sugar & Sweeteners	Food supply quantity (kg/capita/yr)	kg/cap	54.33	E		1
EST	233	Estonia	2012	sugar_supply_kcal_capita_day	Sugar & Sweeteners	Food supply (kcal/capita/day)	kcal/cap/d	275.8	E		1
KGZ	417	Kyrgyzstan	2016	sugar_supply_kcal_capita_day	Sugar & Sweeteners	Food supply (kcal/capita/day)	kcal/cap/d	165.83	E		1
BRB	052	Barbados	2018	sugar_supply_kcal_capita_day	Sugar & Sweeteners	Food supply (kcal/capita/day)	kcal/cap/d	584.75	E		1
GEO	268	Georgia	2012	sugar_supply_kg_capita_year	Sugar & Sweeteners	Food supply quantity (kg/capita/yr)	kg/cap	44.15	E		1
KGZ	417	Kyrgyzstan	2017	sugar_supply_kcal_capita_day	Sugar & Sweeteners	Food supply (kcal/capita/day)	kcal/cap/d	192.73	E		1
EST	233	Estonia	2013	sugar_supply_kcal_capita_day	Sugar & Sweeteners	Food supply (kcal/capita/day)	kcal/cap/d	272.43	E		1
HRV	191	Croatia	2011	sugar_supply_kg_capita_year	Sugar & Sweeteners	Food supply quantity (kg/capita/yr)	kg/cap	52.73	E		1
GEO	268	Georgia	2013	sugar_supply_kg_capita_year	Sugar & Sweeteners	Food supply quantity (kg/capita/yr)	kg/cap	43.76	E		1
BRB	052	Barbados	2019	sugar_supply_kcal_capita_day	Sugar & Sweeteners	Food supply (kcal/capita/day)	kcal/cap/d	592.73	E		1
HRV	191	Croatia	2012	sugar_supply_kg_capita_year	Sugar & Sweeteners	Food supply quantity (kg/capita/yr)	kg/cap	47.49	E		1
EST	233	Estonia	2014	sugar_supply_kcal_capita_day	Sugar & Sweeteners	Food supply (kcal/capita/day)	kcal/cap/d	293.65	E		1
KGZ	417	Kyrgyzstan	2018	sugar_supply_kcal_capita_day	Sugar & Sweeteners	Food supply (kcal/capita/day)	kcal/cap/d	178.43	E		1
BRB	052	Barbados	2020	sugar_supply_kcal_capita_day	Sugar & Sweeteners	Food supply (kcal/capita/day)	kcal/cap/d	528.27	E		1
GEO	268	Georgia	2014	sugar_supply_kg_capita_year	Sugar & Sweeteners	Food supply quantity (kg/capita/yr)	kg/cap	41.74	E		1
KGZ	417	Kyrgyzstan	2019	sugar_supply_kcal_capita_day	Sugar & Sweeteners	Food supply (kcal/capita/day)	kcal/cap/d	177.52	E		1
EST	233	Estonia	2015	sugar_supply_kcal_capita_day	Sugar & Sweeteners	Food supply (kcal/capita/day)	kcal/cap/d	257.16	E		1
HRV	191	Croatia	2013	sugar_supply_kg_capita_year	Sugar & Sweeteners	Food supply quantity (kg/capita/yr)	kg/cap	43.73	E		1
GEO	268	Georgia	2015	sugar_supply_kg_capita_year	Sugar & Sweeteners	Food supply quantity (kg/capita/yr)	kg/cap	44.12	E		1
BRB	052	Barbados	2021	sugar_supply_kcal_capita_day	Sugar & Sweeteners	Food supply (kcal/capita/day)	kcal/cap/d	535.32	E		1
HRV	191	Croatia	2014	sugar_supply_kg_capita_year	Sugar & Sweeteners	Food supply quantity (kg/capita/yr)	kg/cap	57.34	E		1
EST	233	Estonia	2016	sugar_supply_kcal_capita_day	Sugar & Sweeteners	Food supply (kcal/capita/day)	kcal/cap/d	252.04	E		1
KGZ	417	Kyrgyzstan	2020	sugar_supply_kcal_capita_day	Sugar & Sweeteners	Food supply (kcal/capita/day)	kcal/cap/d	164.43	E		1
BRB	052	Barbados	2022	sugar_supply_kcal_capita_day	Sugar & Sweeteners	Food supply (kcal/capita/day)	kcal/cap/d	510	E		1
GEO	268	Georgia	2016	sugar_supply_kg_capita_year	Sugar & Sweeteners	Food supply quantity (kg/capita/yr)	kg/cap	42.7	E		1
KGZ	417	Kyrgyzstan	2021	sugar_supply_kcal_capita_day	Sugar & Sweeteners	Food supply (kcal/capita/day)	kcal/cap/d	188.83	E		1
EST	233	Estonia	2017	sugar_supply_kcal_capita_day	Sugar & Sweeteners	Food supply (kcal/capita/day)	kcal/cap/d	253.46	E		1
HRV	191	Croatia	2015	sugar_supply_kg_capita_year	Sugar & Sweeteners	Food supply quantity (kg/capita/yr)	kg/cap	52.83	E		1
GEO	268	Georgia	2017	sugar_supply_kg_capita_year	Sugar & Sweeteners	Food supply quantity (kg/capita/yr)	kg/cap	45.14	E		1
BRB	052	Barbados	2023	sugar_supply_kcal_capita_day	Sugar & Sweeteners	Food supply (kcal/capita/day)	kcal/cap/d	426.23	E		1
HRV	191	Croatia	2016	sugar_supply_kg_capita_year	Sugar & Sweeteners	Food supply quantity (kg/capita/yr)	kg/cap	54.79	E		1
EST	233	Estonia	2018	sugar_supply_kcal_capita_day	Sugar & Sweeteners	Food supply (kcal/capita/day)	kcal/cap/d	281.12	E		1
KGZ	417	Kyrgyzstan	2022	sugar_supply_kcal_capita_day	Sugar & Sweeteners	Food supply (kcal/capita/day)	kcal/cap/d	185.47	E		1
GEO	268	Georgia	2018	sugar_supply_kg_capita_year	Sugar & Sweeteners	Food supply quantity (kg/capita/yr)	kg/cap	51.91	E		1
KGZ	417	Kyrgyzstan	2023	sugar_supply_kcal_capita_day	Sugar & Sweeteners	Food supply (kcal/capita/day)	kcal/cap/d	201.98	E		1
MUS	480	Mauritius	2010	sugar_supply_kg_capita_year	Sugar & Sweeteners	Food supply quantity (kg/capita/yr)	kg/cap	34.7	E		1
EST	233	Estonia	2019	sugar_supply_kcal_capita_day	Sugar & Sweeteners	Food supply (kcal/capita/day)	kcal/cap/d	302.16	E		1
HRV	191	Croatia	2017	sugar_supply_kg_capita_year	Sugar & Sweeteners	Food supply quantity (kg/capita/yr)	kg/cap	62.94	E		1
GEO	268	Georgia	2019	sugar_supply_kg_capita_year	Sugar & Sweeteners	Food supply quantity (kg/capita/yr)	kg/cap	52.83	E		1
HRV	191	Croatia	2018	sugar_supply_kg_capita_year	Sugar & Sweeteners	Food supply quantity (kg/capita/yr)	kg/cap	61.63	E		1
EST	233	Estonia	2020	sugar_supply_kcal_capita_day	Sugar & Sweeteners	Food supply (kcal/capita/day)	kcal/cap/d	326.44	E		1
MUS	480	Mauritius	2011	sugar_supply_kg_capita_year	Sugar & Sweeteners	Food supply quantity (kg/capita/yr)	kg/cap	34.49	E		1
GEO	268	Georgia	2020	sugar_supply_kg_capita_year	Sugar & Sweeteners	Food supply quantity (kg/capita/yr)	kg/cap	44.65	E		1
MUS	480	Mauritius	2012	sugar_supply_kg_capita_year	Sugar & Sweeteners	Food supply quantity (kg/capita/yr)	kg/cap	43.61	E		1
EST	233	Estonia	2021	sugar_supply_kcal_capita_day	Sugar & Sweeteners	Food supply (kcal/capita/day)	kcal/cap/d	333.68	E		1
HRV	191	Croatia	2019	sugar_supply_kg_capita_year	Sugar & Sweeteners	Food supply quantity (kg/capita/yr)	kg/cap	89.19	E		1
GEO	268	Georgia	2021	sugar_supply_kg_capita_year	Sugar & Sweeteners	Food supply quantity (kg/capita/yr)	kg/cap	42.48	E		1
HRV	191	Croatia	2020	sugar_supply_kg_capita_year	Sugar & Sweeteners	Food supply quantity (kg/capita/yr)	kg/cap	82.75	E		1
EST	233	Estonia	2022	sugar_supply_kcal_capita_day	Sugar & Sweeteners	Food supply (kcal/capita/day)	kcal/cap/d	373.09	E		1
MUS	480	Mauritius	2013	sugar_supply_kg_capita_year	Sugar & Sweeteners	Food supply quantity (kg/capita/yr)	kg/cap	40.01	E		1
GEO	268	Georgia	2022	sugar_supply_kg_capita_year	Sugar & Sweeteners	Food supply quantity (kg/capita/yr)	kg/cap	40.38	E		1
MUS	480	Mauritius	2014	sugar_supply_kg_capita_year	Sugar & Sweeteners	Food supply quantity (kg/capita/yr)	kg/cap	37.04	E		1
EST	233	Estonia	2023	sugar_supply_kcal_capita_day	Sugar & Sweeteners	Food supply (kcal/capita/day)	kcal/cap/d	352	E		1
HRV	191	Croatia	2021	sugar_supply_kg_capita_year	Sugar & Sweeteners	Food supply quantity (kg/capita/yr)	kg/cap	81.91	E		1
GEO	268	Georgia	2023	sugar_supply_kg_capita_year	Sugar & Sweeteners	Food supply quantity (kg/capita/yr)	kg/cap	37.88	E		1
HRV	191	Croatia	2022	sugar_supply_kg_capita_year	Sugar & Sweeteners	Food supply quantity (kg/capita/yr)	kg/cap	74.63	E		1
MUS	480	Mauritius	2015	sugar_supply_kg_capita_year	Sugar & Sweeteners	Food supply quantity (kg/capita/yr)	kg/cap	40.86	E		1
GEO	268	Georgia	2010	sugar_supply_kcal_capita_day	Sugar & Sweeteners	Food supply (kcal/capita/day)	kcal/cap/d	339.88	E		1
MUS	480	Mauritius	2016	sugar_supply_kg_capita_year	Sugar & Sweeteners	Food supply quantity (kg/capita/yr)	kg/cap	43.46	E		1
HRV	191	Croatia	2023	sugar_supply_kg_capita_year	Sugar & Sweeteners	Food supply quantity (kg/capita/yr)	kg/cap	58.26	E		1
GEO	268	Georgia	2011	sugar_supply_kcal_capita_day	Sugar & Sweeteners	Food supply (kcal/capita/day)	kcal/cap/d	338.95	E		1
HRV	191	Croatia	2010	sugar_supply_kcal_capita_day	Sugar & Sweeteners	Food supply (kcal/capita/day)	kcal/cap/d	479.16	E		1
MUS	480	Mauritius	2017	sugar_supply_kg_capita_year	Sugar & Sweeteners	Food supply quantity (kg/capita/yr)	kg/cap	41.7	E		1
GEO	268	Georgia	2012	sugar_supply_kcal_capita_day	Sugar & Sweeteners	Food supply (kcal/capita/day)	kcal/cap/d	386.88	E		1
MUS	480	Mauritius	2018	sugar_supply_kg_capita_year	Sugar & Sweeteners	Food supply quantity (kg/capita/yr)	kg/cap	43.9	E		1
HRV	191	Croatia	2011	sugar_supply_kcal_capita_day	Sugar & Sweeteners	Food supply (kcal/capita/day)	kcal/cap/d	479.75	E		1
GEO	268	Georgia	2013	sugar_supply_kcal_capita_day	Sugar & Sweeteners	Food supply (kcal/capita/day)	kcal/cap/d	373.02	E		1
IRQ	368	Iraq	2010	sugar_supply_kg_capita_year	Sugar & Sweeteners	Food supply quantity (kg/capita/yr)	kg/cap	25.39	E		1
HRV	191	Croatia	2012	sugar_supply_kcal_capita_day	Sugar & Sweeteners	Food supply (kcal/capita/day)	kcal/cap/d	437.69	E		1
MUS	480	Mauritius	2019	sugar_supply_kg_capita_year	Sugar & Sweeteners	Food supply quantity (kg/capita/yr)	kg/cap	46.05	E		1
IRQ	368	Iraq	2011	sugar_supply_kg_capita_year	Sugar & Sweeteners	Food supply quantity (kg/capita/yr)	kg/cap	24.89	E		1
GEO	268	Georgia	2014	sugar_supply_kcal_capita_day	Sugar & Sweeteners	Food supply (kcal/capita/day)	kcal/cap/d	361.17	E		1
MUS	480	Mauritius	2020	sugar_supply_kg_capita_year	Sugar & Sweeteners	Food supply quantity (kg/capita/yr)	kg/cap	44.07	E		1
HRV	191	Croatia	2013	sugar_supply_kcal_capita_day	Sugar & Sweeteners	Food supply (kcal/capita/day)	kcal/cap/d	418.06	E		1
GEO	268	Georgia	2015	sugar_supply_kcal_capita_day	Sugar & Sweeteners	Food supply (kcal/capita/day)	kcal/cap/d	385	E		1
IRQ	368	Iraq	2012	sugar_supply_kg_capita_year	Sugar & Sweeteners	Food supply quantity (kg/capita/yr)	kg/cap	25.65	E		1
HRV	191	Croatia	2014	sugar_supply_kcal_capita_day	Sugar & Sweeteners	Food supply (kcal/capita/day)	kcal/cap/d	482.29	E		1
MUS	480	Mauritius	2021	sugar_supply_kg_capita_year	Sugar & Sweeteners	Food supply quantity (kg/capita/yr)	kg/cap	42.38	E		1
IRQ	368	Iraq	2013	sugar_supply_kg_capita_year	Sugar & Sweeteners	Food supply quantity (kg/capita/yr)	kg/cap	25.8	E		1
GEO	268	Georgia	2016	sugar_supply_kcal_capita_day	Sugar & Sweeteners	Food supply (kcal/capita/day)	kcal/cap/d	384.32	E		1
MUS	480	Mauritius	2022	sugar_supply_kg_capita_year	Sugar & Sweeteners	Food supply quantity (kg/capita/yr)	kg/cap	40.38	E		1
HRV	191	Croatia	2015	sugar_supply_kcal_capita_day	Sugar & Sweeteners	Food supply (kcal/capita/day)	kcal/cap/d	445.11	E		1
GEO	268	Georgia	2017	sugar_supply_kcal_capita_day	Sugar & Sweeteners	Food supply (kcal/capita/day)	kcal/cap/d	420.49	E		1
IRQ	368	Iraq	2014	sugar_supply_kg_capita_year	Sugar & Sweeteners	Food supply quantity (kg/capita/yr)	kg/cap	24.33	E		1
HRV	191	Croatia	2016	sugar_supply_kcal_capita_day	Sugar & Sweeteners	Food supply (kcal/capita/day)	kcal/cap/d	455.63	E		1
MUS	480	Mauritius	2023	sugar_supply_kg_capita_year	Sugar & Sweeteners	Food supply quantity (kg/capita/yr)	kg/cap	39.75	E		1
IRQ	368	Iraq	2015	sugar_supply_kg_capita_year	Sugar & Sweeteners	Food supply quantity (kg/capita/yr)	kg/cap	23.98	E		1
GEO	268	Georgia	2018	sugar_supply_kcal_capita_day	Sugar & Sweeteners	Food supply (kcal/capita/day)	kcal/cap/d	468.29	E		1
MUS	480	Mauritius	2010	sugar_supply_kcal_capita_day	Sugar & Sweeteners	Food supply (kcal/capita/day)	kcal/cap/d	335.14	E		1
HRV	191	Croatia	2017	sugar_supply_kcal_capita_day	Sugar & Sweeteners	Food supply (kcal/capita/day)	kcal/cap/d	471.43	E		1
GEO	268	Georgia	2019	sugar_supply_kcal_capita_day	Sugar & Sweeteners	Food supply (kcal/capita/day)	kcal/cap/d	478.02	E		1
IRQ	368	Iraq	2016	sugar_supply_kg_capita_year	Sugar & Sweeteners	Food supply quantity (kg/capita/yr)	kg/cap	23.17	E		1
HRV	191	Croatia	2018	sugar_supply_kcal_capita_day	Sugar & Sweeteners	Food supply (kcal/capita/day)	kcal/cap/d	488.02	E		1
MUS	480	Mauritius	2011	sugar_supply_kcal_capita_day	Sugar & Sweeteners	Food supply (kcal/capita/day)	kcal/cap/d	340.41	E		1
IRQ	368	Iraq	2017	sugar_supply_kg_capita_year	Sugar & Sweeteners	Food supply quantity (kg/capita/yr)	kg/cap	23.62	E		1
GEO	268	Georgia	2020	sugar_supply_kcal_capita_day	Sugar & Sweeteners	Food supply (kcal/capita/day)	kcal/cap/d	399.81	E		1
MUS	480	Mauritius	2012	sugar_supply_kcal_capita_day	Sugar & Sweeteners	Food supply (kcal/capita/day)	kcal/cap/d	367.82	E		1
HRV	191	Croatia	2019	sugar_supply_kcal_capita_day	Sugar & Sweeteners	Food supply (kcal/capita/day)	kcal/cap/d	457.31	E		1
GEO	268	Georgia	2021	sugar_supply_kcal_capita_day	Sugar & Sweeteners	Food supply (kcal/capita/day)	kcal/cap/d	378.77	E		1
IRQ	368	Iraq	2018	sugar_supply_kg_capita_year	Sugar & Sweeteners	Food supply quantity (kg/capita/yr)	kg/cap	24.15	E		1
HRV	191	Croatia	2020	sugar_supply_kcal_capita_day	Sugar & Sweeteners	Food supply (kcal/capita/day)	kcal/cap/d	464.08	E		1
MUS	480	Mauritius	2013	sugar_supply_kcal_capita_day	Sugar & Sweeteners	Food supply (kcal/capita/day)	kcal/cap/d	329.9	E		1
IRQ	368	Iraq	2019	sugar_supply_kg_capita_year	Sugar & Sweeteners	Food supply quantity (kg/capita/yr)	kg/cap	23.48	E		1
GEO	268	Georgia	2022	sugar_supply_kcal_capita_day	Sugar & Sweeteners	Food supply (kcal/capita/day)	kcal/cap/d	382.79	E		1
MUS	480	Mauritius	2014	sugar_supply_kcal_capita_day	Sugar & Sweeteners	Food supply (kcal/capita/day)	kcal/cap/d	330.94	E		1
HRV	191	Croatia	2021	sugar_supply_kcal_capita_day	Sugar & Sweeteners	Food supply (kcal/capita/day)	kcal/cap/d	411.71	E		1
GEO	268	Georgia	2023	sugar_supply_kcal_capita_day	Sugar & Sweeteners	Food supply (kcal/capita/day)	kcal/cap/d	375.67	E		1
IRQ	368	Iraq	2020	sugar_supply_kg_capita_year	Sugar & Sweeteners	Food supply quantity (kg/capita/yr)	kg/cap	22.83	E		1
HRV	191	Croatia	2022	sugar_supply_kcal_capita_day	Sugar & Sweeteners	Food supply (kcal/capita/day)	kcal/cap/d	419.32	E		1
MUS	480	Mauritius	2015	sugar_supply_kcal_capita_day	Sugar & Sweeteners	Food supply (kcal/capita/day)	kcal/cap/d	326.1	E		1
IRQ	368	Iraq	2021	sugar_supply_kg_capita_year	Sugar & Sweeteners	Food supply quantity (kg/capita/yr)	kg/cap	23.32	E		1
MUS	480	Mauritius	2016	sugar_supply_kcal_capita_day	Sugar & Sweeteners	Food supply (kcal/capita/day)	kcal/cap/d	337.4	E		1
HRV	191	Croatia	2023	sugar_supply_kcal_capita_day	Sugar & Sweeteners	Food supply (kcal/capita/day)	kcal/cap/d	415.84	E		1
IRQ	368	Iraq	2022	sugar_supply_kg_capita_year	Sugar & Sweeteners	Food supply quantity (kg/capita/yr)	kg/cap	67.86	E		1
MUS	480	Mauritius	2017	sugar_supply_kcal_capita_day	Sugar & Sweeteners	Food supply (kcal/capita/day)	kcal/cap/d	328.52	E		1
IRQ	368	Iraq	2023	sugar_supply_kg_capita_year	Sugar & Sweeteners	Food supply quantity (kg/capita/yr)	kg/cap	67.64	E		1
MUS	480	Mauritius	2018	sugar_supply_kcal_capita_day	Sugar & Sweeteners	Food supply (kcal/capita/day)	kcal/cap/d	333.31	E		1
FIN	246	Finland	2010	sugar_supply_kg_capita_year	Sugar & Sweeteners	Food supply quantity (kg/capita/yr)	kg/cap	40.17	E		1
IRQ	368	Iraq	2010	sugar_supply_kcal_capita_day	Sugar & Sweeteners	Food supply (kcal/capita/day)	kcal/cap/d	223.28	E		1
MUS	480	Mauritius	2019	sugar_supply_kcal_capita_day	Sugar & Sweeteners	Food supply (kcal/capita/day)	kcal/cap/d	350.78	E		1
IRQ	368	Iraq	2011	sugar_supply_kcal_capita_day	Sugar & Sweeteners	Food supply (kcal/capita/day)	kcal/cap/d	217.73	E		1
FIN	246	Finland	2011	sugar_supply_kg_capita_year	Sugar & Sweeteners	Food supply quantity (kg/capita/yr)	kg/cap	39.93	E		1
MUS	480	Mauritius	2020	sugar_supply_kcal_capita_day	Sugar & Sweeteners	Food supply (kcal/capita/day)	kcal/cap/d	339.85	E		1
FIN	246	Finland	2012	sugar_supply_kg_capita_year	Sugar & Sweeteners	Food supply quantity (kg/capita/yr)	kg/cap	39.94	E		1
IRQ	368	Iraq	2012	sugar_supply_kcal_capita_day	Sugar & Sweeteners	Food supply (kcal/capita/day)	kcal/cap/d	223.12	E		1
MUS	480	Mauritius	2021	sugar_supply_kcal_capita_day	Sugar & Sweeteners	Food supply (kcal/capita/day)	kcal/cap/d	336.98	E		1
IRQ	368	Iraq	2013	sugar_supply_kcal_capita_day	Sugar & Sweeteners	Food supply (kcal/capita/day)	kcal/cap/d	222.63	E		1
FIN	246	Finland	2013	sugar_supply_kg_capita_year	Sugar & Sweeteners	Food supply quantity (kg/capita/yr)	kg/cap	39.9	E		1
MUS	480	Mauritius	2022	sugar_supply_kcal_capita_day	Sugar & Sweeteners	Food supply (kcal/capita/day)	kcal/cap/d	301.24	E		1
FIN	246	Finland	2014	sugar_supply_kg_capita_year	Sugar & Sweeteners	Food supply quantity (kg/capita/yr)	kg/cap	40.17	E		1
IRQ	368	Iraq	2014	sugar_supply_kcal_capita_day	Sugar & Sweeteners	Food supply (kcal/capita/day)	kcal/cap/d	209.89	E		1
MUS	480	Mauritius	2023	sugar_supply_kcal_capita_day	Sugar & Sweeteners	Food supply (kcal/capita/day)	kcal/cap/d	315.13	E		1
IRQ	368	Iraq	2015	sugar_supply_kcal_capita_day	Sugar & Sweeteners	Food supply (kcal/capita/day)	kcal/cap/d	205.95	E		1
FIN	246	Finland	2015	sugar_supply_kg_capita_year	Sugar & Sweeteners	Food supply quantity (kg/capita/yr)	kg/cap	40.3	E		1
FIN	246	Finland	2016	sugar_supply_kg_capita_year	Sugar & Sweeteners	Food supply quantity (kg/capita/yr)	kg/cap	40.27	E		1
IRQ	368	Iraq	2016	sugar_supply_kcal_capita_day	Sugar & Sweeteners	Food supply (kcal/capita/day)	kcal/cap/d	200.11	E		1
IRQ	368	Iraq	2017	sugar_supply_kcal_capita_day	Sugar & Sweeteners	Food supply (kcal/capita/day)	kcal/cap/d	203.69	E		1
FIN	246	Finland	2017	sugar_supply_kg_capita_year	Sugar & Sweeteners	Food supply quantity (kg/capita/yr)	kg/cap	40.41	E		1
FIN	246	Finland	2018	sugar_supply_kg_capita_year	Sugar & Sweeteners	Food supply quantity (kg/capita/yr)	kg/cap	41.57	E		1
IRQ	368	Iraq	2018	sugar_supply_kcal_capita_day	Sugar & Sweeteners	Food supply (kcal/capita/day)	kcal/cap/d	214.68	E		1
IRQ	368	Iraq	2019	sugar_supply_kcal_capita_day	Sugar & Sweeteners	Food supply (kcal/capita/day)	kcal/cap/d	206.98	E		1
FIN	246	Finland	2019	sugar_supply_kg_capita_year	Sugar & Sweeteners	Food supply quantity (kg/capita/yr)	kg/cap	48.86	E		1
FIN	246	Finland	2020	sugar_supply_kg_capita_year	Sugar & Sweeteners	Food supply quantity (kg/capita/yr)	kg/cap	47.2	E		1
IRQ	368	Iraq	2020	sugar_supply_kcal_capita_day	Sugar & Sweeteners	Food supply (kcal/capita/day)	kcal/cap/d	209.81	E		1
IRQ	368	Iraq	2021	sugar_supply_kcal_capita_day	Sugar & Sweeteners	Food supply (kcal/capita/day)	kcal/cap/d	219.86	E		1
FIN	246	Finland	2021	sugar_supply_kg_capita_year	Sugar & Sweeteners	Food supply quantity (kg/capita/yr)	kg/cap	46.66	E		1
FIN	246	Finland	2022	sugar_supply_kg_capita_year	Sugar & Sweeteners	Food supply quantity (kg/capita/yr)	kg/cap	50.3	E		1
IRQ	368	Iraq	2022	sugar_supply_kcal_capita_day	Sugar & Sweeteners	Food supply (kcal/capita/day)	kcal/cap/d	301.85	E		1
IRQ	368	Iraq	2023	sugar_supply_kcal_capita_day	Sugar & Sweeteners	Food supply (kcal/capita/day)	kcal/cap/d	305.99	E		1
FIN	246	Finland	2023	sugar_supply_kg_capita_year	Sugar & Sweeteners	Food supply quantity (kg/capita/yr)	kg/cap	48.62	E		1
FIN	246	Finland	2010	sugar_supply_kcal_capita_day	Sugar & Sweeteners	Food supply (kcal/capita/day)	kcal/cap/d	317.84	E		1
FIN	246	Finland	2011	sugar_supply_kcal_capita_day	Sugar & Sweeteners	Food supply (kcal/capita/day)	kcal/cap/d	315.2	E		1
FIN	246	Finland	2012	sugar_supply_kcal_capita_day	Sugar & Sweeteners	Food supply (kcal/capita/day)	kcal/cap/d	315.6	E		1
FIN	246	Finland	2013	sugar_supply_kcal_capita_day	Sugar & Sweeteners	Food supply (kcal/capita/day)	kcal/cap/d	315.09	E		1
FIN	246	Finland	2014	sugar_supply_kcal_capita_day	Sugar & Sweeteners	Food supply (kcal/capita/day)	kcal/cap/d	311.43	E		1
HKG	344	China, Hong Kong SAR	2010	sugar_supply_kg_capita_year	Sugar & Sweeteners	Food supply quantity (kg/capita/yr)	kg/cap	51.56	E		1
FIN	246	Finland	2015	sugar_supply_kcal_capita_day	Sugar & Sweeteners	Food supply (kcal/capita/day)	kcal/cap/d	312.74	E		1
HKG	344	China, Hong Kong SAR	2011	sugar_supply_kg_capita_year	Sugar & Sweeteners	Food supply quantity (kg/capita/yr)	kg/cap	49.82	E		1
FIN	246	Finland	2016	sugar_supply_kcal_capita_day	Sugar & Sweeteners	Food supply (kcal/capita/day)	kcal/cap/d	312.49	E		1
HKG	344	China, Hong Kong SAR	2012	sugar_supply_kg_capita_year	Sugar & Sweeteners	Food supply quantity (kg/capita/yr)	kg/cap	49.82	E		1
FIN	246	Finland	2017	sugar_supply_kcal_capita_day	Sugar & Sweeteners	Food supply (kcal/capita/day)	kcal/cap/d	313.87	E		1
HKG	344	China, Hong Kong SAR	2013	sugar_supply_kg_capita_year	Sugar & Sweeteners	Food supply quantity (kg/capita/yr)	kg/cap	49.75	E		1
FIN	246	Finland	2018	sugar_supply_kcal_capita_day	Sugar & Sweeteners	Food supply (kcal/capita/day)	kcal/cap/d	325.46	E		1
HKG	344	China, Hong Kong SAR	2014	sugar_supply_kg_capita_year	Sugar & Sweeteners	Food supply quantity (kg/capita/yr)	kg/cap	50.27	E		1
FIN	246	Finland	2019	sugar_supply_kcal_capita_day	Sugar & Sweeteners	Food supply (kcal/capita/day)	kcal/cap/d	360.63	E		1
HKG	344	China, Hong Kong SAR	2015	sugar_supply_kg_capita_year	Sugar & Sweeteners	Food supply quantity (kg/capita/yr)	kg/cap	49.98	E		1
FIN	246	Finland	2020	sugar_supply_kcal_capita_day	Sugar & Sweeteners	Food supply (kcal/capita/day)	kcal/cap/d	334.96	E		1
HKG	344	China, Hong Kong SAR	2016	sugar_supply_kg_capita_year	Sugar & Sweeteners	Food supply quantity (kg/capita/yr)	kg/cap	49.59	E		1
FIN	246	Finland	2021	sugar_supply_kcal_capita_day	Sugar & Sweeteners	Food supply (kcal/capita/day)	kcal/cap/d	332.82	E		1
HKG	344	China, Hong Kong SAR	2017	sugar_supply_kg_capita_year	Sugar & Sweeteners	Food supply quantity (kg/capita/yr)	kg/cap	49.32	E		1
FIN	246	Finland	2022	sugar_supply_kcal_capita_day	Sugar & Sweeteners	Food supply (kcal/capita/day)	kcal/cap/d	332.85	E		1
HKG	344	China, Hong Kong SAR	2018	sugar_supply_kg_capita_year	Sugar & Sweeteners	Food supply quantity (kg/capita/yr)	kg/cap	50.68	E		1
LUX	442	Luxembourg	2010	sugar_supply_kg_capita_year	Sugar & Sweeteners	Food supply quantity (kg/capita/yr)	kg/cap	166.23	E		1
FIN	246	Finland	2023	sugar_supply_kcal_capita_day	Sugar & Sweeteners	Food supply (kcal/capita/day)	kcal/cap/d	326.34	E		1
LUX	442	Luxembourg	2011	sugar_supply_kg_capita_year	Sugar & Sweeteners	Food supply quantity (kg/capita/yr)	kg/cap	148.93	E		1
CHL	152	Chile	2010	sugar_supply_kg_capita_year	Sugar & Sweeteners	Food supply quantity (kg/capita/yr)	kg/cap	48.55	E		1
HKG	344	China, Hong Kong SAR	2019	sugar_supply_kg_capita_year	Sugar & Sweeteners	Food supply quantity (kg/capita/yr)	kg/cap	51.31	E		1
HKG	344	China, Hong Kong SAR	2020	sugar_supply_kg_capita_year	Sugar & Sweeteners	Food supply quantity (kg/capita/yr)	kg/cap	47.54	E		1
CHL	152	Chile	2011	sugar_supply_kg_capita_year	Sugar & Sweeteners	Food supply quantity (kg/capita/yr)	kg/cap	48.46	E		1
LUX	442	Luxembourg	2012	sugar_supply_kg_capita_year	Sugar & Sweeteners	Food supply quantity (kg/capita/yr)	kg/cap	169.35	E		1
LUX	442	Luxembourg	2013	sugar_supply_kg_capita_year	Sugar & Sweeteners	Food supply quantity (kg/capita/yr)	kg/cap	165.66	E		1
CHL	152	Chile	2012	sugar_supply_kg_capita_year	Sugar & Sweeteners	Food supply quantity (kg/capita/yr)	kg/cap	48.21	E		1
HKG	344	China, Hong Kong SAR	2021	sugar_supply_kg_capita_year	Sugar & Sweeteners	Food supply quantity (kg/capita/yr)	kg/cap	46.59	E		1
AGO	024	Angola	2010	sugar_supply_kg_capita_year	Sugar & Sweeteners	Food supply quantity (kg/capita/yr)	kg/cap	21.79	E		1
HKG	344	China, Hong Kong SAR	2022	sugar_supply_kg_capita_year	Sugar & Sweeteners	Food supply quantity (kg/capita/yr)	kg/cap	52.92	E		1
CHL	152	Chile	2013	sugar_supply_kg_capita_year	Sugar & Sweeteners	Food supply quantity (kg/capita/yr)	kg/cap	48.14	E		1
LUX	442	Luxembourg	2014	sugar_supply_kg_capita_year	Sugar & Sweeteners	Food supply quantity (kg/capita/yr)	kg/cap	163.69	E		1
AGO	024	Angola	2011	sugar_supply_kg_capita_year	Sugar & Sweeteners	Food supply quantity (kg/capita/yr)	kg/cap	21.37	E		1
LUX	442	Luxembourg	2015	sugar_supply_kg_capita_year	Sugar & Sweeteners	Food supply quantity (kg/capita/yr)	kg/cap	163.04	E		1
CHL	152	Chile	2014	sugar_supply_kg_capita_year	Sugar & Sweeteners	Food supply quantity (kg/capita/yr)	kg/cap	47.99	E		1
HKG	344	China, Hong Kong SAR	2023	sugar_supply_kg_capita_year	Sugar & Sweeteners	Food supply quantity (kg/capita/yr)	kg/cap	54.67	E		1
DZA	012	Algeria	2010	sugar_supply_kg_capita_year	Sugar & Sweeteners	Food supply quantity (kg/capita/yr)	kg/cap	29.44	E		1
AGO	024	Angola	2012	sugar_supply_kg_capita_year	Sugar & Sweeteners	Food supply quantity (kg/capita/yr)	kg/cap	22.1	E		1
HKG	344	China, Hong Kong SAR	2010	sugar_supply_kcal_capita_day	Sugar & Sweeteners	Food supply (kcal/capita/day)	kcal/cap/d	298.39	E		1
CHL	152	Chile	2015	sugar_supply_kg_capita_year	Sugar & Sweeteners	Food supply quantity (kg/capita/yr)	kg/cap	48.34	E		1
LUX	442	Luxembourg	2016	sugar_supply_kg_capita_year	Sugar & Sweeteners	Food supply quantity (kg/capita/yr)	kg/cap	160.86	E		1
AGO	024	Angola	2013	sugar_supply_kg_capita_year	Sugar & Sweeteners	Food supply quantity (kg/capita/yr)	kg/cap	23	E		1
DZA	012	Algeria	2011	sugar_supply_kg_capita_year	Sugar & Sweeteners	Food supply quantity (kg/capita/yr)	kg/cap	29.27	E		1
IRL	372	Ireland	2010	sugar_supply_kg_capita_year	Sugar & Sweeteners	Food supply quantity (kg/capita/yr)	kg/cap	40.72	E		1
LUX	442	Luxembourg	2017	sugar_supply_kg_capita_year	Sugar & Sweeteners	Food supply quantity (kg/capita/yr)	kg/cap	159.63	E		1
CHL	152	Chile	2016	sugar_supply_kg_capita_year	Sugar & Sweeteners	Food supply quantity (kg/capita/yr)	kg/cap	47.83	E		1
HKG	344	China, Hong Kong SAR	2011	sugar_supply_kcal_capita_day	Sugar & Sweeteners	Food supply (kcal/capita/day)	kcal/cap/d	296.12	E		1
DZA	012	Algeria	2012	sugar_supply_kg_capita_year	Sugar & Sweeteners	Food supply quantity (kg/capita/yr)	kg/cap	29.38	E		1
AGO	024	Angola	2014	sugar_supply_kg_capita_year	Sugar & Sweeteners	Food supply quantity (kg/capita/yr)	kg/cap	27.9	E		1
HKG	344	China, Hong Kong SAR	2012	sugar_supply_kcal_capita_day	Sugar & Sweeteners	Food supply (kcal/capita/day)	kcal/cap/d	296.77	E		1
CHL	152	Chile	2017	sugar_supply_kg_capita_year	Sugar & Sweeteners	Food supply quantity (kg/capita/yr)	kg/cap	46.85	E		1
LUX	442	Luxembourg	2018	sugar_supply_kg_capita_year	Sugar & Sweeteners	Food supply quantity (kg/capita/yr)	kg/cap	162.21	E		1
IRL	372	Ireland	2011	sugar_supply_kg_capita_year	Sugar & Sweeteners	Food supply quantity (kg/capita/yr)	kg/cap	92.87	E		1
AGO	024	Angola	2015	sugar_supply_kg_capita_year	Sugar & Sweeteners	Food supply quantity (kg/capita/yr)	kg/cap	21.93	E		1
DZA	012	Algeria	2013	sugar_supply_kg_capita_year	Sugar & Sweeteners	Food supply quantity (kg/capita/yr)	kg/cap	29.49	E		1
AZE	031	Azerbaijan	2010	sugar_supply_kg_capita_year	Sugar & Sweeteners	Food supply quantity (kg/capita/yr)	kg/cap	44.61	E		1
IRL	372	Ireland	2012	sugar_supply_kg_capita_year	Sugar & Sweeteners	Food supply quantity (kg/capita/yr)	kg/cap	89.34	E		1
LUX	442	Luxembourg	2019	sugar_supply_kg_capita_year	Sugar & Sweeteners	Food supply quantity (kg/capita/yr)	kg/cap	154.88	E		1
CHL	152	Chile	2018	sugar_supply_kg_capita_year	Sugar & Sweeteners	Food supply quantity (kg/capita/yr)	kg/cap	45.47	E		1
HKG	344	China, Hong Kong SAR	2013	sugar_supply_kcal_capita_day	Sugar & Sweeteners	Food supply (kcal/capita/day)	kcal/cap/d	297.29	E		1
AZE	031	Azerbaijan	2011	sugar_supply_kg_capita_year	Sugar & Sweeteners	Food supply quantity (kg/capita/yr)	kg/cap	44.67	E		1
DZA	012	Algeria	2014	sugar_supply_kg_capita_year	Sugar & Sweeteners	Food supply quantity (kg/capita/yr)	kg/cap	29.74	E		1
AGO	024	Angola	2016	sugar_supply_kg_capita_year	Sugar & Sweeteners	Food supply quantity (kg/capita/yr)	kg/cap	21.22	E		1
HKG	344	China, Hong Kong SAR	2014	sugar_supply_kcal_capita_day	Sugar & Sweeteners	Food supply (kcal/capita/day)	kcal/cap/d	304.33	E		1
CHL	152	Chile	2019	sugar_supply_kg_capita_year	Sugar & Sweeteners	Food supply quantity (kg/capita/yr)	kg/cap	40.7	E		1
LUX	442	Luxembourg	2020	sugar_supply_kg_capita_year	Sugar & Sweeteners	Food supply quantity (kg/capita/yr)	kg/cap	156.84	E		1
IRL	372	Ireland	2013	sugar_supply_kg_capita_year	Sugar & Sweeteners	Food supply quantity (kg/capita/yr)	kg/cap	83.91	E		1
AGO	024	Angola	2017	sugar_supply_kg_capita_year	Sugar & Sweeteners	Food supply quantity (kg/capita/yr)	kg/cap	20.16	E		1
DZA	012	Algeria	2015	sugar_supply_kg_capita_year	Sugar & Sweeteners	Food supply quantity (kg/capita/yr)	kg/cap	29.97	E		1
AZE	031	Azerbaijan	2012	sugar_supply_kg_capita_year	Sugar & Sweeteners	Food supply quantity (kg/capita/yr)	kg/cap	47.27	E		1
IRL	372	Ireland	2014	sugar_supply_kg_capita_year	Sugar & Sweeteners	Food supply quantity (kg/capita/yr)	kg/cap	90.29	E		1
LUX	442	Luxembourg	2021	sugar_supply_kg_capita_year	Sugar & Sweeteners	Food supply quantity (kg/capita/yr)	kg/cap	161.77	E		1
CHL	152	Chile	2020	sugar_supply_kg_capita_year	Sugar & Sweeteners	Food supply quantity (kg/capita/yr)	kg/cap	44.3	E		1
HKG	344	China, Hong Kong SAR	2015	sugar_supply_kcal_capita_day	Sugar & Sweeteners	Food supply (kcal/capita/day)	kcal/cap/d	299.02	E		1
AZE	031	Azerbaijan	2013	sugar_supply_kg_capita_year	Sugar & Sweeteners	Food supply quantity (kg/capita/yr)	kg/cap	48.5	E		1
DZA	012	Algeria	2016	sugar_supply_kg_capita_year	Sugar & Sweeteners	Food supply quantity (kg/capita/yr)	kg/cap	30.14	E		1
AGO	024	Angola	2018	sugar_supply_kg_capita_year	Sugar & Sweeteners	Food supply quantity (kg/capita/yr)	kg/cap	20.43	E		1
HKG	344	China, Hong Kong SAR	2016	sugar_supply_kcal_capita_day	Sugar & Sweeteners	Food supply (kcal/capita/day)	kcal/cap/d	297.03	E		1
CHL	152	Chile	2021	sugar_supply_kg_capita_year	Sugar & Sweeteners	Food supply quantity (kg/capita/yr)	kg/cap	47.46	E		1
LUX	442	Luxembourg	2022	sugar_supply_kg_capita_year	Sugar & Sweeteners	Food supply quantity (kg/capita/yr)	kg/cap	164.35	E		1
IRL	372	Ireland	2015	sugar_supply_kg_capita_year	Sugar & Sweeteners	Food supply quantity (kg/capita/yr)	kg/cap	80.72	E		1
AGO	024	Angola	2019	sugar_supply_kg_capita_year	Sugar & Sweeteners	Food supply quantity (kg/capita/yr)	kg/cap	22.09	E		1
DZA	012	Algeria	2017	sugar_supply_kg_capita_year	Sugar & Sweeteners	Food supply quantity (kg/capita/yr)	kg/cap	30.04	E		1
AZE	031	Azerbaijan	2014	sugar_supply_kg_capita_year	Sugar & Sweeteners	Food supply quantity (kg/capita/yr)	kg/cap	58.81	E		1
IRL	372	Ireland	2016	sugar_supply_kg_capita_year	Sugar & Sweeteners	Food supply quantity (kg/capita/yr)	kg/cap	83.3	E		1
LUX	442	Luxembourg	2023	sugar_supply_kg_capita_year	Sugar & Sweeteners	Food supply quantity (kg/capita/yr)	kg/cap	178.82	E		1
SLE	694	Sierra Leone	2010	sugar_supply_kg_capita_year	Sugar & Sweeteners	Food supply quantity (kg/capita/yr)	kg/cap	5.99	E		1
CHL	152	Chile	2022	sugar_supply_kg_capita_year	Sugar & Sweeteners	Food supply quantity (kg/capita/yr)	kg/cap	47.48	E		1
HKG	344	China, Hong Kong SAR	2017	sugar_supply_kcal_capita_day	Sugar & Sweeteners	Food supply (kcal/capita/day)	kcal/cap/d	293.89	E		1
AZE	031	Azerbaijan	2015	sugar_supply_kg_capita_year	Sugar & Sweeteners	Food supply quantity (kg/capita/yr)	kg/cap	54.95	E		1
DZA	012	Algeria	2018	sugar_supply_kg_capita_year	Sugar & Sweeteners	Food supply quantity (kg/capita/yr)	kg/cap	29.95	E		1
AGO	024	Angola	2020	sugar_supply_kg_capita_year	Sugar & Sweeteners	Food supply quantity (kg/capita/yr)	kg/cap	19.03	E		1
SLE	694	Sierra Leone	2011	sugar_supply_kg_capita_year	Sugar & Sweeteners	Food supply quantity (kg/capita/yr)	kg/cap	6.48	E		1
HKG	344	China, Hong Kong SAR	2018	sugar_supply_kcal_capita_day	Sugar & Sweeteners	Food supply (kcal/capita/day)	kcal/cap/d	294.59	E		1
CHL	152	Chile	2023	sugar_supply_kg_capita_year	Sugar & Sweeteners	Food supply quantity (kg/capita/yr)	kg/cap	45.45	E		1
LUX	442	Luxembourg	2010	sugar_supply_kcal_capita_day	Sugar & Sweeteners	Food supply (kcal/capita/day)	kcal/cap/d	315.24	E		1
IRL	372	Ireland	2017	sugar_supply_kg_capita_year	Sugar & Sweeteners	Food supply quantity (kg/capita/yr)	kg/cap	77.72	E		1
AGO	024	Angola	2021	sugar_supply_kg_capita_year	Sugar & Sweeteners	Food supply quantity (kg/capita/yr)	kg/cap	17.8	E		1
DZA	012	Algeria	2019	sugar_supply_kg_capita_year	Sugar & Sweeteners	Food supply quantity (kg/capita/yr)	kg/cap	31.01	E		1
AZE	031	Azerbaijan	2016	sugar_supply_kg_capita_year	Sugar & Sweeteners	Food supply quantity (kg/capita/yr)	kg/cap	46.1	E		1
IRL	372	Ireland	2018	sugar_supply_kg_capita_year	Sugar & Sweeteners	Food supply quantity (kg/capita/yr)	kg/cap	84.04	E		1
LUX	442	Luxembourg	2011	sugar_supply_kcal_capita_day	Sugar & Sweeteners	Food supply (kcal/capita/day)	kcal/cap/d	313.59	E		1
SLE	694	Sierra Leone	2012	sugar_supply_kg_capita_year	Sugar & Sweeteners	Food supply quantity (kg/capita/yr)	kg/cap	7.27	E		1
CHL	152	Chile	2010	sugar_supply_kcal_capita_day	Sugar & Sweeteners	Food supply (kcal/capita/day)	kcal/cap/d	479.82	E		1
HKG	344	China, Hong Kong SAR	2019	sugar_supply_kcal_capita_day	Sugar & Sweeteners	Food supply (kcal/capita/day)	kcal/cap/d	313.52	E		1
AZE	031	Azerbaijan	2017	sugar_supply_kg_capita_year	Sugar & Sweeteners	Food supply quantity (kg/capita/yr)	kg/cap	46.04	E		1
DZA	012	Algeria	2020	sugar_supply_kg_capita_year	Sugar & Sweeteners	Food supply quantity (kg/capita/yr)	kg/cap	31.43	E		1
AGO	024	Angola	2022	sugar_supply_kg_capita_year	Sugar & Sweeteners	Food supply quantity (kg/capita/yr)	kg/cap	16.25	E		1
SLE	694	Sierra Leone	2013	sugar_supply_kg_capita_year	Sugar & Sweeteners	Food supply quantity (kg/capita/yr)	kg/cap	7.79	E		1
HKG	344	China, Hong Kong SAR	2020	sugar_supply_kcal_capita_day	Sugar & Sweeteners	Food supply (kcal/capita/day)	kcal/cap/d	272	E		1
CHL	152	Chile	2011	sugar_supply_kcal_capita_day	Sugar & Sweeteners	Food supply (kcal/capita/day)	kcal/cap/d	478.78	E		1
LUX	442	Luxembourg	2012	sugar_supply_kcal_capita_day	Sugar & Sweeteners	Food supply (kcal/capita/day)	kcal/cap/d	313.62	E		1
IRL	372	Ireland	2019	sugar_supply_kg_capita_year	Sugar & Sweeteners	Food supply quantity (kg/capita/yr)	kg/cap	80.2	E		1
AGO	024	Angola	2023	sugar_supply_kg_capita_year	Sugar & Sweeteners	Food supply quantity (kg/capita/yr)	kg/cap	14.66	E		1
DZA	012	Algeria	2021	sugar_supply_kg_capita_year	Sugar & Sweeteners	Food supply quantity (kg/capita/yr)	kg/cap	32.31	E		1
AZE	031	Azerbaijan	2018	sugar_supply_kg_capita_year	Sugar & Sweeteners	Food supply quantity (kg/capita/yr)	kg/cap	48.91	E		1
IRL	372	Ireland	2020	sugar_supply_kg_capita_year	Sugar & Sweeteners	Food supply quantity (kg/capita/yr)	kg/cap	87.33	E		1
LUX	442	Luxembourg	2013	sugar_supply_kcal_capita_day	Sugar & Sweeteners	Food supply (kcal/capita/day)	kcal/cap/d	335	E		1
SLE	694	Sierra Leone	2014	sugar_supply_kg_capita_year	Sugar & Sweeteners	Food supply quantity (kg/capita/yr)	kg/cap	5.71	E		1
CHL	152	Chile	2012	sugar_supply_kcal_capita_day	Sugar & Sweeteners	Food supply (kcal/capita/day)	kcal/cap/d	476.15	E		1
HKG	344	China, Hong Kong SAR	2021	sugar_supply_kcal_capita_day	Sugar & Sweeteners	Food supply (kcal/capita/day)	kcal/cap/d	249.89	E		1
AZE	031	Azerbaijan	2019	sugar_supply_kg_capita_year	Sugar & Sweeteners	Food supply quantity (kg/capita/yr)	kg/cap	53.97	E		1
DZA	012	Algeria	2022	sugar_supply_kg_capita_year	Sugar & Sweeteners	Food supply quantity (kg/capita/yr)	kg/cap	30.79	E		1
AGO	024	Angola	2010	sugar_supply_kcal_capita_day	Sugar & Sweeteners	Food supply (kcal/capita/day)	kcal/cap/d	128.29	E		1
SLE	694	Sierra Leone	2015	sugar_supply_kg_capita_year	Sugar & Sweeteners	Food supply quantity (kg/capita/yr)	kg/cap	8.77	E		1
HKG	344	China, Hong Kong SAR	2022	sugar_supply_kcal_capita_day	Sugar & Sweeteners	Food supply (kcal/capita/day)	kcal/cap/d	276.01	E		1
CHL	152	Chile	2013	sugar_supply_kcal_capita_day	Sugar & Sweeteners	Food supply (kcal/capita/day)	kcal/cap/d	475.3	E		1
LUX	442	Luxembourg	2014	sugar_supply_kcal_capita_day	Sugar & Sweeteners	Food supply (kcal/capita/day)	kcal/cap/d	322	E		1
IRL	372	Ireland	2021	sugar_supply_kg_capita_year	Sugar & Sweeteners	Food supply quantity (kg/capita/yr)	kg/cap	87.64	E		1
AGO	024	Angola	2011	sugar_supply_kcal_capita_day	Sugar & Sweeteners	Food supply (kcal/capita/day)	kcal/cap/d	125.16	E		1
DZA	012	Algeria	2023	sugar_supply_kg_capita_year	Sugar & Sweeteners	Food supply quantity (kg/capita/yr)	kg/cap	31.07	E		1
AZE	031	Azerbaijan	2020	sugar_supply_kg_capita_year	Sugar & Sweeteners	Food supply quantity (kg/capita/yr)	kg/cap	55.4	E		1
IRL	372	Ireland	2022	sugar_supply_kg_capita_year	Sugar & Sweeteners	Food supply quantity (kg/capita/yr)	kg/cap	87	E		1
LUX	442	Luxembourg	2015	sugar_supply_kcal_capita_day	Sugar & Sweeteners	Food supply (kcal/capita/day)	kcal/cap/d	314.65	E		1
SLE	694	Sierra Leone	2016	sugar_supply_kg_capita_year	Sugar & Sweeteners	Food supply quantity (kg/capita/yr)	kg/cap	6.68	E		1
CHL	152	Chile	2014	sugar_supply_kcal_capita_day	Sugar & Sweeteners	Food supply (kcal/capita/day)	kcal/cap/d	475.13	E		1
HKG	344	China, Hong Kong SAR	2023	sugar_supply_kcal_capita_day	Sugar & Sweeteners	Food supply (kcal/capita/day)	kcal/cap/d	285.15	E		1
AZE	031	Azerbaijan	2021	sugar_supply_kg_capita_year	Sugar & Sweeteners	Food supply quantity (kg/capita/yr)	kg/cap	58.56	E		1
DZA	012	Algeria	2010	sugar_supply_kcal_capita_day	Sugar & Sweeteners	Food supply (kcal/capita/day)	kcal/cap/d	278.68	E		1
AGO	024	Angola	2012	sugar_supply_kcal_capita_day	Sugar & Sweeteners	Food supply (kcal/capita/day)	kcal/cap/d	129.29	E		1
SLE	694	Sierra Leone	2017	sugar_supply_kg_capita_year	Sugar & Sweeteners	Food supply quantity (kg/capita/yr)	kg/cap	8.9	E		1
CHL	152	Chile	2015	sugar_supply_kcal_capita_day	Sugar & Sweeteners	Food supply (kcal/capita/day)	kcal/cap/d	477.2	E		1
LUX	442	Luxembourg	2016	sugar_supply_kcal_capita_day	Sugar & Sweeteners	Food supply (kcal/capita/day)	kcal/cap/d	290.75	E		1
IRL	372	Ireland	2023	sugar_supply_kg_capita_year	Sugar & Sweeteners	Food supply quantity (kg/capita/yr)	kg/cap	98.78	E		1
AGO	024	Angola	2013	sugar_supply_kcal_capita_day	Sugar & Sweeteners	Food supply (kcal/capita/day)	kcal/cap/d	137.02	E		1
DZA	012	Algeria	2011	sugar_supply_kcal_capita_day	Sugar & Sweeteners	Food supply (kcal/capita/day)	kcal/cap/d	278.8	E		1
AZE	031	Azerbaijan	2022	sugar_supply_kg_capita_year	Sugar & Sweeteners	Food supply quantity (kg/capita/yr)	kg/cap	52.66	E		1
IRL	372	Ireland	2010	sugar_supply_kcal_capita_day	Sugar & Sweeteners	Food supply (kcal/capita/day)	kcal/cap/d	362.93	E		1
LUX	442	Luxembourg	2017	sugar_supply_kcal_capita_day	Sugar & Sweeteners	Food supply (kcal/capita/day)	kcal/cap/d	282.24	E		1
SLE	694	Sierra Leone	2018	sugar_supply_kg_capita_year	Sugar & Sweeteners	Food supply quantity (kg/capita/yr)	kg/cap	8.77	E		1
CHL	152	Chile	2016	sugar_supply_kcal_capita_day	Sugar & Sweeteners	Food supply (kcal/capita/day)	kcal/cap/d	473.95	E		1
AZE	031	Azerbaijan	2023	sugar_supply_kg_capita_year	Sugar & Sweeteners	Food supply quantity (kg/capita/yr)	kg/cap	47.83	E		1
DZA	012	Algeria	2012	sugar_supply_kcal_capita_day	Sugar & Sweeteners	Food supply (kcal/capita/day)	kcal/cap/d	280.14	E		1
AGO	024	Angola	2014	sugar_supply_kcal_capita_day	Sugar & Sweeteners	Food supply (kcal/capita/day)	kcal/cap/d	167.97	E		1
SLE	694	Sierra Leone	2019	sugar_supply_kg_capita_year	Sugar & Sweeteners	Food supply quantity (kg/capita/yr)	kg/cap	8.74	E		1
CHL	152	Chile	2017	sugar_supply_kcal_capita_day	Sugar & Sweeteners	Food supply (kcal/capita/day)	kcal/cap/d	464.26	E		1
LUX	442	Luxembourg	2018	sugar_supply_kcal_capita_day	Sugar & Sweeteners	Food supply (kcal/capita/day)	kcal/cap/d	286.31	E		1
IRL	372	Ireland	2011	sugar_supply_kcal_capita_day	Sugar & Sweeteners	Food supply (kcal/capita/day)	kcal/cap/d	428.99	E		1
AGO	024	Angola	2015	sugar_supply_kcal_capita_day	Sugar & Sweeteners	Food supply (kcal/capita/day)	kcal/cap/d	128.65	E		1
DZA	012	Algeria	2013	sugar_supply_kcal_capita_day	Sugar & Sweeteners	Food supply (kcal/capita/day)	kcal/cap/d	281.13	E		1
AZE	031	Azerbaijan	2010	sugar_supply_kcal_capita_day	Sugar & Sweeteners	Food supply (kcal/capita/day)	kcal/cap/d	190.45	E		1
IRL	372	Ireland	2012	sugar_supply_kcal_capita_day	Sugar & Sweeteners	Food supply (kcal/capita/day)	kcal/cap/d	429.59	E		1
LUX	442	Luxembourg	2019	sugar_supply_kcal_capita_day	Sugar & Sweeteners	Food supply (kcal/capita/day)	kcal/cap/d	276.83	E		1
SLE	694	Sierra Leone	2020	sugar_supply_kg_capita_year	Sugar & Sweeteners	Food supply quantity (kg/capita/yr)	kg/cap	8.14	E		1
CHL	152	Chile	2018	sugar_supply_kcal_capita_day	Sugar & Sweeteners	Food supply (kcal/capita/day)	kcal/cap/d	449.75	E		1
AZE	031	Azerbaijan	2011	sugar_supply_kcal_capita_day	Sugar & Sweeteners	Food supply (kcal/capita/day)	kcal/cap/d	193.73	E		1
DZA	012	Algeria	2014	sugar_supply_kcal_capita_day	Sugar & Sweeteners	Food supply (kcal/capita/day)	kcal/cap/d	283.34	E		1
AGO	024	Angola	2016	sugar_supply_kcal_capita_day	Sugar & Sweeteners	Food supply (kcal/capita/day)	kcal/cap/d	125.44	E		1
SLE	694	Sierra Leone	2021	sugar_supply_kg_capita_year	Sugar & Sweeteners	Food supply quantity (kg/capita/yr)	kg/cap	5.99	E		1
CHL	152	Chile	2019	sugar_supply_kcal_capita_day	Sugar & Sweeteners	Food supply (kcal/capita/day)	kcal/cap/d	398.02	E		1
LUX	442	Luxembourg	2020	sugar_supply_kcal_capita_day	Sugar & Sweeteners	Food supply (kcal/capita/day)	kcal/cap/d	277.65	E		1
IRL	372	Ireland	2013	sugar_supply_kcal_capita_day	Sugar & Sweeteners	Food supply (kcal/capita/day)	kcal/cap/d	409.72	E		1
AGO	024	Angola	2017	sugar_supply_kcal_capita_day	Sugar & Sweeteners	Food supply (kcal/capita/day)	kcal/cap/d	120.25	E		1
DZA	012	Algeria	2015	sugar_supply_kcal_capita_day	Sugar & Sweeteners	Food supply (kcal/capita/day)	kcal/cap/d	285.37	E		1
AZE	031	Azerbaijan	2012	sugar_supply_kcal_capita_day	Sugar & Sweeteners	Food supply (kcal/capita/day)	kcal/cap/d	205.69	E		1
IRL	372	Ireland	2014	sugar_supply_kcal_capita_day	Sugar & Sweeteners	Food supply (kcal/capita/day)	kcal/cap/d	491.68	E		1
LUX	442	Luxembourg	2021	sugar_supply_kcal_capita_day	Sugar & Sweeteners	Food supply (kcal/capita/day)	kcal/cap/d	282.98	E		1
SLE	694	Sierra Leone	2022	sugar_supply_kg_capita_year	Sugar & Sweeteners	Food supply quantity (kg/capita/yr)	kg/cap	12.29	E		1
CHL	152	Chile	2020	sugar_supply_kcal_capita_day	Sugar & Sweeteners	Food supply (kcal/capita/day)	kcal/cap/d	434.56	E		1
AZE	031	Azerbaijan	2013	sugar_supply_kcal_capita_day	Sugar & Sweeteners	Food supply (kcal/capita/day)	kcal/cap/d	212.11	E		1
DZA	012	Algeria	2016	sugar_supply_kcal_capita_day	Sugar & Sweeteners	Food supply (kcal/capita/day)	kcal/cap/d	286.92	E		1
AGO	024	Angola	2018	sugar_supply_kcal_capita_day	Sugar & Sweeteners	Food supply (kcal/capita/day)	kcal/cap/d	125.58	E		1
TUN	788	Tunisia	2010	sugar_supply_kg_capita_year	Sugar & Sweeteners	Food supply quantity (kg/capita/yr)	kg/cap	34.88	E		1
SLE	694	Sierra Leone	2023	sugar_supply_kg_capita_year	Sugar & Sweeteners	Food supply quantity (kg/capita/yr)	kg/cap	13.18	E		1
CHL	152	Chile	2021	sugar_supply_kcal_capita_day	Sugar & Sweeteners	Food supply (kcal/capita/day)	kcal/cap/d	461.78	E		1
LUX	442	Luxembourg	2022	sugar_supply_kcal_capita_day	Sugar & Sweeteners	Food supply (kcal/capita/day)	kcal/cap/d	289.13	E		1
IRL	372	Ireland	2015	sugar_supply_kcal_capita_day	Sugar & Sweeteners	Food supply (kcal/capita/day)	kcal/cap/d	448.35	E		1
TUN	788	Tunisia	2011	sugar_supply_kg_capita_year	Sugar & Sweeteners	Food supply quantity (kg/capita/yr)	kg/cap	34.86	E		1
AGO	024	Angola	2019	sugar_supply_kcal_capita_day	Sugar & Sweeteners	Food supply (kcal/capita/day)	kcal/cap/d	140.08	E		1
DZA	012	Algeria	2017	sugar_supply_kcal_capita_day	Sugar & Sweeteners	Food supply (kcal/capita/day)	kcal/cap/d	286.09	E		1
AZE	031	Azerbaijan	2014	sugar_supply_kcal_capita_day	Sugar & Sweeteners	Food supply (kcal/capita/day)	kcal/cap/d	289.21	E		1
GMB	270	Gambia	2010	sugar_supply_kg_capita_year	Sugar & Sweeteners	Food supply quantity (kg/capita/yr)	kg/cap	55.71	E		1
IRL	372	Ireland	2016	sugar_supply_kcal_capita_day	Sugar & Sweeteners	Food supply (kcal/capita/day)	kcal/cap/d	503.73	E		1
LUX	442	Luxembourg	2023	sugar_supply_kcal_capita_day	Sugar & Sweeteners	Food supply (kcal/capita/day)	kcal/cap/d	304.8	E		1
SLE	694	Sierra Leone	2010	sugar_supply_kcal_capita_day	Sugar & Sweeteners	Food supply (kcal/capita/day)	kcal/cap/d	53.76	E		1
CHL	152	Chile	2022	sugar_supply_kcal_capita_day	Sugar & Sweeteners	Food supply (kcal/capita/day)	kcal/cap/d	460.93	E		1
GMB	270	Gambia	2011	sugar_supply_kg_capita_year	Sugar & Sweeteners	Food supply quantity (kg/capita/yr)	kg/cap	52.33	E		1
AZE	031	Azerbaijan	2015	sugar_supply_kcal_capita_day	Sugar & Sweeteners	Food supply (kcal/capita/day)	kcal/cap/d	274.29	E		1
DZA	012	Algeria	2018	sugar_supply_kcal_capita_day	Sugar & Sweeteners	Food supply (kcal/capita/day)	kcal/cap/d	285.28	E		1
AGO	024	Angola	2020	sugar_supply_kcal_capita_day	Sugar & Sweeteners	Food supply (kcal/capita/day)	kcal/cap/d	123.66	E		1
TUN	788	Tunisia	2012	sugar_supply_kg_capita_year	Sugar & Sweeteners	Food supply quantity (kg/capita/yr)	kg/cap	34.78	E		1
SLE	694	Sierra Leone	2011	sugar_supply_kcal_capita_day	Sugar & Sweeteners	Food supply (kcal/capita/day)	kcal/cap/d	55.99	E		1
CHL	152	Chile	2023	sugar_supply_kcal_capita_day	Sugar & Sweeteners	Food supply (kcal/capita/day)	kcal/cap/d	445.27	E		1
IRL	372	Ireland	2017	sugar_supply_kcal_capita_day	Sugar & Sweeteners	Food supply (kcal/capita/day)	kcal/cap/d	459.91	E		1
TUN	788	Tunisia	2013	sugar_supply_kg_capita_year	Sugar & Sweeteners	Food supply quantity (kg/capita/yr)	kg/cap	34.85	E		1
AGO	024	Angola	2021	sugar_supply_kcal_capita_day	Sugar & Sweeteners	Food supply (kcal/capita/day)	kcal/cap/d	116.62	E		1
DZA	012	Algeria	2019	sugar_supply_kcal_capita_day	Sugar & Sweeteners	Food supply (kcal/capita/day)	kcal/cap/d	293.45	E		1
AZE	031	Azerbaijan	2016	sugar_supply_kcal_capita_day	Sugar & Sweeteners	Food supply (kcal/capita/day)	kcal/cap/d	253.41	E		1
GMB	270	Gambia	2012	sugar_supply_kg_capita_year	Sugar & Sweeteners	Food supply quantity (kg/capita/yr)	kg/cap	54.47	E		1
IRL	372	Ireland	2018	sugar_supply_kcal_capita_day	Sugar & Sweeteners	Food supply (kcal/capita/day)	kcal/cap/d	478.15	E		1
SLE	694	Sierra Leone	2012	sugar_supply_kcal_capita_day	Sugar & Sweeteners	Food supply (kcal/capita/day)	kcal/cap/d	63.01	E		1
GMB	270	Gambia	2013	sugar_supply_kg_capita_year	Sugar & Sweeteners	Food supply quantity (kg/capita/yr)	kg/cap	55.63	E		1
AZE	031	Azerbaijan	2017	sugar_supply_kcal_capita_day	Sugar & Sweeteners	Food supply (kcal/capita/day)	kcal/cap/d	236.69	E		1
DZA	012	Algeria	2020	sugar_supply_kcal_capita_day	Sugar & Sweeteners	Food supply (kcal/capita/day)	kcal/cap/d	296.31	E		1
AGO	024	Angola	2022	sugar_supply_kcal_capita_day	Sugar & Sweeteners	Food supply (kcal/capita/day)	kcal/cap/d	95.85	E		1
TUN	788	Tunisia	2014	sugar_supply_kg_capita_year	Sugar & Sweeteners	Food supply quantity (kg/capita/yr)	kg/cap	34.71	E		1
SLE	694	Sierra Leone	2013	sugar_supply_kcal_capita_day	Sugar & Sweeteners	Food supply (kcal/capita/day)	kcal/cap/d	66.75	E		1
IRL	372	Ireland	2019	sugar_supply_kcal_capita_day	Sugar & Sweeteners	Food supply (kcal/capita/day)	kcal/cap/d	441.21	E		1
TUN	788	Tunisia	2015	sugar_supply_kg_capita_year	Sugar & Sweeteners	Food supply quantity (kg/capita/yr)	kg/cap	34.7	E		1
AGO	024	Angola	2023	sugar_supply_kcal_capita_day	Sugar & Sweeteners	Food supply (kcal/capita/day)	kcal/cap/d	96.04	E		1
DZA	012	Algeria	2021	sugar_supply_kcal_capita_day	Sugar & Sweeteners	Food supply (kcal/capita/day)	kcal/cap/d	299.71	E		1
AZE	031	Azerbaijan	2018	sugar_supply_kcal_capita_day	Sugar & Sweeteners	Food supply (kcal/capita/day)	kcal/cap/d	248.22	E		1
GMB	270	Gambia	2014	sugar_supply_kg_capita_year	Sugar & Sweeteners	Food supply quantity (kg/capita/yr)	kg/cap	61.83	E		1
IRL	372	Ireland	2020	sugar_supply_kcal_capita_day	Sugar & Sweeteners	Food supply (kcal/capita/day)	kcal/cap/d	446.82	E		1
SLE	694	Sierra Leone	2014	sugar_supply_kcal_capita_day	Sugar & Sweeteners	Food supply (kcal/capita/day)	kcal/cap/d	46.14	E		1
GMB	270	Gambia	2015	sugar_supply_kg_capita_year	Sugar & Sweeteners	Food supply quantity (kg/capita/yr)	kg/cap	63.14	E		1
AZE	031	Azerbaijan	2019	sugar_supply_kcal_capita_day	Sugar & Sweeteners	Food supply (kcal/capita/day)	kcal/cap/d	260	E		1
DZA	012	Algeria	2022	sugar_supply_kcal_capita_day	Sugar & Sweeteners	Food supply (kcal/capita/day)	kcal/cap/d	285.42	E		1
TUN	788	Tunisia	2016	sugar_supply_kg_capita_year	Sugar & Sweeteners	Food supply quantity (kg/capita/yr)	kg/cap	34.69	E		1
SLE	694	Sierra Leone	2015	sugar_supply_kcal_capita_day	Sugar & Sweeteners	Food supply (kcal/capita/day)	kcal/cap/d	79.27	E		1
IRL	372	Ireland	2021	sugar_supply_kcal_capita_day	Sugar & Sweeteners	Food supply (kcal/capita/day)	kcal/cap/d	450.58	E		1
TUN	788	Tunisia	2017	sugar_supply_kg_capita_year	Sugar & Sweeteners	Food supply quantity (kg/capita/yr)	kg/cap	34.87	E		1
DZA	012	Algeria	2023	sugar_supply_kcal_capita_day	Sugar & Sweeteners	Food supply (kcal/capita/day)	kcal/cap/d	289.65	E		1
AZE	031	Azerbaijan	2020	sugar_supply_kcal_capita_day	Sugar & Sweeteners	Food supply (kcal/capita/day)	kcal/cap/d	257.38	E		1
GMB	270	Gambia	2016	sugar_supply_kg_capita_year	Sugar & Sweeteners	Food supply quantity (kg/capita/yr)	kg/cap	67.67	E		1
IRL	372	Ireland	2022	sugar_supply_kcal_capita_day	Sugar & Sweeteners	Food supply (kcal/capita/day)	kcal/cap/d	448.6	E		1
SLE	694	Sierra Leone	2016	sugar_supply_kcal_capita_day	Sugar & Sweeteners	Food supply (kcal/capita/day)	kcal/cap/d	58.02	E		1
GMB	270	Gambia	2017	sugar_supply_kg_capita_year	Sugar & Sweeteners	Food supply quantity (kg/capita/yr)	kg/cap	66.42	E		1
AZE	031	Azerbaijan	2021	sugar_supply_kcal_capita_day	Sugar & Sweeteners	Food supply (kcal/capita/day)	kcal/cap/d	275.99	E		1
TUN	788	Tunisia	2018	sugar_supply_kg_capita_year	Sugar & Sweeteners	Food supply quantity (kg/capita/yr)	kg/cap	34.11	E		1
SLE	694	Sierra Leone	2017	sugar_supply_kcal_capita_day	Sugar & Sweeteners	Food supply (kcal/capita/day)	kcal/cap/d	80.24	E		1
IRL	372	Ireland	2023	sugar_supply_kcal_capita_day	Sugar & Sweeteners	Food supply (kcal/capita/day)	kcal/cap/d	486.67	E		1
TUN	788	Tunisia	2019	sugar_supply_kg_capita_year	Sugar & Sweeteners	Food supply quantity (kg/capita/yr)	kg/cap	33.28	E		1
AZE	031	Azerbaijan	2022	sugar_supply_kcal_capita_day	Sugar & Sweeteners	Food supply (kcal/capita/day)	kcal/cap/d	271.08	E		1
GMB	270	Gambia	2018	sugar_supply_kg_capita_year	Sugar & Sweeteners	Food supply quantity (kg/capita/yr)	kg/cap	71.45	E		1
ATG	028	Antigua and Barbuda	2010	sugar_supply_kg_capita_year	Sugar & Sweeteners	Food supply quantity (kg/capita/yr)	kg/cap	48.75	E		1
SLE	694	Sierra Leone	2018	sugar_supply_kcal_capita_day	Sugar & Sweeteners	Food supply (kcal/capita/day)	kcal/cap/d	76.82	E		1
GMB	270	Gambia	2019	sugar_supply_kg_capita_year	Sugar & Sweeteners	Food supply quantity (kg/capita/yr)	kg/cap	75.64	E		1
AZE	031	Azerbaijan	2023	sugar_supply_kcal_capita_day	Sugar & Sweeteners	Food supply (kcal/capita/day)	kcal/cap/d	242.09	E		1
WSM	882	Samoa	2010	sugar_supply_kg_capita_year	Sugar & Sweeteners	Food supply quantity (kg/capita/yr)	kg/cap	36.79	E		1
TUN	788	Tunisia	2020	sugar_supply_kg_capita_year	Sugar & Sweeteners	Food supply quantity (kg/capita/yr)	kg/cap	35.5	E		1
SLE	694	Sierra Leone	2019	sugar_supply_kcal_capita_day	Sugar & Sweeteners	Food supply (kcal/capita/day)	kcal/cap/d	75.07	E		1
ATG	028	Antigua and Barbuda	2011	sugar_supply_kg_capita_year	Sugar & Sweeteners	Food supply quantity (kg/capita/yr)	kg/cap	50.63	E		1
TUN	788	Tunisia	2021	sugar_supply_kg_capita_year	Sugar & Sweeteners	Food supply quantity (kg/capita/yr)	kg/cap	34.68	E		1
WSM	882	Samoa	2011	sugar_supply_kg_capita_year	Sugar & Sweeteners	Food supply quantity (kg/capita/yr)	kg/cap	36.83	E		1
GMB	270	Gambia	2020	sugar_supply_kg_capita_year	Sugar & Sweeteners	Food supply quantity (kg/capita/yr)	kg/cap	74.11	E		1
ATG	028	Antigua and Barbuda	2012	sugar_supply_kg_capita_year	Sugar & Sweeteners	Food supply quantity (kg/capita/yr)	kg/cap	37.82	E		1
SLE	694	Sierra Leone	2020	sugar_supply_kcal_capita_day	Sugar & Sweeteners	Food supply (kcal/capita/day)	kcal/cap/d	74.88	E		1
GMB	270	Gambia	2021	sugar_supply_kg_capita_year	Sugar & Sweeteners	Food supply quantity (kg/capita/yr)	kg/cap	73.65	E		1
WSM	882	Samoa	2012	sugar_supply_kg_capita_year	Sugar & Sweeteners	Food supply quantity (kg/capita/yr)	kg/cap	35.53	E		1
TUN	788	Tunisia	2022	sugar_supply_kg_capita_year	Sugar & Sweeteners	Food supply quantity (kg/capita/yr)	kg/cap	32.53	E		1
SLE	694	Sierra Leone	2021	sugar_supply_kcal_capita_day	Sugar & Sweeteners	Food supply (kcal/capita/day)	kcal/cap/d	50.46	E		1
ATG	028	Antigua and Barbuda	2013	sugar_supply_kg_capita_year	Sugar & Sweeteners	Food supply quantity (kg/capita/yr)	kg/cap	51.86	E		1
TUN	788	Tunisia	2023	sugar_supply_kg_capita_year	Sugar & Sweeteners	Food supply quantity (kg/capita/yr)	kg/cap	27.57	E		1
WSM	882	Samoa	2013	sugar_supply_kg_capita_year	Sugar & Sweeteners	Food supply quantity (kg/capita/yr)	kg/cap	37.81	E		1
GMB	270	Gambia	2022	sugar_supply_kg_capita_year	Sugar & Sweeteners	Food supply quantity (kg/capita/yr)	kg/cap	72.9	E		1
ATG	028	Antigua and Barbuda	2014	sugar_supply_kg_capita_year	Sugar & Sweeteners	Food supply quantity (kg/capita/yr)	kg/cap	50.03	E		1
SLE	694	Sierra Leone	2022	sugar_supply_kcal_capita_day	Sugar & Sweeteners	Food supply (kcal/capita/day)	kcal/cap/d	112.66	E		1
GMB	270	Gambia	2023	sugar_supply_kg_capita_year	Sugar & Sweeteners	Food supply quantity (kg/capita/yr)	kg/cap	63.18	E		1
WSM	882	Samoa	2014	sugar_supply_kg_capita_year	Sugar & Sweeteners	Food supply quantity (kg/capita/yr)	kg/cap	42.1	E		1
TUN	788	Tunisia	2010	sugar_supply_kcal_capita_day	Sugar & Sweeteners	Food supply (kcal/capita/day)	kcal/cap/d	347.11	E		1
SLE	694	Sierra Leone	2023	sugar_supply_kcal_capita_day	Sugar & Sweeteners	Food supply (kcal/capita/day)	kcal/cap/d	124.53	E		1
ATG	028	Antigua and Barbuda	2015	sugar_supply_kg_capita_year	Sugar & Sweeteners	Food supply quantity (kg/capita/yr)	kg/cap	48.09	E		1
TUN	788	Tunisia	2011	sugar_supply_kcal_capita_day	Sugar & Sweeteners	Food supply (kcal/capita/day)	kcal/cap/d	347.09	E		1
WSM	882	Samoa	2015	sugar_supply_kg_capita_year	Sugar & Sweeteners	Food supply quantity (kg/capita/yr)	kg/cap	45.45	E		1
GMB	270	Gambia	2010	sugar_supply_kcal_capita_day	Sugar & Sweeteners	Food supply (kcal/capita/day)	kcal/cap/d	406.41	E		1
ATG	028	Antigua and Barbuda	2016	sugar_supply_kg_capita_year	Sugar & Sweeteners	Food supply quantity (kg/capita/yr)	kg/cap	51.79	E		1
SLV	222	El Salvador	2010	sugar_supply_kg_capita_year	Sugar & Sweeteners	Food supply quantity (kg/capita/yr)	kg/cap	41.42	E		1
GMB	270	Gambia	2011	sugar_supply_kcal_capita_day	Sugar & Sweeteners	Food supply (kcal/capita/day)	kcal/cap/d	392.93	E		1
WSM	882	Samoa	2016	sugar_supply_kg_capita_year	Sugar & Sweeteners	Food supply quantity (kg/capita/yr)	kg/cap	42.9	E		1
TUN	788	Tunisia	2012	sugar_supply_kcal_capita_day	Sugar & Sweeteners	Food supply (kcal/capita/day)	kcal/cap/d	346.23	E		1
ATG	028	Antigua and Barbuda	2017	sugar_supply_kg_capita_year	Sugar & Sweeteners	Food supply quantity (kg/capita/yr)	kg/cap	51.54	E		1
TUN	788	Tunisia	2013	sugar_supply_kcal_capita_day	Sugar & Sweeteners	Food supply (kcal/capita/day)	kcal/cap/d	346.94	E		1
WSM	882	Samoa	2017	sugar_supply_kg_capita_year	Sugar & Sweeteners	Food supply quantity (kg/capita/yr)	kg/cap	39.59	E		1
GMB	270	Gambia	2012	sugar_supply_kcal_capita_day	Sugar & Sweeteners	Food supply (kcal/capita/day)	kcal/cap/d	392.01	E		1
SLV	222	El Salvador	2011	sugar_supply_kg_capita_year	Sugar & Sweeteners	Food supply quantity (kg/capita/yr)	kg/cap	43.4	E		1
ATG	028	Antigua and Barbuda	2018	sugar_supply_kg_capita_year	Sugar & Sweeteners	Food supply quantity (kg/capita/yr)	kg/cap	51.53	E		1
SLV	222	El Salvador	2012	sugar_supply_kg_capita_year	Sugar & Sweeteners	Food supply quantity (kg/capita/yr)	kg/cap	44.7	E		1
GMB	270	Gambia	2013	sugar_supply_kcal_capita_day	Sugar & Sweeteners	Food supply (kcal/capita/day)	kcal/cap/d	396.94	E		1
WSM	882	Samoa	2018	sugar_supply_kg_capita_year	Sugar & Sweeteners	Food supply quantity (kg/capita/yr)	kg/cap	38.63	E		1
TUN	788	Tunisia	2014	sugar_supply_kcal_capita_day	Sugar & Sweeteners	Food supply (kcal/capita/day)	kcal/cap/d	345.51	E		1
ATG	028	Antigua and Barbuda	2019	sugar_supply_kg_capita_year	Sugar & Sweeteners	Food supply quantity (kg/capita/yr)	kg/cap	51.11	E		1
TUN	788	Tunisia	2015	sugar_supply_kcal_capita_day	Sugar & Sweeteners	Food supply (kcal/capita/day)	kcal/cap/d	345.38	E		1
WSM	882	Samoa	2019	sugar_supply_kg_capita_year	Sugar & Sweeteners	Food supply quantity (kg/capita/yr)	kg/cap	42.75	E		1
GMB	270	Gambia	2014	sugar_supply_kcal_capita_day	Sugar & Sweeteners	Food supply (kcal/capita/day)	kcal/cap/d	436.57	E		1
SLV	222	El Salvador	2013	sugar_supply_kg_capita_year	Sugar & Sweeteners	Food supply quantity (kg/capita/yr)	kg/cap	43.86	E		1
ATG	028	Antigua and Barbuda	2020	sugar_supply_kg_capita_year	Sugar & Sweeteners	Food supply quantity (kg/capita/yr)	kg/cap	52.98	E		1
SLV	222	El Salvador	2014	sugar_supply_kg_capita_year	Sugar & Sweeteners	Food supply quantity (kg/capita/yr)	kg/cap	40.49	E		1
GMB	270	Gambia	2015	sugar_supply_kcal_capita_day	Sugar & Sweeteners	Food supply (kcal/capita/day)	kcal/cap/d	436.57	E		1
WSM	882	Samoa	2020	sugar_supply_kg_capita_year	Sugar & Sweeteners	Food supply quantity (kg/capita/yr)	kg/cap	35.86	E		1
TUN	788	Tunisia	2016	sugar_supply_kcal_capita_day	Sugar & Sweeteners	Food supply (kcal/capita/day)	kcal/cap/d	345.3	E		1
ATG	028	Antigua and Barbuda	2021	sugar_supply_kg_capita_year	Sugar & Sweeteners	Food supply quantity (kg/capita/yr)	kg/cap	44.46	E		1
TUN	788	Tunisia	2017	sugar_supply_kcal_capita_day	Sugar & Sweeteners	Food supply (kcal/capita/day)	kcal/cap/d	347.2	E		1
WSM	882	Samoa	2021	sugar_supply_kg_capita_year	Sugar & Sweeteners	Food supply quantity (kg/capita/yr)	kg/cap	47.92	E		1
GMB	270	Gambia	2016	sugar_supply_kcal_capita_day	Sugar & Sweeteners	Food supply (kcal/capita/day)	kcal/cap/d	454.48	E		1
SLV	222	El Salvador	2015	sugar_supply_kg_capita_year	Sugar & Sweeteners	Food supply quantity (kg/capita/yr)	kg/cap	42.78	E		1
ATG	028	Antigua and Barbuda	2022	sugar_supply_kg_capita_year	Sugar & Sweeteners	Food supply quantity (kg/capita/yr)	kg/cap	46.11	E		1
SLV	222	El Salvador	2016	sugar_supply_kg_capita_year	Sugar & Sweeteners	Food supply quantity (kg/capita/yr)	kg/cap	42.7	E		1
GMB	270	Gambia	2017	sugar_supply_kcal_capita_day	Sugar & Sweeteners	Food supply (kcal/capita/day)	kcal/cap/d	459.58	E		1
WSM	882	Samoa	2022	sugar_supply_kg_capita_year	Sugar & Sweeteners	Food supply quantity (kg/capita/yr)	kg/cap	51.73	E		1
TUN	788	Tunisia	2018	sugar_supply_kcal_capita_day	Sugar & Sweeteners	Food supply (kcal/capita/day)	kcal/cap/d	339.48	E		1
ATG	028	Antigua and Barbuda	2023	sugar_supply_kg_capita_year	Sugar & Sweeteners	Food supply quantity (kg/capita/yr)	kg/cap	47.98	E		1
MDV	462	Maldives	2010	sugar_supply_kg_capita_year	Sugar & Sweeteners	Food supply quantity (kg/capita/yr)	kg/cap	41.4	E		1
TUN	788	Tunisia	2019	sugar_supply_kcal_capita_day	Sugar & Sweeteners	Food supply (kcal/capita/day)	kcal/cap/d	329.4	E		1
WSM	882	Samoa	2023	sugar_supply_kg_capita_year	Sugar & Sweeteners	Food supply quantity (kg/capita/yr)	kg/cap	41.63	E		1
GMB	270	Gambia	2018	sugar_supply_kcal_capita_day	Sugar & Sweeteners	Food supply (kcal/capita/day)	kcal/cap/d	496.75	E		1
SLV	222	El Salvador	2017	sugar_supply_kg_capita_year	Sugar & Sweeteners	Food supply quantity (kg/capita/yr)	kg/cap	40.3	E		1
MDV	462	Maldives	2011	sugar_supply_kg_capita_year	Sugar & Sweeteners	Food supply quantity (kg/capita/yr)	kg/cap	42.11	E		1
ATG	028	Antigua and Barbuda	2010	sugar_supply_kcal_capita_day	Sugar & Sweeteners	Food supply (kcal/capita/day)	kcal/cap/d	269.25	E		1
SLV	222	El Salvador	2018	sugar_supply_kg_capita_year	Sugar & Sweeteners	Food supply quantity (kg/capita/yr)	kg/cap	44.01	E		1
GMB	270	Gambia	2019	sugar_supply_kcal_capita_day	Sugar & Sweeteners	Food supply (kcal/capita/day)	kcal/cap/d	519.31	E		1
WSM	882	Samoa	2010	sugar_supply_kcal_capita_day	Sugar & Sweeteners	Food supply (kcal/capita/day)	kcal/cap/d	285.35	E		1
TUN	788	Tunisia	2020	sugar_supply_kcal_capita_day	Sugar & Sweeteners	Food supply (kcal/capita/day)	kcal/cap/d	350.64	E		1
ATG	028	Antigua and Barbuda	2011	sugar_supply_kcal_capita_day	Sugar & Sweeteners	Food supply (kcal/capita/day)	kcal/cap/d	257.25	E		1
MDV	462	Maldives	2012	sugar_supply_kg_capita_year	Sugar & Sweeteners	Food supply quantity (kg/capita/yr)	kg/cap	40.6	E		1
GUY	328	Guyana	2010	sugar_supply_kg_capita_year	Sugar & Sweeteners	Food supply quantity (kg/capita/yr)	kg/cap	64.5	E		1
TUN	788	Tunisia	2021	sugar_supply_kcal_capita_day	Sugar & Sweeteners	Food supply (kcal/capita/day)	kcal/cap/d	342.54	E		1
WSM	882	Samoa	2011	sugar_supply_kcal_capita_day	Sugar & Sweeteners	Food supply (kcal/capita/day)	kcal/cap/d	285.32	E		1
GMB	270	Gambia	2020	sugar_supply_kcal_capita_day	Sugar & Sweeteners	Food supply (kcal/capita/day)	kcal/cap/d	526.78	E		1
SLV	222	El Salvador	2019	sugar_supply_kg_capita_year	Sugar & Sweeteners	Food supply quantity (kg/capita/yr)	kg/cap	35.54	E		1
MDV	462	Maldives	2013	sugar_supply_kg_capita_year	Sugar & Sweeteners	Food supply quantity (kg/capita/yr)	kg/cap	40	E		1
ATG	028	Antigua and Barbuda	2012	sugar_supply_kcal_capita_day	Sugar & Sweeteners	Food supply (kcal/capita/day)	kcal/cap/d	217.47	E		1
SLV	222	El Salvador	2020	sugar_supply_kg_capita_year	Sugar & Sweeteners	Food supply quantity (kg/capita/yr)	kg/cap	34.14	E		1
GMB	270	Gambia	2021	sugar_supply_kcal_capita_day	Sugar & Sweeteners	Food supply (kcal/capita/day)	kcal/cap/d	512.25	E		1
BGR	100	Bulgaria	2010	sugar_supply_kg_capita_year	Sugar & Sweeteners	Food supply quantity (kg/capita/yr)	kg/cap	35.73	E		1
WSM	882	Samoa	2012	sugar_supply_kcal_capita_day	Sugar & Sweeteners	Food supply (kcal/capita/day)	kcal/cap/d	273.52	E		1
GUY	328	Guyana	2011	sugar_supply_kg_capita_year	Sugar & Sweeteners	Food supply quantity (kg/capita/yr)	kg/cap	65.72	E		1
TUN	788	Tunisia	2022	sugar_supply_kcal_capita_day	Sugar & Sweeteners	Food supply (kcal/capita/day)	kcal/cap/d	320.86	E		1
ATG	028	Antigua and Barbuda	2013	sugar_supply_kcal_capita_day	Sugar & Sweeteners	Food supply (kcal/capita/day)	kcal/cap/d	266.8	E		1
MDV	462	Maldives	2014	sugar_supply_kg_capita_year	Sugar & Sweeteners	Food supply quantity (kg/capita/yr)	kg/cap	30.7	E		1
GUY	328	Guyana	2012	sugar_supply_kg_capita_year	Sugar & Sweeteners	Food supply quantity (kg/capita/yr)	kg/cap	67.71	E		1
TUN	788	Tunisia	2023	sugar_supply_kcal_capita_day	Sugar & Sweeteners	Food supply (kcal/capita/day)	kcal/cap/d	272.66	E		1
WSM	882	Samoa	2013	sugar_supply_kcal_capita_day	Sugar & Sweeteners	Food supply (kcal/capita/day)	kcal/cap/d	296.78	E		1
BGR	100	Bulgaria	2011	sugar_supply_kg_capita_year	Sugar & Sweeteners	Food supply quantity (kg/capita/yr)	kg/cap	36.02	E		1
GMB	270	Gambia	2022	sugar_supply_kcal_capita_day	Sugar & Sweeteners	Food supply (kcal/capita/day)	kcal/cap/d	510.39	E		1
SLV	222	El Salvador	2021	sugar_supply_kg_capita_year	Sugar & Sweeteners	Food supply quantity (kg/capita/yr)	kg/cap	33.01	E		1
MDV	462	Maldives	2015	sugar_supply_kg_capita_year	Sugar & Sweeteners	Food supply quantity (kg/capita/yr)	kg/cap	40.4	E		1
ATG	028	Antigua and Barbuda	2014	sugar_supply_kcal_capita_day	Sugar & Sweeteners	Food supply (kcal/capita/day)	kcal/cap/d	250.2	E		1
SLV	222	El Salvador	2022	sugar_supply_kg_capita_year	Sugar & Sweeteners	Food supply quantity (kg/capita/yr)	kg/cap	33.62	E		1
GMB	270	Gambia	2023	sugar_supply_kcal_capita_day	Sugar & Sweeteners	Food supply (kcal/capita/day)	kcal/cap/d	488.3	E		1
BGR	100	Bulgaria	2012	sugar_supply_kg_capita_year	Sugar & Sweeteners	Food supply quantity (kg/capita/yr)	kg/cap	29.49	E		1
WSM	882	Samoa	2014	sugar_supply_kcal_capita_day	Sugar & Sweeteners	Food supply (kcal/capita/day)	kcal/cap/d	349.55	E		1
GUY	328	Guyana	2013	sugar_supply_kg_capita_year	Sugar & Sweeteners	Food supply quantity (kg/capita/yr)	kg/cap	68.52	E		1
ATG	028	Antigua and Barbuda	2015	sugar_supply_kcal_capita_day	Sugar & Sweeteners	Food supply (kcal/capita/day)	kcal/cap/d	243.39	E		1
MDV	462	Maldives	2016	sugar_supply_kg_capita_year	Sugar & Sweeteners	Food supply quantity (kg/capita/yr)	kg/cap	33.56	E		1
GUY	328	Guyana	2014	sugar_supply_kg_capita_year	Sugar & Sweeteners	Food supply quantity (kg/capita/yr)	kg/cap	58.34	E		1
WSM	882	Samoa	2015	sugar_supply_kcal_capita_day	Sugar & Sweeteners	Food supply (kcal/capita/day)	kcal/cap/d	367.49	E		1
BGR	100	Bulgaria	2013	sugar_supply_kg_capita_year	Sugar & Sweeteners	Food supply quantity (kg/capita/yr)	kg/cap	39.33	E		1
SLV	222	El Salvador	2023	sugar_supply_kg_capita_year	Sugar & Sweeteners	Food supply quantity (kg/capita/yr)	kg/cap	32.67	E		1
MDV	462	Maldives	2017	sugar_supply_kg_capita_year	Sugar & Sweeteners	Food supply quantity (kg/capita/yr)	kg/cap	32.93	E		1
ATG	028	Antigua and Barbuda	2016	sugar_supply_kcal_capita_day	Sugar & Sweeteners	Food supply (kcal/capita/day)	kcal/cap/d	261.66	E		1
SLV	222	El Salvador	2010	sugar_supply_kcal_capita_day	Sugar & Sweeteners	Food supply (kcal/capita/day)	kcal/cap/d	414.69	E		1
BGR	100	Bulgaria	2014	sugar_supply_kg_capita_year	Sugar & Sweeteners	Food supply quantity (kg/capita/yr)	kg/cap	34.16	E		1
WSM	882	Samoa	2016	sugar_supply_kcal_capita_day	Sugar & Sweeteners	Food supply (kcal/capita/day)	kcal/cap/d	295.21	E		1
GUY	328	Guyana	2015	sugar_supply_kg_capita_year	Sugar & Sweeteners	Food supply quantity (kg/capita/yr)	kg/cap	56.66	E		1
ATG	028	Antigua and Barbuda	2017	sugar_supply_kcal_capita_day	Sugar & Sweeteners	Food supply (kcal/capita/day)	kcal/cap/d	252.16	E		1
MDV	462	Maldives	2018	sugar_supply_kg_capita_year	Sugar & Sweeteners	Food supply quantity (kg/capita/yr)	kg/cap	35.61	E		1
GUY	328	Guyana	2016	sugar_supply_kg_capita_year	Sugar & Sweeteners	Food supply quantity (kg/capita/yr)	kg/cap	62.52	E		1
TTO	780	Trinidad and Tobago	2010	sugar_supply_kg_capita_year	Sugar & Sweeteners	Food supply quantity (kg/capita/yr)	kg/cap	66.37	E		1
WSM	882	Samoa	2017	sugar_supply_kcal_capita_day	Sugar & Sweeteners	Food supply (kcal/capita/day)	kcal/cap/d	292.77	E		1
BGR	100	Bulgaria	2015	sugar_supply_kg_capita_year	Sugar & Sweeteners	Food supply quantity (kg/capita/yr)	kg/cap	34.08	E		1
SLV	222	El Salvador	2011	sugar_supply_kcal_capita_day	Sugar & Sweeteners	Food supply (kcal/capita/day)	kcal/cap/d	429.24	E		1
MDV	462	Maldives	2019	sugar_supply_kg_capita_year	Sugar & Sweeteners	Food supply quantity (kg/capita/yr)	kg/cap	34.27	E		1
ATG	028	Antigua and Barbuda	2018	sugar_supply_kcal_capita_day	Sugar & Sweeteners	Food supply (kcal/capita/day)	kcal/cap/d	238.6	E		1
SLV	222	El Salvador	2012	sugar_supply_kcal_capita_day	Sugar & Sweeteners	Food supply (kcal/capita/day)	kcal/cap/d	434.95	E		1
BGR	100	Bulgaria	2016	sugar_supply_kg_capita_year	Sugar & Sweeteners	Food supply quantity (kg/capita/yr)	kg/cap	34.6	E		1
WSM	882	Samoa	2018	sugar_supply_kcal_capita_day	Sugar & Sweeteners	Food supply (kcal/capita/day)	kcal/cap/d	299.63	E		1
GUY	328	Guyana	2017	sugar_supply_kg_capita_year	Sugar & Sweeteners	Food supply quantity (kg/capita/yr)	kg/cap	58.34	E		1
TTO	780	Trinidad and Tobago	2011	sugar_supply_kg_capita_year	Sugar & Sweeteners	Food supply quantity (kg/capita/yr)	kg/cap	65	E		1
ATG	028	Antigua and Barbuda	2019	sugar_supply_kcal_capita_day	Sugar & Sweeteners	Food supply (kcal/capita/day)	kcal/cap/d	242.89	E		1
MDV	462	Maldives	2020	sugar_supply_kg_capita_year	Sugar & Sweeteners	Food supply quantity (kg/capita/yr)	kg/cap	30.05	E		1
GUY	328	Guyana	2018	sugar_supply_kg_capita_year	Sugar & Sweeteners	Food supply quantity (kg/capita/yr)	kg/cap	55.2	E		1
TTO	780	Trinidad and Tobago	2012	sugar_supply_kg_capita_year	Sugar & Sweeteners	Food supply quantity (kg/capita/yr)	kg/cap	65.38	E		1
WSM	882	Samoa	2019	sugar_supply_kcal_capita_day	Sugar & Sweeteners	Food supply (kcal/capita/day)	kcal/cap/d	341.09	E		1
BGR	100	Bulgaria	2017	sugar_supply_kg_capita_year	Sugar & Sweeteners	Food supply quantity (kg/capita/yr)	kg/cap	34.64	E		1
SLV	222	El Salvador	2013	sugar_supply_kcal_capita_day	Sugar & Sweeteners	Food supply (kcal/capita/day)	kcal/cap/d	431.04	E		1
SWZ	748	Eswatini	2010	sugar_supply_kg_capita_year	Sugar & Sweeteners	Food supply quantity (kg/capita/yr)	kg/cap	39.49	E		1
MDV	462	Maldives	2021	sugar_supply_kg_capita_year	Sugar & Sweeteners	Food supply quantity (kg/capita/yr)	kg/cap	32.55	E		1
ATG	028	Antigua and Barbuda	2020	sugar_supply_kcal_capita_day	Sugar & Sweeteners	Food supply (kcal/capita/day)	kcal/cap/d	259.83	E		1
SWZ	748	Eswatini	2011	sugar_supply_kg_capita_year	Sugar & Sweeteners	Food supply quantity (kg/capita/yr)	kg/cap	41.27	E		1
SLV	222	El Salvador	2014	sugar_supply_kcal_capita_day	Sugar & Sweeteners	Food supply (kcal/capita/day)	kcal/cap/d	404.86	E		1
BGR	100	Bulgaria	2018	sugar_supply_kg_capita_year	Sugar & Sweeteners	Food supply quantity (kg/capita/yr)	kg/cap	34.69	E		1
WSM	882	Samoa	2020	sugar_supply_kcal_capita_day	Sugar & Sweeteners	Food supply (kcal/capita/day)	kcal/cap/d	283.38	E		1
GUY	328	Guyana	2019	sugar_supply_kg_capita_year	Sugar & Sweeteners	Food supply quantity (kg/capita/yr)	kg/cap	46.97	E		1
TTO	780	Trinidad and Tobago	2013	sugar_supply_kg_capita_year	Sugar & Sweeteners	Food supply quantity (kg/capita/yr)	kg/cap	76.54	E		1
ATG	028	Antigua and Barbuda	2021	sugar_supply_kcal_capita_day	Sugar & Sweeteners	Food supply (kcal/capita/day)	kcal/cap/d	223.62	E		1
MDV	462	Maldives	2022	sugar_supply_kg_capita_year	Sugar & Sweeteners	Food supply quantity (kg/capita/yr)	kg/cap	32.44	E		1
GUY	328	Guyana	2020	sugar_supply_kg_capita_year	Sugar & Sweeteners	Food supply quantity (kg/capita/yr)	kg/cap	45.6	E		1
TTO	780	Trinidad and Tobago	2014	sugar_supply_kg_capita_year	Sugar & Sweeteners	Food supply quantity (kg/capita/yr)	kg/cap	62.59	E		1
WSM	882	Samoa	2021	sugar_supply_kcal_capita_day	Sugar & Sweeteners	Food supply (kcal/capita/day)	kcal/cap/d	319.55	E		1
BGR	100	Bulgaria	2019	sugar_supply_kg_capita_year	Sugar & Sweeteners	Food supply quantity (kg/capita/yr)	kg/cap	37.56	E		1
SLV	222	El Salvador	2015	sugar_supply_kcal_capita_day	Sugar & Sweeteners	Food supply (kcal/capita/day)	kcal/cap/d	411.09	E		1
SWZ	748	Eswatini	2012	sugar_supply_kg_capita_year	Sugar & Sweeteners	Food supply quantity (kg/capita/yr)	kg/cap	38.65	E		1
MDV	462	Maldives	2023	sugar_supply_kg_capita_year	Sugar & Sweeteners	Food supply quantity (kg/capita/yr)	kg/cap	31.78	E		1
ATG	028	Antigua and Barbuda	2022	sugar_supply_kcal_capita_day	Sugar & Sweeteners	Food supply (kcal/capita/day)	kcal/cap/d	220.5	E		1
SWZ	748	Eswatini	2013	sugar_supply_kg_capita_year	Sugar & Sweeteners	Food supply quantity (kg/capita/yr)	kg/cap	54.3	E		1
SLV	222	El Salvador	2016	sugar_supply_kcal_capita_day	Sugar & Sweeteners	Food supply (kcal/capita/day)	kcal/cap/d	412.55	E		1
BGR	100	Bulgaria	2020	sugar_supply_kg_capita_year	Sugar & Sweeteners	Food supply quantity (kg/capita/yr)	kg/cap	38.48	E		1
WSM	882	Samoa	2022	sugar_supply_kcal_capita_day	Sugar & Sweeteners	Food supply (kcal/capita/day)	kcal/cap/d	449.39	E		1
GUY	328	Guyana	2021	sugar_supply_kg_capita_year	Sugar & Sweeteners	Food supply quantity (kg/capita/yr)	kg/cap	66.53	E		1
TTO	780	Trinidad and Tobago	2015	sugar_supply_kg_capita_year	Sugar & Sweeteners	Food supply quantity (kg/capita/yr)	kg/cap	54.08	E		1
ATG	028	Antigua and Barbuda	2023	sugar_supply_kcal_capita_day	Sugar & Sweeteners	Food supply (kcal/capita/day)	kcal/cap/d	234.04	E		1
MDV	462	Maldives	2010	sugar_supply_kcal_capita_day	Sugar & Sweeteners	Food supply (kcal/capita/day)	kcal/cap/d	359.76	E		1
GUY	328	Guyana	2022	sugar_supply_kg_capita_year	Sugar & Sweeteners	Food supply quantity (kg/capita/yr)	kg/cap	76.62	E		1
TTO	780	Trinidad and Tobago	2016	sugar_supply_kg_capita_year	Sugar & Sweeteners	Food supply quantity (kg/capita/yr)	kg/cap	57.87	E		1
WSM	882	Samoa	2023	sugar_supply_kcal_capita_day	Sugar & Sweeteners	Food supply (kcal/capita/day)	kcal/cap/d	326.05	E		1
BGR	100	Bulgaria	2021	sugar_supply_kg_capita_year	Sugar & Sweeteners	Food supply quantity (kg/capita/yr)	kg/cap	39.31	E		1
SLV	222	El Salvador	2017	sugar_supply_kcal_capita_day	Sugar & Sweeteners	Food supply (kcal/capita/day)	kcal/cap/d	402.98	E		1
SWZ	748	Eswatini	2014	sugar_supply_kg_capita_year	Sugar & Sweeteners	Food supply quantity (kg/capita/yr)	kg/cap	45.57	E		1
MDV	462	Maldives	2011	sugar_supply_kcal_capita_day	Sugar & Sweeteners	Food supply (kcal/capita/day)	kcal/cap/d	363.98	E		1
SWZ	748	Eswatini	2015	sugar_supply_kg_capita_year	Sugar & Sweeteners	Food supply quantity (kg/capita/yr)	kg/cap	52.17	E		1
SLV	222	El Salvador	2018	sugar_supply_kcal_capita_day	Sugar & Sweeteners	Food supply (kcal/capita/day)	kcal/cap/d	439.41	E		1
BGR	100	Bulgaria	2022	sugar_supply_kg_capita_year	Sugar & Sweeteners	Food supply quantity (kg/capita/yr)	kg/cap	50.54	E		1
GUY	328	Guyana	2023	sugar_supply_kg_capita_year	Sugar & Sweeteners	Food supply quantity (kg/capita/yr)	kg/cap	75.56	E		1
TTO	780	Trinidad and Tobago	2017	sugar_supply_kg_capita_year	Sugar & Sweeteners	Food supply quantity (kg/capita/yr)	kg/cap	58.75	E		1
MDV	462	Maldives	2012	sugar_supply_kcal_capita_day	Sugar & Sweeteners	Food supply (kcal/capita/day)	kcal/cap/d	349.35	E		1
GUY	328	Guyana	2010	sugar_supply_kcal_capita_day	Sugar & Sweeteners	Food supply (kcal/capita/day)	kcal/cap/d	408.55	E		1
TTO	780	Trinidad and Tobago	2018	sugar_supply_kg_capita_year	Sugar & Sweeteners	Food supply quantity (kg/capita/yr)	kg/cap	65.96	E		1
BGR	100	Bulgaria	2023	sugar_supply_kg_capita_year	Sugar & Sweeteners	Food supply quantity (kg/capita/yr)	kg/cap	48.45	E		1
SLV	222	El Salvador	2019	sugar_supply_kcal_capita_day	Sugar & Sweeteners	Food supply (kcal/capita/day)	kcal/cap/d	356.56	E		1
SWZ	748	Eswatini	2016	sugar_supply_kg_capita_year	Sugar & Sweeteners	Food supply quantity (kg/capita/yr)	kg/cap	46.94	E		1
MDV	462	Maldives	2013	sugar_supply_kcal_capita_day	Sugar & Sweeteners	Food supply (kcal/capita/day)	kcal/cap/d	342.62	E		1
SWZ	748	Eswatini	2017	sugar_supply_kg_capita_year	Sugar & Sweeteners	Food supply quantity (kg/capita/yr)	kg/cap	56.93	E		1
SLV	222	El Salvador	2020	sugar_supply_kcal_capita_day	Sugar & Sweeteners	Food supply (kcal/capita/day)	kcal/cap/d	337.48	E		1
BGR	100	Bulgaria	2010	sugar_supply_kcal_capita_day	Sugar & Sweeteners	Food supply (kcal/capita/day)	kcal/cap/d	301.85	E		1
GUY	328	Guyana	2011	sugar_supply_kcal_capita_day	Sugar & Sweeteners	Food supply (kcal/capita/day)	kcal/cap/d	412.24	E		1
TTO	780	Trinidad and Tobago	2019	sugar_supply_kg_capita_year	Sugar & Sweeteners	Food supply quantity (kg/capita/yr)	kg/cap	53.77	E		1
MDV	462	Maldives	2014	sugar_supply_kcal_capita_day	Sugar & Sweeteners	Food supply (kcal/capita/day)	kcal/cap/d	251.3	E		1
GUY	328	Guyana	2012	sugar_supply_kcal_capita_day	Sugar & Sweeteners	Food supply (kcal/capita/day)	kcal/cap/d	426.05	E		1
TTO	780	Trinidad and Tobago	2020	sugar_supply_kg_capita_year	Sugar & Sweeteners	Food supply quantity (kg/capita/yr)	kg/cap	66.38	E		1
BGR	100	Bulgaria	2011	sugar_supply_kcal_capita_day	Sugar & Sweeteners	Food supply (kcal/capita/day)	kcal/cap/d	302.4	E		1
SLV	222	El Salvador	2021	sugar_supply_kcal_capita_day	Sugar & Sweeteners	Food supply (kcal/capita/day)	kcal/cap/d	327.22	E		1
SWZ	748	Eswatini	2018	sugar_supply_kg_capita_year	Sugar & Sweeteners	Food supply quantity (kg/capita/yr)	kg/cap	60.85	E		1
MDV	462	Maldives	2015	sugar_supply_kcal_capita_day	Sugar & Sweeteners	Food supply (kcal/capita/day)	kcal/cap/d	330.32	E		1
SWZ	748	Eswatini	2019	sugar_supply_kg_capita_year	Sugar & Sweeteners	Food supply quantity (kg/capita/yr)	kg/cap	45.44	E		1
SLV	222	El Salvador	2022	sugar_supply_kcal_capita_day	Sugar & Sweeteners	Food supply (kcal/capita/day)	kcal/cap/d	334.28	E		1
BGR	100	Bulgaria	2012	sugar_supply_kcal_capita_day	Sugar & Sweeteners	Food supply (kcal/capita/day)	kcal/cap/d	273.31	E		1
GUY	328	Guyana	2013	sugar_supply_kcal_capita_day	Sugar & Sweeteners	Food supply (kcal/capita/day)	kcal/cap/d	428.41	E		1
TTO	780	Trinidad and Tobago	2021	sugar_supply_kg_capita_year	Sugar & Sweeteners	Food supply quantity (kg/capita/yr)	kg/cap	51.57	E		1
MDV	462	Maldives	2016	sugar_supply_kcal_capita_day	Sugar & Sweeteners	Food supply (kcal/capita/day)	kcal/cap/d	239.32	E		1
GUY	328	Guyana	2014	sugar_supply_kcal_capita_day	Sugar & Sweeteners	Food supply (kcal/capita/day)	kcal/cap/d	347.13	E		1
TTO	780	Trinidad and Tobago	2022	sugar_supply_kg_capita_year	Sugar & Sweeteners	Food supply quantity (kg/capita/yr)	kg/cap	42.78	E		1
BGR	100	Bulgaria	2013	sugar_supply_kcal_capita_day	Sugar & Sweeteners	Food supply (kcal/capita/day)	kcal/cap/d	327.87	E		1
SLV	222	El Salvador	2023	sugar_supply_kcal_capita_day	Sugar & Sweeteners	Food supply (kcal/capita/day)	kcal/cap/d	327.21	E		1
SWZ	748	Eswatini	2020	sugar_supply_kg_capita_year	Sugar & Sweeteners	Food supply quantity (kg/capita/yr)	kg/cap	51.58	E		1
MDV	462	Maldives	2017	sugar_supply_kcal_capita_day	Sugar & Sweeteners	Food supply (kcal/capita/day)	kcal/cap/d	271.28	E		1
SWZ	748	Eswatini	2021	sugar_supply_kg_capita_year	Sugar & Sweeteners	Food supply quantity (kg/capita/yr)	kg/cap	47.38	E		1
BGR	100	Bulgaria	2014	sugar_supply_kcal_capita_day	Sugar & Sweeteners	Food supply (kcal/capita/day)	kcal/cap/d	275.49	E		1
GUY	328	Guyana	2015	sugar_supply_kcal_capita_day	Sugar & Sweeteners	Food supply (kcal/capita/day)	kcal/cap/d	340.89	E		1
TTO	780	Trinidad and Tobago	2023	sugar_supply_kg_capita_year	Sugar & Sweeteners	Food supply quantity (kg/capita/yr)	kg/cap	38.87	E		1
MDV	462	Maldives	2018	sugar_supply_kcal_capita_day	Sugar & Sweeteners	Food supply (kcal/capita/day)	kcal/cap/d	298.13	E		1
GUY	328	Guyana	2016	sugar_supply_kcal_capita_day	Sugar & Sweeteners	Food supply (kcal/capita/day)	kcal/cap/d	343.73	E		1
TTO	780	Trinidad and Tobago	2010	sugar_supply_kcal_capita_day	Sugar & Sweeteners	Food supply (kcal/capita/day)	kcal/cap/d	545.46	E		1
BGR	100	Bulgaria	2015	sugar_supply_kcal_capita_day	Sugar & Sweeteners	Food supply (kcal/capita/day)	kcal/cap/d	275.8	E		1
SWZ	748	Eswatini	2022	sugar_supply_kg_capita_year	Sugar & Sweeteners	Food supply quantity (kg/capita/yr)	kg/cap	51.19	E		1
MDV	462	Maldives	2019	sugar_supply_kcal_capita_day	Sugar & Sweeteners	Food supply (kcal/capita/day)	kcal/cap/d	286.85	E		1
SWZ	748	Eswatini	2023	sugar_supply_kg_capita_year	Sugar & Sweeteners	Food supply quantity (kg/capita/yr)	kg/cap	48.26	E		1
BGR	100	Bulgaria	2016	sugar_supply_kcal_capita_day	Sugar & Sweeteners	Food supply (kcal/capita/day)	kcal/cap/d	275.5	E		1
GUY	328	Guyana	2017	sugar_supply_kcal_capita_day	Sugar & Sweeteners	Food supply (kcal/capita/day)	kcal/cap/d	332.68	E		1
TTO	780	Trinidad and Tobago	2011	sugar_supply_kcal_capita_day	Sugar & Sweeteners	Food supply (kcal/capita/day)	kcal/cap/d	519.46	E		1
MDV	462	Maldives	2020	sugar_supply_kcal_capita_day	Sugar & Sweeteners	Food supply (kcal/capita/day)	kcal/cap/d	250.54	E		1
GUY	328	Guyana	2018	sugar_supply_kcal_capita_day	Sugar & Sweeteners	Food supply (kcal/capita/day)	kcal/cap/d	326.93	E		1
TTO	780	Trinidad and Tobago	2012	sugar_supply_kcal_capita_day	Sugar & Sweeteners	Food supply (kcal/capita/day)	kcal/cap/d	536.49	E		1
BGR	100	Bulgaria	2017	sugar_supply_kcal_capita_day	Sugar & Sweeteners	Food supply (kcal/capita/day)	kcal/cap/d	274.54	E		1
SWZ	748	Eswatini	2010	sugar_supply_kcal_capita_day	Sugar & Sweeteners	Food supply (kcal/capita/day)	kcal/cap/d	412.16	E		1
MDV	462	Maldives	2021	sugar_supply_kcal_capita_day	Sugar & Sweeteners	Food supply (kcal/capita/day)	kcal/cap/d	253.68	E		1
SWZ	748	Eswatini	2011	sugar_supply_kcal_capita_day	Sugar & Sweeteners	Food supply (kcal/capita/day)	kcal/cap/d	428.82	E		1
BGR	100	Bulgaria	2018	sugar_supply_kcal_capita_day	Sugar & Sweeteners	Food supply (kcal/capita/day)	kcal/cap/d	273.99	E		1
GUY	328	Guyana	2019	sugar_supply_kcal_capita_day	Sugar & Sweeteners	Food supply (kcal/capita/day)	kcal/cap/d	278.22	E		1
TTO	780	Trinidad and Tobago	2013	sugar_supply_kcal_capita_day	Sugar & Sweeteners	Food supply (kcal/capita/day)	kcal/cap/d	540.39	E		1
MDV	462	Maldives	2022	sugar_supply_kcal_capita_day	Sugar & Sweeteners	Food supply (kcal/capita/day)	kcal/cap/d	236.8	E		1
GUY	328	Guyana	2020	sugar_supply_kcal_capita_day	Sugar & Sweeteners	Food supply (kcal/capita/day)	kcal/cap/d	287.36	E		1
TTO	780	Trinidad and Tobago	2014	sugar_supply_kcal_capita_day	Sugar & Sweeteners	Food supply (kcal/capita/day)	kcal/cap/d	461.09	E		1
BGR	100	Bulgaria	2019	sugar_supply_kcal_capita_day	Sugar & Sweeteners	Food supply (kcal/capita/day)	kcal/cap/d	312.56	E		1
SWZ	748	Eswatini	2012	sugar_supply_kcal_capita_day	Sugar & Sweeteners	Food supply (kcal/capita/day)	kcal/cap/d	402.49	E		1
MDV	462	Maldives	2023	sugar_supply_kcal_capita_day	Sugar & Sweeteners	Food supply (kcal/capita/day)	kcal/cap/d	260.24	E		1
SWZ	748	Eswatini	2013	sugar_supply_kcal_capita_day	Sugar & Sweeteners	Food supply (kcal/capita/day)	kcal/cap/d	426.5	E		1
BGR	100	Bulgaria	2020	sugar_supply_kcal_capita_day	Sugar & Sweeteners	Food supply (kcal/capita/day)	kcal/cap/d	299.87	E		1
GUY	328	Guyana	2021	sugar_supply_kcal_capita_day	Sugar & Sweeteners	Food supply (kcal/capita/day)	kcal/cap/d	317.13	E		1
TTO	780	Trinidad and Tobago	2015	sugar_supply_kcal_capita_day	Sugar & Sweeteners	Food supply (kcal/capita/day)	kcal/cap/d	455.02	E		1
GUY	328	Guyana	2022	sugar_supply_kcal_capita_day	Sugar & Sweeteners	Food supply (kcal/capita/day)	kcal/cap/d	338.09	E		1
TTO	780	Trinidad and Tobago	2016	sugar_supply_kcal_capita_day	Sugar & Sweeteners	Food supply (kcal/capita/day)	kcal/cap/d	454.67	E		1
BGR	100	Bulgaria	2021	sugar_supply_kcal_capita_day	Sugar & Sweeteners	Food supply (kcal/capita/day)	kcal/cap/d	256.46	E		1
SWZ	748	Eswatini	2014	sugar_supply_kcal_capita_day	Sugar & Sweeteners	Food supply (kcal/capita/day)	kcal/cap/d	386.33	E		1
SWZ	748	Eswatini	2015	sugar_supply_kcal_capita_day	Sugar & Sweeteners	Food supply (kcal/capita/day)	kcal/cap/d	381.08	E		1
BGR	100	Bulgaria	2022	sugar_supply_kcal_capita_day	Sugar & Sweeteners	Food supply (kcal/capita/day)	kcal/cap/d	329.08	E		1
GUY	328	Guyana	2023	sugar_supply_kcal_capita_day	Sugar & Sweeteners	Food supply (kcal/capita/day)	kcal/cap/d	350.97	E		1
TTO	780	Trinidad and Tobago	2017	sugar_supply_kcal_capita_day	Sugar & Sweeteners	Food supply (kcal/capita/day)	kcal/cap/d	470.72	E		1
TTO	780	Trinidad and Tobago	2018	sugar_supply_kcal_capita_day	Sugar & Sweeteners	Food supply (kcal/capita/day)	kcal/cap/d	459.6	E		1
BGR	100	Bulgaria	2023	sugar_supply_kcal_capita_day	Sugar & Sweeteners	Food supply (kcal/capita/day)	kcal/cap/d	325.56	E		1
SWZ	748	Eswatini	2016	sugar_supply_kcal_capita_day	Sugar & Sweeteners	Food supply (kcal/capita/day)	kcal/cap/d	324.79	E		1
SWZ	748	Eswatini	2017	sugar_supply_kcal_capita_day	Sugar & Sweeteners	Food supply (kcal/capita/day)	kcal/cap/d	369.72	E		1
TTO	780	Trinidad and Tobago	2019	sugar_supply_kcal_capita_day	Sugar & Sweeteners	Food supply (kcal/capita/day)	kcal/cap/d	423.27	E		1
TTO	780	Trinidad and Tobago	2020	sugar_supply_kcal_capita_day	Sugar & Sweeteners	Food supply (kcal/capita/day)	kcal/cap/d	437.58	E		1
SWZ	748	Eswatini	2018	sugar_supply_kcal_capita_day	Sugar & Sweeteners	Food supply (kcal/capita/day)	kcal/cap/d	360.38	E		1
SWZ	748	Eswatini	2019	sugar_supply_kcal_capita_day	Sugar & Sweeteners	Food supply (kcal/capita/day)	kcal/cap/d	363.88	E		1
TTO	780	Trinidad and Tobago	2021	sugar_supply_kcal_capita_day	Sugar & Sweeteners	Food supply (kcal/capita/day)	kcal/cap/d	421.44	E		1
TTO	780	Trinidad and Tobago	2022	sugar_supply_kcal_capita_day	Sugar & Sweeteners	Food supply (kcal/capita/day)	kcal/cap/d	383.79	E		1
SWZ	748	Eswatini	2020	sugar_supply_kcal_capita_day	Sugar & Sweeteners	Food supply (kcal/capita/day)	kcal/cap/d	305.37	E		1
SWZ	748	Eswatini	2021	sugar_supply_kcal_capita_day	Sugar & Sweeteners	Food supply (kcal/capita/day)	kcal/cap/d	304.47	E		1
TTO	780	Trinidad and Tobago	2023	sugar_supply_kcal_capita_day	Sugar & Sweeteners	Food supply (kcal/capita/day)	kcal/cap/d	361.15	E		1
LAO	418	Lao People's Democratic Republic	2010	sugar_supply_kg_capita_year	Sugar & Sweeteners	Food supply quantity (kg/capita/yr)	kg/cap	35.8	E		1
SWZ	748	Eswatini	2022	sugar_supply_kcal_capita_day	Sugar & Sweeteners	Food supply (kcal/capita/day)	kcal/cap/d	346.59	E		1
LAO	418	Lao People's Democratic Republic	2011	sugar_supply_kg_capita_year	Sugar & Sweeteners	Food supply quantity (kg/capita/yr)	kg/cap	35.31	E		1
SWZ	748	Eswatini	2023	sugar_supply_kcal_capita_day	Sugar & Sweeteners	Food supply (kcal/capita/day)	kcal/cap/d	307.99	E		1
LVA	428	Latvia	2010	sugar_supply_kg_capita_year	Sugar & Sweeteners	Food supply quantity (kg/capita/yr)	kg/cap	48.93	E		1
LAO	418	Lao People's Democratic Republic	2012	sugar_supply_kg_capita_year	Sugar & Sweeteners	Food supply quantity (kg/capita/yr)	kg/cap	42.66	E		1
LVA	428	Latvia	2011	sugar_supply_kg_capita_year	Sugar & Sweeteners	Food supply quantity (kg/capita/yr)	kg/cap	54.15	E		1
LAO	418	Lao People's Democratic Republic	2013	sugar_supply_kg_capita_year	Sugar & Sweeteners	Food supply quantity (kg/capita/yr)	kg/cap	45.42	E		1
LVA	428	Latvia	2012	sugar_supply_kg_capita_year	Sugar & Sweeteners	Food supply quantity (kg/capita/yr)	kg/cap	57.73	E		1
LTU	440	Lithuania	2010	sugar_supply_kg_capita_year	Sugar & Sweeteners	Food supply quantity (kg/capita/yr)	kg/cap	84.6	E		1
LAO	418	Lao People's Democratic Republic	2014	sugar_supply_kg_capita_year	Sugar & Sweeteners	Food supply quantity (kg/capita/yr)	kg/cap	39.55	E		1
LTU	440	Lithuania	2011	sugar_supply_kg_capita_year	Sugar & Sweeteners	Food supply quantity (kg/capita/yr)	kg/cap	90.68	E		1
LVA	428	Latvia	2013	sugar_supply_kg_capita_year	Sugar & Sweeteners	Food supply quantity (kg/capita/yr)	kg/cap	60.65	E		1
LAO	418	Lao People's Democratic Republic	2015	sugar_supply_kg_capita_year	Sugar & Sweeteners	Food supply quantity (kg/capita/yr)	kg/cap	30.77	E		1
LVA	428	Latvia	2014	sugar_supply_kg_capita_year	Sugar & Sweeteners	Food supply quantity (kg/capita/yr)	kg/cap	57.94	E		1
LTU	440	Lithuania	2012	sugar_supply_kg_capita_year	Sugar & Sweeteners	Food supply quantity (kg/capita/yr)	kg/cap	90.66	E		1
LAO	418	Lao People's Democratic Republic	2016	sugar_supply_kg_capita_year	Sugar & Sweeteners	Food supply quantity (kg/capita/yr)	kg/cap	27.72	E		1
LTU	440	Lithuania	2013	sugar_supply_kg_capita_year	Sugar & Sweeteners	Food supply quantity (kg/capita/yr)	kg/cap	92.29	E		1
LVA	428	Latvia	2015	sugar_supply_kg_capita_year	Sugar & Sweeteners	Food supply quantity (kg/capita/yr)	kg/cap	52.79	E		1
LAO	418	Lao People's Democratic Republic	2017	sugar_supply_kg_capita_year	Sugar & Sweeteners	Food supply quantity (kg/capita/yr)	kg/cap	40.33	E		1
LVA	428	Latvia	2016	sugar_supply_kg_capita_year	Sugar & Sweeteners	Food supply quantity (kg/capita/yr)	kg/cap	49.07	E		1
LTU	440	Lithuania	2014	sugar_supply_kg_capita_year	Sugar & Sweeteners	Food supply quantity (kg/capita/yr)	kg/cap	93.47	E		1
LAO	418	Lao People's Democratic Republic	2018	sugar_supply_kg_capita_year	Sugar & Sweeteners	Food supply quantity (kg/capita/yr)	kg/cap	41.19	E		1
LTU	440	Lithuania	2015	sugar_supply_kg_capita_year	Sugar & Sweeteners	Food supply quantity (kg/capita/yr)	kg/cap	91.9	E		1
LVA	428	Latvia	2017	sugar_supply_kg_capita_year	Sugar & Sweeteners	Food supply quantity (kg/capita/yr)	kg/cap	49.4	E		1
LAO	418	Lao People's Democratic Republic	2019	sugar_supply_kg_capita_year	Sugar & Sweeteners	Food supply quantity (kg/capita/yr)	kg/cap	24.66	E		1
LVA	428	Latvia	2018	sugar_supply_kg_capita_year	Sugar & Sweeteners	Food supply quantity (kg/capita/yr)	kg/cap	58.13	E		1
LTU	440	Lithuania	2016	sugar_supply_kg_capita_year	Sugar & Sweeteners	Food supply quantity (kg/capita/yr)	kg/cap	93.08	E		1
LAO	418	Lao People's Democratic Republic	2020	sugar_supply_kg_capita_year	Sugar & Sweeteners	Food supply quantity (kg/capita/yr)	kg/cap	27.91	E		1
LTU	440	Lithuania	2017	sugar_supply_kg_capita_year	Sugar & Sweeteners	Food supply quantity (kg/capita/yr)	kg/cap	93.16	E		1
LVA	428	Latvia	2019	sugar_supply_kg_capita_year	Sugar & Sweeteners	Food supply quantity (kg/capita/yr)	kg/cap	54.55	E		1
LAO	418	Lao People's Democratic Republic	2021	sugar_supply_kg_capita_year	Sugar & Sweeteners	Food supply quantity (kg/capita/yr)	kg/cap	35.09	E		1
LVA	428	Latvia	2020	sugar_supply_kg_capita_year	Sugar & Sweeteners	Food supply quantity (kg/capita/yr)	kg/cap	57.57	E		1
LTU	440	Lithuania	2018	sugar_supply_kg_capita_year	Sugar & Sweeteners	Food supply quantity (kg/capita/yr)	kg/cap	94.62	E		1
LAO	418	Lao People's Democratic Republic	2022	sugar_supply_kg_capita_year	Sugar & Sweeteners	Food supply quantity (kg/capita/yr)	kg/cap	13.85	E		1
LTU	440	Lithuania	2019	sugar_supply_kg_capita_year	Sugar & Sweeteners	Food supply quantity (kg/capita/yr)	kg/cap	94.09	E		1
LVA	428	Latvia	2021	sugar_supply_kg_capita_year	Sugar & Sweeteners	Food supply quantity (kg/capita/yr)	kg/cap	63.03	E		1
LAO	418	Lao People's Democratic Republic	2023	sugar_supply_kg_capita_year	Sugar & Sweeteners	Food supply quantity (kg/capita/yr)	kg/cap	13.75	E		1
GAB	266	Gabon	2010	sugar_supply_kg_capita_year	Sugar & Sweeteners	Food supply quantity (kg/capita/yr)	kg/cap	21.98	E		1
LVA	428	Latvia	2022	sugar_supply_kg_capita_year	Sugar & Sweeteners	Food supply quantity (kg/capita/yr)	kg/cap	68.79	E		1
LTU	440	Lithuania	2020	sugar_supply_kg_capita_year	Sugar & Sweeteners	Food supply quantity (kg/capita/yr)	kg/cap	98.25	E		1
LAO	418	Lao People's Democratic Republic	2010	sugar_supply_kcal_capita_day	Sugar & Sweeteners	Food supply (kcal/capita/day)	kcal/cap/d	136	E		1
LTU	440	Lithuania	2021	sugar_supply_kg_capita_year	Sugar & Sweeteners	Food supply quantity (kg/capita/yr)	kg/cap	92.14	E		1
LVA	428	Latvia	2023	sugar_supply_kg_capita_year	Sugar & Sweeteners	Food supply quantity (kg/capita/yr)	kg/cap	62.49	E		1
GAB	266	Gabon	2011	sugar_supply_kg_capita_year	Sugar & Sweeteners	Food supply quantity (kg/capita/yr)	kg/cap	21.25	E		1
LAO	418	Lao People's Democratic Republic	2011	sugar_supply_kcal_capita_day	Sugar & Sweeteners	Food supply (kcal/capita/day)	kcal/cap/d	128.82	E		1
GAB	266	Gabon	2012	sugar_supply_kg_capita_year	Sugar & Sweeteners	Food supply quantity (kg/capita/yr)	kg/cap	20.69	E		1
LVA	428	Latvia	2010	sugar_supply_kcal_capita_day	Sugar & Sweeteners	Food supply (kcal/capita/day)	kcal/cap/d	333.21	E		1
LTU	440	Lithuania	2022	sugar_supply_kg_capita_year	Sugar & Sweeteners	Food supply quantity (kg/capita/yr)	kg/cap	94.51	E		1
LAO	418	Lao People's Democratic Republic	2012	sugar_supply_kcal_capita_day	Sugar & Sweeteners	Food supply (kcal/capita/day)	kcal/cap/d	144.45	E		1
LTU	440	Lithuania	2023	sugar_supply_kg_capita_year	Sugar & Sweeteners	Food supply quantity (kg/capita/yr)	kg/cap	101.44	E		1
LVA	428	Latvia	2011	sugar_supply_kcal_capita_day	Sugar & Sweeteners	Food supply (kcal/capita/day)	kcal/cap/d	348.01	E		1
GAB	266	Gabon	2013	sugar_supply_kg_capita_year	Sugar & Sweeteners	Food supply quantity (kg/capita/yr)	kg/cap	21.63	E		1
LAO	418	Lao People's Democratic Republic	2013	sugar_supply_kcal_capita_day	Sugar & Sweeteners	Food supply (kcal/capita/day)	kcal/cap/d	156.7	E		1
GAB	266	Gabon	2014	sugar_supply_kg_capita_year	Sugar & Sweeteners	Food supply quantity (kg/capita/yr)	kg/cap	22.9	E		1
LVA	428	Latvia	2012	sugar_supply_kcal_capita_day	Sugar & Sweeteners	Food supply (kcal/capita/day)	kcal/cap/d	371.31	E		1
LTU	440	Lithuania	2010	sugar_supply_kcal_capita_day	Sugar & Sweeteners	Food supply (kcal/capita/day)	kcal/cap/d	374.72	E		1
LAO	418	Lao People's Democratic Republic	2014	sugar_supply_kcal_capita_day	Sugar & Sweeteners	Food supply (kcal/capita/day)	kcal/cap/d	130.91	E		1
LTU	440	Lithuania	2011	sugar_supply_kcal_capita_day	Sugar & Sweeteners	Food supply (kcal/capita/day)	kcal/cap/d	408.9	E		1
LVA	428	Latvia	2013	sugar_supply_kcal_capita_day	Sugar & Sweeteners	Food supply (kcal/capita/day)	kcal/cap/d	400.33	E		1
BEL	056	Belgium	2010	sugar_supply_kg_capita_year	Sugar & Sweeteners	Food supply quantity (kg/capita/yr)	kg/cap	54.33	E		1
GAB	266	Gabon	2015	sugar_supply_kg_capita_year	Sugar & Sweeteners	Food supply quantity (kg/capita/yr)	kg/cap	19.25	E		1
LAO	418	Lao People's Democratic Republic	2015	sugar_supply_kcal_capita_day	Sugar & Sweeteners	Food supply (kcal/capita/day)	kcal/cap/d	125.45	E		1
GAB	266	Gabon	2016	sugar_supply_kg_capita_year	Sugar & Sweeteners	Food supply quantity (kg/capita/yr)	kg/cap	22.93	E		1
BEL	056	Belgium	2011	sugar_supply_kg_capita_year	Sugar & Sweeteners	Food supply quantity (kg/capita/yr)	kg/cap	48.51	E		1
LVA	428	Latvia	2014	sugar_supply_kcal_capita_day	Sugar & Sweeteners	Food supply (kcal/capita/day)	kcal/cap/d	372.16	E		1
LTU	440	Lithuania	2012	sugar_supply_kcal_capita_day	Sugar & Sweeteners	Food supply (kcal/capita/day)	kcal/cap/d	421.05	E		1
LAO	418	Lao People's Democratic Republic	2016	sugar_supply_kcal_capita_day	Sugar & Sweeteners	Food supply (kcal/capita/day)	kcal/cap/d	125.37	E		1
LTU	440	Lithuania	2013	sugar_supply_kcal_capita_day	Sugar & Sweeteners	Food supply (kcal/capita/day)	kcal/cap/d	435.49	E		1
LVA	428	Latvia	2015	sugar_supply_kcal_capita_day	Sugar & Sweeteners	Food supply (kcal/capita/day)	kcal/cap/d	317.33	E		1
BEL	056	Belgium	2012	sugar_supply_kg_capita_year	Sugar & Sweeteners	Food supply quantity (kg/capita/yr)	kg/cap	53.82	E		1
GAB	266	Gabon	2017	sugar_supply_kg_capita_year	Sugar & Sweeteners	Food supply quantity (kg/capita/yr)	kg/cap	21.07	E		1
LAO	418	Lao People's Democratic Republic	2017	sugar_supply_kcal_capita_day	Sugar & Sweeteners	Food supply (kcal/capita/day)	kcal/cap/d	167.27	E		1
GAB	266	Gabon	2018	sugar_supply_kg_capita_year	Sugar & Sweeteners	Food supply quantity (kg/capita/yr)	kg/cap	20.7	E		1
BEL	056	Belgium	2013	sugar_supply_kg_capita_year	Sugar & Sweeteners	Food supply quantity (kg/capita/yr)	kg/cap	51.64	E		1
LVA	428	Latvia	2016	sugar_supply_kcal_capita_day	Sugar & Sweeteners	Food supply (kcal/capita/day)	kcal/cap/d	277.88	E		1
LTU	440	Lithuania	2014	sugar_supply_kcal_capita_day	Sugar & Sweeteners	Food supply (kcal/capita/day)	kcal/cap/d	427.74	E		1
LAO	418	Lao People's Democratic Republic	2018	sugar_supply_kcal_capita_day	Sugar & Sweeteners	Food supply (kcal/capita/day)	kcal/cap/d	171.33	E		1
LTU	440	Lithuania	2015	sugar_supply_kcal_capita_day	Sugar & Sweeteners	Food supply (kcal/capita/day)	kcal/cap/d	406.74	E		1
LVA	428	Latvia	2017	sugar_supply_kcal_capita_day	Sugar & Sweeteners	Food supply (kcal/capita/day)	kcal/cap/d	277.27	E		1
BEL	056	Belgium	2014	sugar_supply_kg_capita_year	Sugar & Sweeteners	Food supply quantity (kg/capita/yr)	kg/cap	53.36	E		1
GAB	266	Gabon	2019	sugar_supply_kg_capita_year	Sugar & Sweeteners	Food supply quantity (kg/capita/yr)	kg/cap	22.73	E		1
LAO	418	Lao People's Democratic Republic	2019	sugar_supply_kcal_capita_day	Sugar & Sweeteners	Food supply (kcal/capita/day)	kcal/cap/d	134.65	E		1
GAB	266	Gabon	2020	sugar_supply_kg_capita_year	Sugar & Sweeteners	Food supply quantity (kg/capita/yr)	kg/cap	15.82	E		1
BEL	056	Belgium	2015	sugar_supply_kg_capita_year	Sugar & Sweeteners	Food supply quantity (kg/capita/yr)	kg/cap	61.58	E		1
LVA	428	Latvia	2018	sugar_supply_kcal_capita_day	Sugar & Sweeteners	Food supply (kcal/capita/day)	kcal/cap/d	362.56	E		1
LTU	440	Lithuania	2016	sugar_supply_kcal_capita_day	Sugar & Sweeteners	Food supply (kcal/capita/day)	kcal/cap/d	411.62	E		1
MLT	470	Malta	2010	sugar_supply_kg_capita_year	Sugar & Sweeteners	Food supply quantity (kg/capita/yr)	kg/cap	92.22	E		1
LAO	418	Lao People's Democratic Republic	2020	sugar_supply_kcal_capita_day	Sugar & Sweeteners	Food supply (kcal/capita/day)	kcal/cap/d	139.08	E		1
LTU	440	Lithuania	2017	sugar_supply_kcal_capita_day	Sugar & Sweeteners	Food supply (kcal/capita/day)	kcal/cap/d	400.93	E		1
LVA	428	Latvia	2019	sugar_supply_kcal_capita_day	Sugar & Sweeteners	Food supply (kcal/capita/day)	kcal/cap/d	327.84	E		1
BEL	056	Belgium	2016	sugar_supply_kg_capita_year	Sugar & Sweeteners	Food supply quantity (kg/capita/yr)	kg/cap	58.89	E		1
GAB	266	Gabon	2021	sugar_supply_kg_capita_year	Sugar & Sweeteners	Food supply quantity (kg/capita/yr)	kg/cap	23.66	E		1
LAO	418	Lao People's Democratic Republic	2021	sugar_supply_kcal_capita_day	Sugar & Sweeteners	Food supply (kcal/capita/day)	kcal/cap/d	150.92	E		1
MLT	470	Malta	2011	sugar_supply_kg_capita_year	Sugar & Sweeteners	Food supply quantity (kg/capita/yr)	kg/cap	94.07	E		1
GAB	266	Gabon	2022	sugar_supply_kg_capita_year	Sugar & Sweeteners	Food supply quantity (kg/capita/yr)	kg/cap	17.65	E		1
BEL	056	Belgium	2017	sugar_supply_kg_capita_year	Sugar & Sweeteners	Food supply quantity (kg/capita/yr)	kg/cap	59.3	E		1
LVA	428	Latvia	2020	sugar_supply_kcal_capita_day	Sugar & Sweeteners	Food supply (kcal/capita/day)	kcal/cap/d	344.85	E		1
LTU	440	Lithuania	2018	sugar_supply_kcal_capita_day	Sugar & Sweeteners	Food supply (kcal/capita/day)	kcal/cap/d	407.95	E		1
MLT	470	Malta	2012	sugar_supply_kg_capita_year	Sugar & Sweeteners	Food supply quantity (kg/capita/yr)	kg/cap	98.34	E		1
LAO	418	Lao People's Democratic Republic	2022	sugar_supply_kcal_capita_day	Sugar & Sweeteners	Food supply (kcal/capita/day)	kcal/cap/d	140.02	E		1
LTU	440	Lithuania	2019	sugar_supply_kcal_capita_day	Sugar & Sweeteners	Food supply (kcal/capita/day)	kcal/cap/d	394.22	E		1
LVA	428	Latvia	2021	sugar_supply_kcal_capita_day	Sugar & Sweeteners	Food supply (kcal/capita/day)	kcal/cap/d	366.56	E		1
BEL	056	Belgium	2018	sugar_supply_kg_capita_year	Sugar & Sweeteners	Food supply quantity (kg/capita/yr)	kg/cap	62.86	E		1
GAB	266	Gabon	2023	sugar_supply_kg_capita_year	Sugar & Sweeteners	Food supply quantity (kg/capita/yr)	kg/cap	22.85	E		1
LAO	418	Lao People's Democratic Republic	2023	sugar_supply_kcal_capita_day	Sugar & Sweeteners	Food supply (kcal/capita/day)	kcal/cap/d	138.5	E		1
MLT	470	Malta	2013	sugar_supply_kg_capita_year	Sugar & Sweeteners	Food supply quantity (kg/capita/yr)	kg/cap	86.91	E		1
GAB	266	Gabon	2010	sugar_supply_kcal_capita_day	Sugar & Sweeteners	Food supply (kcal/capita/day)	kcal/cap/d	201.41	E		1
BEL	056	Belgium	2019	sugar_supply_kg_capita_year	Sugar & Sweeteners	Food supply quantity (kg/capita/yr)	kg/cap	57.82	E		1
LVA	428	Latvia	2022	sugar_supply_kcal_capita_day	Sugar & Sweeteners	Food supply (kcal/capita/day)	kcal/cap/d	397.04	E		1
LTU	440	Lithuania	2020	sugar_supply_kcal_capita_day	Sugar & Sweeteners	Food supply (kcal/capita/day)	kcal/cap/d	411.64	E		1
MLT	470	Malta	2014	sugar_supply_kg_capita_year	Sugar & Sweeteners	Food supply quantity (kg/capita/yr)	kg/cap	71.83	E		1
LTU	440	Lithuania	2021	sugar_supply_kcal_capita_day	Sugar & Sweeteners	Food supply (kcal/capita/day)	kcal/cap/d	393.68	E		1
LVA	428	Latvia	2023	sugar_supply_kcal_capita_day	Sugar & Sweeteners	Food supply (kcal/capita/day)	kcal/cap/d	362.54	E		1
BEL	056	Belgium	2020	sugar_supply_kg_capita_year	Sugar & Sweeteners	Food supply quantity (kg/capita/yr)	kg/cap	48.44	E		1
GAB	266	Gabon	2011	sugar_supply_kcal_capita_day	Sugar & Sweeteners	Food supply (kcal/capita/day)	kcal/cap/d	193.55	E		1
MLT	470	Malta	2015	sugar_supply_kg_capita_year	Sugar & Sweeteners	Food supply quantity (kg/capita/yr)	kg/cap	78.82	E		1
GAB	266	Gabon	2012	sugar_supply_kcal_capita_day	Sugar & Sweeteners	Food supply (kcal/capita/day)	kcal/cap/d	187.69	E		1
BEL	056	Belgium	2021	sugar_supply_kg_capita_year	Sugar & Sweeteners	Food supply quantity (kg/capita/yr)	kg/cap	51.36	E		1
LTU	440	Lithuania	2022	sugar_supply_kcal_capita_day	Sugar & Sweeteners	Food supply (kcal/capita/day)	kcal/cap/d	380.03	E		1
MLT	470	Malta	2016	sugar_supply_kg_capita_year	Sugar & Sweeteners	Food supply quantity (kg/capita/yr)	kg/cap	74.29	E		1
LTU	440	Lithuania	2023	sugar_supply_kcal_capita_day	Sugar & Sweeteners	Food supply (kcal/capita/day)	kcal/cap/d	420.91	E		1
BEL	056	Belgium	2022	sugar_supply_kg_capita_year	Sugar & Sweeteners	Food supply quantity (kg/capita/yr)	kg/cap	51.26	E		1
GAB	266	Gabon	2013	sugar_supply_kcal_capita_day	Sugar & Sweeteners	Food supply (kcal/capita/day)	kcal/cap/d	195.65	E		1
MLT	470	Malta	2017	sugar_supply_kg_capita_year	Sugar & Sweeteners	Food supply quantity (kg/capita/yr)	kg/cap	82.38	E		1
GAB	266	Gabon	2014	sugar_supply_kcal_capita_day	Sugar & Sweeteners	Food supply (kcal/capita/day)	kcal/cap/d	196.18	E		1
BEL	056	Belgium	2023	sugar_supply_kg_capita_year	Sugar & Sweeteners	Food supply quantity (kg/capita/yr)	kg/cap	57.51	E		1
MLT	470	Malta	2018	sugar_supply_kg_capita_year	Sugar & Sweeteners	Food supply quantity (kg/capita/yr)	kg/cap	82.04	E		1
BEL	056	Belgium	2010	sugar_supply_kcal_capita_day	Sugar & Sweeteners	Food supply (kcal/capita/day)	kcal/cap/d	533.81	E		1
GAB	266	Gabon	2015	sugar_supply_kcal_capita_day	Sugar & Sweeteners	Food supply (kcal/capita/day)	kcal/cap/d	172.61	E		1
MLT	470	Malta	2019	sugar_supply_kg_capita_year	Sugar & Sweeteners	Food supply quantity (kg/capita/yr)	kg/cap	89.34	E		1
GAB	266	Gabon	2016	sugar_supply_kcal_capita_day	Sugar & Sweeteners	Food supply (kcal/capita/day)	kcal/cap/d	205.34	E		1
BEL	056	Belgium	2011	sugar_supply_kcal_capita_day	Sugar & Sweeteners	Food supply (kcal/capita/day)	kcal/cap/d	482.01	E		1
MLT	470	Malta	2020	sugar_supply_kg_capita_year	Sugar & Sweeteners	Food supply quantity (kg/capita/yr)	kg/cap	73.38	E		1
BEL	056	Belgium	2012	sugar_supply_kcal_capita_day	Sugar & Sweeteners	Food supply (kcal/capita/day)	kcal/cap/d	526.03	E		1
GAB	266	Gabon	2017	sugar_supply_kcal_capita_day	Sugar & Sweeteners	Food supply (kcal/capita/day)	kcal/cap/d	184.98	E		1
MLT	470	Malta	2021	sugar_supply_kg_capita_year	Sugar & Sweeteners	Food supply quantity (kg/capita/yr)	kg/cap	86.92	E		1
GAB	266	Gabon	2018	sugar_supply_kcal_capita_day	Sugar & Sweeteners	Food supply (kcal/capita/day)	kcal/cap/d	184.1	E		1
BEL	056	Belgium	2013	sugar_supply_kcal_capita_day	Sugar & Sweeteners	Food supply (kcal/capita/day)	kcal/cap/d	508.43	E		1
MLT	470	Malta	2022	sugar_supply_kg_capita_year	Sugar & Sweeteners	Food supply quantity (kg/capita/yr)	kg/cap	83.77	E		1
BEL	056	Belgium	2014	sugar_supply_kcal_capita_day	Sugar & Sweeteners	Food supply (kcal/capita/day)	kcal/cap/d	496.09	E		1
GAB	266	Gabon	2019	sugar_supply_kcal_capita_day	Sugar & Sweeteners	Food supply (kcal/capita/day)	kcal/cap/d	199.16	E		1
MLT	470	Malta	2023	sugar_supply_kg_capita_year	Sugar & Sweeteners	Food supply quantity (kg/capita/yr)	kg/cap	83.59	E		1
GAB	266	Gabon	2020	sugar_supply_kcal_capita_day	Sugar & Sweeteners	Food supply (kcal/capita/day)	kcal/cap/d	134.8	E		1
BEL	056	Belgium	2015	sugar_supply_kcal_capita_day	Sugar & Sweeteners	Food supply (kcal/capita/day)	kcal/cap/d	514.31	E		1
MLT	470	Malta	2010	sugar_supply_kcal_capita_day	Sugar & Sweeteners	Food supply (kcal/capita/day)	kcal/cap/d	598.31	E		1
BEL	056	Belgium	2016	sugar_supply_kcal_capita_day	Sugar & Sweeteners	Food supply (kcal/capita/day)	kcal/cap/d	512.31	E		1
GAB	266	Gabon	2021	sugar_supply_kcal_capita_day	Sugar & Sweeteners	Food supply (kcal/capita/day)	kcal/cap/d	202.29	E		1
MLT	470	Malta	2011	sugar_supply_kcal_capita_day	Sugar & Sweeteners	Food supply (kcal/capita/day)	kcal/cap/d	601.17	E		1
GAB	266	Gabon	2022	sugar_supply_kcal_capita_day	Sugar & Sweeteners	Food supply (kcal/capita/day)	kcal/cap/d	139.3	E		1
BEL	056	Belgium	2017	sugar_supply_kcal_capita_day	Sugar & Sweeteners	Food supply (kcal/capita/day)	kcal/cap/d	515.51	E		1
MLT	470	Malta	2012	sugar_supply_kcal_capita_day	Sugar & Sweeteners	Food supply (kcal/capita/day)	kcal/cap/d	609.79	E		1
BEL	056	Belgium	2018	sugar_supply_kcal_capita_day	Sugar & Sweeteners	Food supply (kcal/capita/day)	kcal/cap/d	512.4	E		1
GAB	266	Gabon	2023	sugar_supply_kcal_capita_day	Sugar & Sweeteners	Food supply (kcal/capita/day)	kcal/cap/d	164.38	E		1
MLT	470	Malta	2013	sugar_supply_kcal_capita_day	Sugar & Sweeteners	Food supply (kcal/capita/day)	kcal/cap/d	602.7	E		1
BEL	056	Belgium	2019	sugar_supply_kcal_capita_day	Sugar & Sweeteners	Food supply (kcal/capita/day)	kcal/cap/d	494.22	E		1
SYR	760	Syrian Arab Republic	2010	sugar_supply_kg_capita_year	Sugar & Sweeteners	Food supply quantity (kg/capita/yr)	kg/cap	41.9	E		1
MLT	470	Malta	2014	sugar_supply_kcal_capita_day	Sugar & Sweeteners	Food supply (kcal/capita/day)	kcal/cap/d	531.65	E		1
BEL	056	Belgium	2020	sugar_supply_kcal_capita_day	Sugar & Sweeteners	Food supply (kcal/capita/day)	kcal/cap/d	472.37	E		1
SYR	760	Syrian Arab Republic	2011	sugar_supply_kg_capita_year	Sugar & Sweeteners	Food supply quantity (kg/capita/yr)	kg/cap	48.58	E		1
MLT	470	Malta	2015	sugar_supply_kcal_capita_day	Sugar & Sweeteners	Food supply (kcal/capita/day)	kcal/cap/d	500.51	E		1
BEL	056	Belgium	2021	sugar_supply_kcal_capita_day	Sugar & Sweeteners	Food supply (kcal/capita/day)	kcal/cap/d	501.92	E		1
TUR	792	Türkiye	2010	sugar_supply_kg_capita_year	Sugar & Sweeteners	Food supply quantity (kg/capita/yr)	kg/cap	33.8	E		1
SYR	760	Syrian Arab Republic	2012	sugar_supply_kg_capita_year	Sugar & Sweeteners	Food supply quantity (kg/capita/yr)	kg/cap	43.22	E		1
MLT	470	Malta	2016	sugar_supply_kcal_capita_day	Sugar & Sweeteners	Food supply (kcal/capita/day)	kcal/cap/d	511.5	E		1
TUR	792	Türkiye	2011	sugar_supply_kg_capita_year	Sugar & Sweeteners	Food supply quantity (kg/capita/yr)	kg/cap	31.38	E		1
BEL	056	Belgium	2022	sugar_supply_kcal_capita_day	Sugar & Sweeteners	Food supply (kcal/capita/day)	kcal/cap/d	507.51	E		1
SYR	760	Syrian Arab Republic	2013	sugar_supply_kg_capita_year	Sugar & Sweeteners	Food supply quantity (kg/capita/yr)	kg/cap	41	E		1
MLT	470	Malta	2017	sugar_supply_kcal_capita_day	Sugar & Sweeteners	Food supply (kcal/capita/day)	kcal/cap/d	498.92	E		1
BEL	056	Belgium	2023	sugar_supply_kcal_capita_day	Sugar & Sweeteners	Food supply (kcal/capita/day)	kcal/cap/d	564.25	E		1
MDA	498	Republic of Moldova	2010	sugar_supply_kg_capita_year	Sugar & Sweeteners	Food supply quantity (kg/capita/yr)	kg/cap	36.84	E		1
TUR	792	Türkiye	2012	sugar_supply_kg_capita_year	Sugar & Sweeteners	Food supply quantity (kg/capita/yr)	kg/cap	32.23	E		1
SYR	760	Syrian Arab Republic	2014	sugar_supply_kg_capita_year	Sugar & Sweeteners	Food supply quantity (kg/capita/yr)	kg/cap	44.94	E		1
MLT	470	Malta	2018	sugar_supply_kcal_capita_day	Sugar & Sweeteners	Food supply (kcal/capita/day)	kcal/cap/d	491.52	E		1
TUR	792	Türkiye	2013	sugar_supply_kg_capita_year	Sugar & Sweeteners	Food supply quantity (kg/capita/yr)	kg/cap	32.67	E		1
MDA	498	Republic of Moldova	2011	sugar_supply_kg_capita_year	Sugar & Sweeteners	Food supply quantity (kg/capita/yr)	kg/cap	36.48	E		1
CZE	203	Czechia	2010	sugar_supply_kg_capita_year	Sugar & Sweeteners	Food supply quantity (kg/capita/yr)	kg/cap	51.22	E		1
SYR	760	Syrian Arab Republic	2015	sugar_supply_kg_capita_year	Sugar & Sweeteners	Food supply quantity (kg/capita/yr)	kg/cap	46.12	E		1
MLT	470	Malta	2019	sugar_supply_kcal_capita_day	Sugar & Sweeteners	Food supply (kcal/capita/day)	kcal/cap/d	490.11	E		1
CZE	203	Czechia	2011	sugar_supply_kg_capita_year	Sugar & Sweeteners	Food supply quantity (kg/capita/yr)	kg/cap	61.24	E		1
MDA	498	Republic of Moldova	2012	sugar_supply_kg_capita_year	Sugar & Sweeteners	Food supply quantity (kg/capita/yr)	kg/cap	38.74	E		1
TUR	792	Türkiye	2014	sugar_supply_kg_capita_year	Sugar & Sweeteners	Food supply quantity (kg/capita/yr)	kg/cap	31.31	E		1
SYR	760	Syrian Arab Republic	2016	sugar_supply_kg_capita_year	Sugar & Sweeteners	Food supply quantity (kg/capita/yr)	kg/cap	46.38	E		1
MLT	470	Malta	2020	sugar_supply_kcal_capita_day	Sugar & Sweeteners	Food supply (kcal/capita/day)	kcal/cap/d	452.53	E		1
TUR	792	Türkiye	2015	sugar_supply_kg_capita_year	Sugar & Sweeteners	Food supply quantity (kg/capita/yr)	kg/cap	31.23	E		1
MDA	498	Republic of Moldova	2013	sugar_supply_kg_capita_year	Sugar & Sweeteners	Food supply quantity (kg/capita/yr)	kg/cap	37.32	E		1
CZE	203	Czechia	2012	sugar_supply_kg_capita_year	Sugar & Sweeteners	Food supply quantity (kg/capita/yr)	kg/cap	65.96	E		1
SYR	760	Syrian Arab Republic	2017	sugar_supply_kg_capita_year	Sugar & Sweeteners	Food supply quantity (kg/capita/yr)	kg/cap	46.04	E		1
MLT	470	Malta	2021	sugar_supply_kcal_capita_day	Sugar & Sweeteners	Food supply (kcal/capita/day)	kcal/cap/d	452.25	E		1
CZE	203	Czechia	2013	sugar_supply_kg_capita_year	Sugar & Sweeteners	Food supply quantity (kg/capita/yr)	kg/cap	67.38	E		1
MDA	498	Republic of Moldova	2014	sugar_supply_kg_capita_year	Sugar & Sweeteners	Food supply quantity (kg/capita/yr)	kg/cap	38.07	E		1
TUR	792	Türkiye	2016	sugar_supply_kg_capita_year	Sugar & Sweeteners	Food supply quantity (kg/capita/yr)	kg/cap	31.12	E		1
SYR	760	Syrian Arab Republic	2018	sugar_supply_kg_capita_year	Sugar & Sweeteners	Food supply quantity (kg/capita/yr)	kg/cap	39.2	E		1
MLT	470	Malta	2022	sugar_supply_kcal_capita_day	Sugar & Sweeteners	Food supply (kcal/capita/day)	kcal/cap/d	456.26	E		1
TUR	792	Türkiye	2017	sugar_supply_kg_capita_year	Sugar & Sweeteners	Food supply quantity (kg/capita/yr)	kg/cap	31.21	E		1
MDA	498	Republic of Moldova	2015	sugar_supply_kg_capita_year	Sugar & Sweeteners	Food supply quantity (kg/capita/yr)	kg/cap	39.81	E		1
CZE	203	Czechia	2014	sugar_supply_kg_capita_year	Sugar & Sweeteners	Food supply quantity (kg/capita/yr)	kg/cap	56.72	E		1
SYR	760	Syrian Arab Republic	2019	sugar_supply_kg_capita_year	Sugar & Sweeteners	Food supply quantity (kg/capita/yr)	kg/cap	28.33	E		1
MLT	470	Malta	2023	sugar_supply_kcal_capita_day	Sugar & Sweeteners	Food supply (kcal/capita/day)	kcal/cap/d	414.88	E		1
NCL	540	New Caledonia	2010	sugar_supply_kg_capita_year	Sugar & Sweeteners	Food supply quantity (kg/capita/yr)	kg/cap	41.16	E		1
CZE	203	Czechia	2015	sugar_supply_kg_capita_year	Sugar & Sweeteners	Food supply quantity (kg/capita/yr)	kg/cap	48.57	E		1
MDA	498	Republic of Moldova	2016	sugar_supply_kg_capita_year	Sugar & Sweeteners	Food supply quantity (kg/capita/yr)	kg/cap	38.03	E		1
TUR	792	Türkiye	2018	sugar_supply_kg_capita_year	Sugar & Sweeteners	Food supply quantity (kg/capita/yr)	kg/cap	31	E		1
NCL	540	New Caledonia	2011	sugar_supply_kg_capita_year	Sugar & Sweeteners	Food supply quantity (kg/capita/yr)	kg/cap	42.67	E		1
SYR	760	Syrian Arab Republic	2020	sugar_supply_kg_capita_year	Sugar & Sweeteners	Food supply quantity (kg/capita/yr)	kg/cap	22.59	E		1
TUR	792	Türkiye	2019	sugar_supply_kg_capita_year	Sugar & Sweeteners	Food supply quantity (kg/capita/yr)	kg/cap	31.05	E		1
MDA	498	Republic of Moldova	2017	sugar_supply_kg_capita_year	Sugar & Sweeteners	Food supply quantity (kg/capita/yr)	kg/cap	40.61	E		1
CZE	203	Czechia	2016	sugar_supply_kg_capita_year	Sugar & Sweeteners	Food supply quantity (kg/capita/yr)	kg/cap	47.05	E		1
SYR	760	Syrian Arab Republic	2021	sugar_supply_kg_capita_year	Sugar & Sweeteners	Food supply quantity (kg/capita/yr)	kg/cap	26.89	E		1
NCL	540	New Caledonia	2012	sugar_supply_kg_capita_year	Sugar & Sweeteners	Food supply quantity (kg/capita/yr)	kg/cap	40.71	E		1
CZE	203	Czechia	2017	sugar_supply_kg_capita_year	Sugar & Sweeteners	Food supply quantity (kg/capita/yr)	kg/cap	49.6	E		1
MDA	498	Republic of Moldova	2018	sugar_supply_kg_capita_year	Sugar & Sweeteners	Food supply quantity (kg/capita/yr)	kg/cap	39.97	E		1
TUR	792	Türkiye	2020	sugar_supply_kg_capita_year	Sugar & Sweeteners	Food supply quantity (kg/capita/yr)	kg/cap	28.11	E		1
NCL	540	New Caledonia	2013	sugar_supply_kg_capita_year	Sugar & Sweeteners	Food supply quantity (kg/capita/yr)	kg/cap	38.97	E		1
SYR	760	Syrian Arab Republic	2022	sugar_supply_kg_capita_year	Sugar & Sweeteners	Food supply quantity (kg/capita/yr)	kg/cap	19.35	E		1
IRN	364	Iran (Islamic Republic of)	2010	sugar_supply_kg_capita_year	Sugar & Sweeteners	Food supply quantity (kg/capita/yr)	kg/cap	32.63	E		1
TUR	792	Türkiye	2021	sugar_supply_kg_capita_year	Sugar & Sweeteners	Food supply quantity (kg/capita/yr)	kg/cap	28.04	E		1
MDA	498	Republic of Moldova	2019	sugar_supply_kg_capita_year	Sugar & Sweeteners	Food supply quantity (kg/capita/yr)	kg/cap	43.69	E		1
CZE	203	Czechia	2018	sugar_supply_kg_capita_year	Sugar & Sweeteners	Food supply quantity (kg/capita/yr)	kg/cap	44.15	E		1
SYR	760	Syrian Arab Republic	2023	sugar_supply_kg_capita_year	Sugar & Sweeteners	Food supply quantity (kg/capita/yr)	kg/cap	13.16	E		1
NCL	540	New Caledonia	2014	sugar_supply_kg_capita_year	Sugar & Sweeteners	Food supply quantity (kg/capita/yr)	kg/cap	40.82	E		1
CZE	203	Czechia	2019	sugar_supply_kg_capita_year	Sugar & Sweeteners	Food supply quantity (kg/capita/yr)	kg/cap	42.24	E		1
GRC	300	Greece	2010	sugar_supply_kg_capita_year	Sugar & Sweeteners	Food supply quantity (kg/capita/yr)	kg/cap	35.85	E		1
MDA	498	Republic of Moldova	2020	sugar_supply_kg_capita_year	Sugar & Sweeteners	Food supply quantity (kg/capita/yr)	kg/cap	41.83	E		1
IRN	364	Iran (Islamic Republic of)	2011	sugar_supply_kg_capita_year	Sugar & Sweeteners	Food supply quantity (kg/capita/yr)	kg/cap	31.23	E		1
TUR	792	Türkiye	2022	sugar_supply_kg_capita_year	Sugar & Sweeteners	Food supply quantity (kg/capita/yr)	kg/cap	28.61	E		1
NCL	540	New Caledonia	2015	sugar_supply_kg_capita_year	Sugar & Sweeteners	Food supply quantity (kg/capita/yr)	kg/cap	42.7	E		1
SYR	760	Syrian Arab Republic	2010	sugar_supply_kcal_capita_day	Sugar & Sweeteners	Food supply (kcal/capita/day)	kcal/cap/d	345.87	E		1
IRN	364	Iran (Islamic Republic of)	2012	sugar_supply_kg_capita_year	Sugar & Sweeteners	Food supply quantity (kg/capita/yr)	kg/cap	30.81	E		1
TUR	792	Türkiye	2023	sugar_supply_kg_capita_year	Sugar & Sweeteners	Food supply quantity (kg/capita/yr)	kg/cap	28.93	E		1
MDA	498	Republic of Moldova	2021	sugar_supply_kg_capita_year	Sugar & Sweeteners	Food supply quantity (kg/capita/yr)	kg/cap	43.95	E		1
GRC	300	Greece	2011	sugar_supply_kg_capita_year	Sugar & Sweeteners	Food supply quantity (kg/capita/yr)	kg/cap	31.71	E		1
CZE	203	Czechia	2020	sugar_supply_kg_capita_year	Sugar & Sweeteners	Food supply quantity (kg/capita/yr)	kg/cap	36.3	E		1
SYR	760	Syrian Arab Republic	2011	sugar_supply_kcal_capita_day	Sugar & Sweeteners	Food supply (kcal/capita/day)	kcal/cap/d	341.67	E		1
NCL	540	New Caledonia	2016	sugar_supply_kg_capita_year	Sugar & Sweeteners	Food supply quantity (kg/capita/yr)	kg/cap	42.74	E		1
CZE	203	Czechia	2021	sugar_supply_kg_capita_year	Sugar & Sweeteners	Food supply quantity (kg/capita/yr)	kg/cap	39.36	E		1
GRC	300	Greece	2012	sugar_supply_kg_capita_year	Sugar & Sweeteners	Food supply quantity (kg/capita/yr)	kg/cap	35.11	E		1
MDA	498	Republic of Moldova	2022	sugar_supply_kg_capita_year	Sugar & Sweeteners	Food supply quantity (kg/capita/yr)	kg/cap	44.62	E		1
IRN	364	Iran (Islamic Republic of)	2013	sugar_supply_kg_capita_year	Sugar & Sweeteners	Food supply quantity (kg/capita/yr)	kg/cap	30.7	E		1
TUR	792	Türkiye	2010	sugar_supply_kcal_capita_day	Sugar & Sweeteners	Food supply (kcal/capita/day)	kcal/cap/d	334.48	E		1
NCL	540	New Caledonia	2017	sugar_supply_kg_capita_year	Sugar & Sweeteners	Food supply quantity (kg/capita/yr)	kg/cap	42.95	E		1
SYR	760	Syrian Arab Republic	2012	sugar_supply_kcal_capita_day	Sugar & Sweeteners	Food supply (kcal/capita/day)	kcal/cap/d	323.41	E		1
IRN	364	Iran (Islamic Republic of)	2014	sugar_supply_kg_capita_year	Sugar & Sweeteners	Food supply quantity (kg/capita/yr)	kg/cap	30.69	E		1
TUR	792	Türkiye	2011	sugar_supply_kcal_capita_day	Sugar & Sweeteners	Food supply (kcal/capita/day)	kcal/cap/d	311.92	E		1
MDA	498	Republic of Moldova	2023	sugar_supply_kg_capita_year	Sugar & Sweeteners	Food supply quantity (kg/capita/yr)	kg/cap	39.61	E		1
GRC	300	Greece	2013	sugar_supply_kg_capita_year	Sugar & Sweeteners	Food supply quantity (kg/capita/yr)	kg/cap	33.64	E		1
CZE	203	Czechia	2022	sugar_supply_kg_capita_year	Sugar & Sweeteners	Food supply quantity (kg/capita/yr)	kg/cap	43.65	E		1
SYR	760	Syrian Arab Republic	2013	sugar_supply_kcal_capita_day	Sugar & Sweeteners	Food supply (kcal/capita/day)	kcal/cap/d	316.64	E		1
NCL	540	New Caledonia	2018	sugar_supply_kg_capita_year	Sugar & Sweeteners	Food supply quantity (kg/capita/yr)	kg/cap	43.16	E		1
CZE	203	Czechia	2023	sugar_supply_kg_capita_year	Sugar & Sweeteners	Food supply quantity (kg/capita/yr)	kg/cap	42.54	E		1
GRC	300	Greece	2014	sugar_supply_kg_capita_year	Sugar & Sweeteners	Food supply quantity (kg/capita/yr)	kg/cap	28.82	E		1
MDA	498	Republic of Moldova	2010	sugar_supply_kcal_capita_day	Sugar & Sweeteners	Food supply (kcal/capita/day)	kcal/cap/d	346.38	E		1
IRN	364	Iran (Islamic Republic of)	2015	sugar_supply_kg_capita_year	Sugar & Sweeteners	Food supply quantity (kg/capita/yr)	kg/cap	30.55	E		1
TUR	792	Türkiye	2012	sugar_supply_kcal_capita_day	Sugar & Sweeteners	Food supply (kcal/capita/day)	kcal/cap/d	319.06	E		1
NCL	540	New Caledonia	2019	sugar_supply_kg_capita_year	Sugar & Sweeteners	Food supply quantity (kg/capita/yr)	kg/cap	41.93	E		1
SYR	760	Syrian Arab Republic	2014	sugar_supply_kcal_capita_day	Sugar & Sweeteners	Food supply (kcal/capita/day)	kcal/cap/d	308.36	E		1
IRN	364	Iran (Islamic Republic of)	2016	sugar_supply_kg_capita_year	Sugar & Sweeteners	Food supply quantity (kg/capita/yr)	kg/cap	32.06	E		1
TUR	792	Türkiye	2013	sugar_supply_kcal_capita_day	Sugar & Sweeteners	Food supply (kcal/capita/day)	kcal/cap/d	323.23	E		1
MDA	498	Republic of Moldova	2011	sugar_supply_kcal_capita_day	Sugar & Sweeteners	Food supply (kcal/capita/day)	kcal/cap/d	341.11	E		1
GRC	300	Greece	2015	sugar_supply_kg_capita_year	Sugar & Sweeteners	Food supply quantity (kg/capita/yr)	kg/cap	28.74	E		1
CZE	203	Czechia	2010	sugar_supply_kcal_capita_day	Sugar & Sweeteners	Food supply (kcal/capita/day)	kcal/cap/d	390.34	E		1
SYR	760	Syrian Arab Republic	2015	sugar_supply_kcal_capita_day	Sugar & Sweeteners	Food supply (kcal/capita/day)	kcal/cap/d	315.81	E		1
NCL	540	New Caledonia	2020	sugar_supply_kg_capita_year	Sugar & Sweeteners	Food supply quantity (kg/capita/yr)	kg/cap	41.56	E		1
CZE	203	Czechia	2011	sugar_supply_kcal_capita_day	Sugar & Sweeteners	Food supply (kcal/capita/day)	kcal/cap/d	385.06	E		1
GRC	300	Greece	2016	sugar_supply_kg_capita_year	Sugar & Sweeteners	Food supply quantity (kg/capita/yr)	kg/cap	28.73	E		1
MDA	498	Republic of Moldova	2012	sugar_supply_kcal_capita_day	Sugar & Sweeteners	Food supply (kcal/capita/day)	kcal/cap/d	363.15	E		1
IRN	364	Iran (Islamic Republic of)	2017	sugar_supply_kg_capita_year	Sugar & Sweeteners	Food supply quantity (kg/capita/yr)	kg/cap	31.18	E		1
TUR	792	Türkiye	2014	sugar_supply_kcal_capita_day	Sugar & Sweeteners	Food supply (kcal/capita/day)	kcal/cap/d	313.25	E		1
NCL	540	New Caledonia	2021	sugar_supply_kg_capita_year	Sugar & Sweeteners	Food supply quantity (kg/capita/yr)	kg/cap	44.12	E		1
SYR	760	Syrian Arab Republic	2016	sugar_supply_kcal_capita_day	Sugar & Sweeteners	Food supply (kcal/capita/day)	kcal/cap/d	326.02	E		1
IRN	364	Iran (Islamic Republic of)	2018	sugar_supply_kg_capita_year	Sugar & Sweeteners	Food supply quantity (kg/capita/yr)	kg/cap	31.15	E		1
TUR	792	Türkiye	2015	sugar_supply_kcal_capita_day	Sugar & Sweeteners	Food supply (kcal/capita/day)	kcal/cap/d	312.31	E		1
MDA	498	Republic of Moldova	2013	sugar_supply_kcal_capita_day	Sugar & Sweeteners	Food supply (kcal/capita/day)	kcal/cap/d	351.41	E		1
GRC	300	Greece	2017	sugar_supply_kg_capita_year	Sugar & Sweeteners	Food supply quantity (kg/capita/yr)	kg/cap	33.04	E		1
CZE	203	Czechia	2012	sugar_supply_kcal_capita_day	Sugar & Sweeteners	Food supply (kcal/capita/day)	kcal/cap/d	416.39	E		1
SYR	760	Syrian Arab Republic	2017	sugar_supply_kcal_capita_day	Sugar & Sweeteners	Food supply (kcal/capita/day)	kcal/cap/d	314.31	E		1
NCL	540	New Caledonia	2022	sugar_supply_kg_capita_year	Sugar & Sweeteners	Food supply quantity (kg/capita/yr)	kg/cap	47.95	E		1
CZE	203	Czechia	2013	sugar_supply_kcal_capita_day	Sugar & Sweeteners	Food supply (kcal/capita/day)	kcal/cap/d	409.05	E		1
GRC	300	Greece	2018	sugar_supply_kg_capita_year	Sugar & Sweeteners	Food supply quantity (kg/capita/yr)	kg/cap	32.12	E		1
MDA	498	Republic of Moldova	2014	sugar_supply_kcal_capita_day	Sugar & Sweeteners	Food supply (kcal/capita/day)	kcal/cap/d	358.43	E		1
IRN	364	Iran (Islamic Republic of)	2019	sugar_supply_kg_capita_year	Sugar & Sweeteners	Food supply quantity (kg/capita/yr)	kg/cap	33.07	E		1
TUR	792	Türkiye	2016	sugar_supply_kcal_capita_day	Sugar & Sweeteners	Food supply (kcal/capita/day)	kcal/cap/d	311.18	E		1
NCL	540	New Caledonia	2023	sugar_supply_kg_capita_year	Sugar & Sweeteners	Food supply quantity (kg/capita/yr)	kg/cap	39.55	E		1
SYR	760	Syrian Arab Republic	2018	sugar_supply_kcal_capita_day	Sugar & Sweeteners	Food supply (kcal/capita/day)	kcal/cap/d	257.5	E		1
IRN	364	Iran (Islamic Republic of)	2020	sugar_supply_kg_capita_year	Sugar & Sweeteners	Food supply quantity (kg/capita/yr)	kg/cap	33.83	E		1
TUR	792	Türkiye	2017	sugar_supply_kcal_capita_day	Sugar & Sweeteners	Food supply (kcal/capita/day)	kcal/cap/d	312.19	E		1
MDA	498	Republic of Moldova	2015	sugar_supply_kcal_capita_day	Sugar & Sweeteners	Food supply (kcal/capita/day)	kcal/cap/d	375.87	E		1
GRC	300	Greece	2019	sugar_supply_kg_capita_year	Sugar & Sweeteners	Food supply quantity (kg/capita/yr)	kg/cap	33.01	E		1
CZE	203	Czechia	2014	sugar_supply_kcal_capita_day	Sugar & Sweeteners	Food supply (kcal/capita/day)	kcal/cap/d	385.99	E		1
SYR	760	Syrian Arab Republic	2019	sugar_supply_kcal_capita_day	Sugar & Sweeteners	Food supply (kcal/capita/day)	kcal/cap/d	183.44	E		1
NCL	540	New Caledonia	2010	sugar_supply_kcal_capita_day	Sugar & Sweeteners	Food supply (kcal/capita/day)	kcal/cap/d	245.93	E		1
CZE	203	Czechia	2015	sugar_supply_kcal_capita_day	Sugar & Sweeteners	Food supply (kcal/capita/day)	kcal/cap/d	377.07	E		1
GRC	300	Greece	2020	sugar_supply_kg_capita_year	Sugar & Sweeteners	Food supply quantity (kg/capita/yr)	kg/cap	36.36	E		1
MDA	498	Republic of Moldova	2016	sugar_supply_kcal_capita_day	Sugar & Sweeteners	Food supply (kcal/capita/day)	kcal/cap/d	355.61	E		1
IRN	364	Iran (Islamic Republic of)	2021	sugar_supply_kg_capita_year	Sugar & Sweeteners	Food supply quantity (kg/capita/yr)	kg/cap	31.11	E		1
TUR	792	Türkiye	2018	sugar_supply_kcal_capita_day	Sugar & Sweeteners	Food supply (kcal/capita/day)	kcal/cap/d	310.37	E		1
NCL	540	New Caledonia	2011	sugar_supply_kcal_capita_day	Sugar & Sweeteners	Food supply (kcal/capita/day)	kcal/cap/d	243.38	E		1
SYR	760	Syrian Arab Republic	2020	sugar_supply_kcal_capita_day	Sugar & Sweeteners	Food supply (kcal/capita/day)	kcal/cap/d	152.7	E		1
IRN	364	Iran (Islamic Republic of)	2022	sugar_supply_kg_capita_year	Sugar & Sweeteners	Food supply quantity (kg/capita/yr)	kg/cap	32.21	E		1
TUR	792	Türkiye	2019	sugar_supply_kcal_capita_day	Sugar & Sweeteners	Food supply (kcal/capita/day)	kcal/cap/d	310.94	E		1
MDA	498	Republic of Moldova	2017	sugar_supply_kcal_capita_day	Sugar & Sweeteners	Food supply (kcal/capita/day)	kcal/cap/d	379.76	E		1
GRC	300	Greece	2021	sugar_supply_kg_capita_year	Sugar & Sweeteners	Food supply quantity (kg/capita/yr)	kg/cap	38.66	E		1
CZE	203	Czechia	2016	sugar_supply_kcal_capita_day	Sugar & Sweeteners	Food supply (kcal/capita/day)	kcal/cap/d	372.98	E		1
SYR	760	Syrian Arab Republic	2021	sugar_supply_kcal_capita_day	Sugar & Sweeteners	Food supply (kcal/capita/day)	kcal/cap/d	170.4	E		1
NCL	540	New Caledonia	2012	sugar_supply_kcal_capita_day	Sugar & Sweeteners	Food supply (kcal/capita/day)	kcal/cap/d	239.5	E		1
CZE	203	Czechia	2017	sugar_supply_kcal_capita_day	Sugar & Sweeteners	Food supply (kcal/capita/day)	kcal/cap/d	386.93	E		1
GRC	300	Greece	2022	sugar_supply_kg_capita_year	Sugar & Sweeteners	Food supply quantity (kg/capita/yr)	kg/cap	41.06	E		1
MDA	498	Republic of Moldova	2018	sugar_supply_kcal_capita_day	Sugar & Sweeteners	Food supply (kcal/capita/day)	kcal/cap/d	370.41	E		1
IRN	364	Iran (Islamic Republic of)	2023	sugar_supply_kg_capita_year	Sugar & Sweeteners	Food supply quantity (kg/capita/yr)	kg/cap	31.61	E		1
TUR	792	Türkiye	2020	sugar_supply_kcal_capita_day	Sugar & Sweeteners	Food supply (kcal/capita/day)	kcal/cap/d	281.5	E		1
NCL	540	New Caledonia	2013	sugar_supply_kcal_capita_day	Sugar & Sweeteners	Food supply (kcal/capita/day)	kcal/cap/d	254.63	E		1
SYR	760	Syrian Arab Republic	2022	sugar_supply_kcal_capita_day	Sugar & Sweeteners	Food supply (kcal/capita/day)	kcal/cap/d	123.59	E		1
IRN	364	Iran (Islamic Republic of)	2010	sugar_supply_kcal_capita_day	Sugar & Sweeteners	Food supply (kcal/capita/day)	kcal/cap/d	284.23	E		1
TUR	792	Türkiye	2021	sugar_supply_kcal_capita_day	Sugar & Sweeteners	Food supply (kcal/capita/day)	kcal/cap/d	281.4	E		1
MDA	498	Republic of Moldova	2019	sugar_supply_kcal_capita_day	Sugar & Sweeteners	Food supply (kcal/capita/day)	kcal/cap/d	405.17	E		1
GRC	300	Greece	2023	sugar_supply_kg_capita_year	Sugar & Sweeteners	Food supply quantity (kg/capita/yr)	kg/cap	38.72	E		1
CZE	203	Czechia	2018	sugar_supply_kcal_capita_day	Sugar & Sweeteners	Food supply (kcal/capita/day)	kcal/cap/d	345.55	E		1
SYR	760	Syrian Arab Republic	2023	sugar_supply_kcal_capita_day	Sugar & Sweeteners	Food supply (kcal/capita/day)	kcal/cap/d	73.57	E		1
NCL	540	New Caledonia	2014	sugar_supply_kcal_capita_day	Sugar & Sweeteners	Food supply (kcal/capita/day)	kcal/cap/d	288.59	E		1
CZE	203	Czechia	2019	sugar_supply_kcal_capita_day	Sugar & Sweeteners	Food supply (kcal/capita/day)	kcal/cap/d	348.23	E		1
GRC	300	Greece	2010	sugar_supply_kcal_capita_day	Sugar & Sweeteners	Food supply (kcal/capita/day)	kcal/cap/d	272.51	E		1
MDA	498	Republic of Moldova	2020	sugar_supply_kcal_capita_day	Sugar & Sweeteners	Food supply (kcal/capita/day)	kcal/cap/d	386.11	E		1
IRN	364	Iran (Islamic Republic of)	2011	sugar_supply_kcal_capita_day	Sugar & Sweeteners	Food supply (kcal/capita/day)	kcal/cap/d	278.69	E		1
TUR	792	Türkiye	2022	sugar_supply_kcal_capita_day	Sugar & Sweeteners	Food supply (kcal/capita/day)	kcal/cap/d	286.35	E		1
NCL	540	New Caledonia	2015	sugar_supply_kcal_capita_day	Sugar & Sweeteners	Food supply (kcal/capita/day)	kcal/cap/d	306.19	E		1
IRN	364	Iran (Islamic Republic of)	2012	sugar_supply_kcal_capita_day	Sugar & Sweeteners	Food supply (kcal/capita/day)	kcal/cap/d	276.56	E		1
TUR	792	Türkiye	2023	sugar_supply_kcal_capita_day	Sugar & Sweeteners	Food supply (kcal/capita/day)	kcal/cap/d	288.78	E		1
MDA	498	Republic of Moldova	2021	sugar_supply_kcal_capita_day	Sugar & Sweeteners	Food supply (kcal/capita/day)	kcal/cap/d	421.52	E		1
GRC	300	Greece	2011	sugar_supply_kcal_capita_day	Sugar & Sweeteners	Food supply (kcal/capita/day)	kcal/cap/d	269.35	E		1
CZE	203	Czechia	2020	sugar_supply_kcal_capita_day	Sugar & Sweeteners	Food supply (kcal/capita/day)	kcal/cap/d	352.19	E		1
NCL	540	New Caledonia	2016	sugar_supply_kcal_capita_day	Sugar & Sweeteners	Food supply (kcal/capita/day)	kcal/cap/d	304.6	E		1
CZE	203	Czechia	2021	sugar_supply_kcal_capita_day	Sugar & Sweeteners	Food supply (kcal/capita/day)	kcal/cap/d	359.59	E		1
GRC	300	Greece	2012	sugar_supply_kcal_capita_day	Sugar & Sweeteners	Food supply (kcal/capita/day)	kcal/cap/d	292.29	E		1
MDA	498	Republic of Moldova	2022	sugar_supply_kcal_capita_day	Sugar & Sweeteners	Food supply (kcal/capita/day)	kcal/cap/d	417.25	E		1
IRN	364	Iran (Islamic Republic of)	2013	sugar_supply_kcal_capita_day	Sugar & Sweeteners	Food supply (kcal/capita/day)	kcal/cap/d	275.81	E		1
NCL	540	New Caledonia	2017	sugar_supply_kcal_capita_day	Sugar & Sweeteners	Food supply (kcal/capita/day)	kcal/cap/d	304.8	E		1
IRN	364	Iran (Islamic Republic of)	2014	sugar_supply_kcal_capita_day	Sugar & Sweeteners	Food supply (kcal/capita/day)	kcal/cap/d	276.03	E		1
MDA	498	Republic of Moldova	2023	sugar_supply_kcal_capita_day	Sugar & Sweeteners	Food supply (kcal/capita/day)	kcal/cap/d	366.16	E		1
GRC	300	Greece	2013	sugar_supply_kcal_capita_day	Sugar & Sweeteners	Food supply (kcal/capita/day)	kcal/cap/d	292.53	E		1
CZE	203	Czechia	2022	sugar_supply_kcal_capita_day	Sugar & Sweeteners	Food supply (kcal/capita/day)	kcal/cap/d	363.58	E		1
NCL	540	New Caledonia	2018	sugar_supply_kcal_capita_day	Sugar & Sweeteners	Food supply (kcal/capita/day)	kcal/cap/d	305.03	E		1
CZE	203	Czechia	2023	sugar_supply_kcal_capita_day	Sugar & Sweeteners	Food supply (kcal/capita/day)	kcal/cap/d	366.42	E		1
GRC	300	Greece	2014	sugar_supply_kcal_capita_day	Sugar & Sweeteners	Food supply (kcal/capita/day)	kcal/cap/d	287.11	E		1
SVK	703	Slovakia	2010	sugar_supply_kg_capita_year	Sugar & Sweeteners	Food supply quantity (kg/capita/yr)	kg/cap	82.68	E		1
IRN	364	Iran (Islamic Republic of)	2015	sugar_supply_kcal_capita_day	Sugar & Sweeteners	Food supply (kcal/capita/day)	kcal/cap/d	275.25	E		1
NCL	540	New Caledonia	2019	sugar_supply_kcal_capita_day	Sugar & Sweeteners	Food supply (kcal/capita/day)	kcal/cap/d	286.29	E		1
IRN	364	Iran (Islamic Republic of)	2016	sugar_supply_kcal_capita_day	Sugar & Sweeteners	Food supply (kcal/capita/day)	kcal/cap/d	288	E		1
SVK	703	Slovakia	2011	sugar_supply_kg_capita_year	Sugar & Sweeteners	Food supply quantity (kg/capita/yr)	kg/cap	68.47	E		1
GRC	300	Greece	2015	sugar_supply_kcal_capita_day	Sugar & Sweeteners	Food supply (kcal/capita/day)	kcal/cap/d	286.84	E		1
NCL	540	New Caledonia	2020	sugar_supply_kcal_capita_day	Sugar & Sweeteners	Food supply (kcal/capita/day)	kcal/cap/d	281.64	E		1
GRC	300	Greece	2016	sugar_supply_kcal_capita_day	Sugar & Sweeteners	Food supply (kcal/capita/day)	kcal/cap/d	286.82	E		1
SVK	703	Slovakia	2012	sugar_supply_kg_capita_year	Sugar & Sweeteners	Food supply quantity (kg/capita/yr)	kg/cap	69.03	E		1
IRN	364	Iran (Islamic Republic of)	2017	sugar_supply_kcal_capita_day	Sugar & Sweeteners	Food supply (kcal/capita/day)	kcal/cap/d	278.83	E		1
NCL	540	New Caledonia	2021	sugar_supply_kcal_capita_day	Sugar & Sweeteners	Food supply (kcal/capita/day)	kcal/cap/d	278.43	E		1
IRN	364	Iran (Islamic Republic of)	2018	sugar_supply_kcal_capita_day	Sugar & Sweeteners	Food supply (kcal/capita/day)	kcal/cap/d	278.77	E		1
SVK	703	Slovakia	2013	sugar_supply_kg_capita_year	Sugar & Sweeteners	Food supply quantity (kg/capita/yr)	kg/cap	69.33	E		1
GRC	300	Greece	2017	sugar_supply_kcal_capita_day	Sugar & Sweeteners	Food supply (kcal/capita/day)	kcal/cap/d	290.58	E		1
NCL	540	New Caledonia	2022	sugar_supply_kcal_capita_day	Sugar & Sweeteners	Food supply (kcal/capita/day)	kcal/cap/d	283.14	E		1
GRC	300	Greece	2018	sugar_supply_kcal_capita_day	Sugar & Sweeteners	Food supply (kcal/capita/day)	kcal/cap/d	289.17	E		1
SVK	703	Slovakia	2014	sugar_supply_kg_capita_year	Sugar & Sweeteners	Food supply quantity (kg/capita/yr)	kg/cap	53.6	E		1
IRN	364	Iran (Islamic Republic of)	2019	sugar_supply_kcal_capita_day	Sugar & Sweeteners	Food supply (kcal/capita/day)	kcal/cap/d	305.66	E		1
NCL	540	New Caledonia	2023	sugar_supply_kcal_capita_day	Sugar & Sweeteners	Food supply (kcal/capita/day)	kcal/cap/d	253.07	E		1
URY	858	Uruguay	2010	sugar_supply_kg_capita_year	Sugar & Sweeteners	Food supply quantity (kg/capita/yr)	kg/cap	53.44	E		1
IRN	364	Iran (Islamic Republic of)	2020	sugar_supply_kcal_capita_day	Sugar & Sweeteners	Food supply (kcal/capita/day)	kcal/cap/d	289.31	E		1
SVK	703	Slovakia	2015	sugar_supply_kg_capita_year	Sugar & Sweeteners	Food supply quantity (kg/capita/yr)	kg/cap	58.03	E		1
GRC	300	Greece	2019	sugar_supply_kcal_capita_day	Sugar & Sweeteners	Food supply (kcal/capita/day)	kcal/cap/d	288.63	E		1
URY	858	Uruguay	2011	sugar_supply_kg_capita_year	Sugar & Sweeteners	Food supply quantity (kg/capita/yr)	kg/cap	53.63	E		1
COG	178	Congo	2010	sugar_supply_kg_capita_year	Sugar & Sweeteners	Food supply quantity (kg/capita/yr)	kg/cap	13.45	E		1
GRC	300	Greece	2020	sugar_supply_kcal_capita_day	Sugar & Sweeteners	Food supply (kcal/capita/day)	kcal/cap/d	324.98	E		1
SVK	703	Slovakia	2016	sugar_supply_kg_capita_year	Sugar & Sweeteners	Food supply quantity (kg/capita/yr)	kg/cap	82.33	E		1
IRN	364	Iran (Islamic Republic of)	2021	sugar_supply_kcal_capita_day	Sugar & Sweeteners	Food supply (kcal/capita/day)	kcal/cap/d	277.46	E		1
COG	178	Congo	2011	sugar_supply_kg_capita_year	Sugar & Sweeteners	Food supply quantity (kg/capita/yr)	kg/cap	13.65	E		1
URY	858	Uruguay	2012	sugar_supply_kg_capita_year	Sugar & Sweeteners	Food supply quantity (kg/capita/yr)	kg/cap	56.45	E		1
IRN	364	Iran (Islamic Republic of)	2022	sugar_supply_kcal_capita_day	Sugar & Sweeteners	Food supply (kcal/capita/day)	kcal/cap/d	287	E		1
SVK	703	Slovakia	2017	sugar_supply_kg_capita_year	Sugar & Sweeteners	Food supply quantity (kg/capita/yr)	kg/cap	87.51	E		1
GRC	300	Greece	2021	sugar_supply_kcal_capita_day	Sugar & Sweeteners	Food supply (kcal/capita/day)	kcal/cap/d	337.46	E		1
VNM	704	Viet Nam	2010	sugar_supply_kg_capita_year	Sugar & Sweeteners	Food supply quantity (kg/capita/yr)	kg/cap	20.29	E		1
URY	858	Uruguay	2013	sugar_supply_kg_capita_year	Sugar & Sweeteners	Food supply quantity (kg/capita/yr)	kg/cap	56.81	E		1
COG	178	Congo	2012	sugar_supply_kg_capita_year	Sugar & Sweeteners	Food supply quantity (kg/capita/yr)	kg/cap	14.83	E		1
GRC	300	Greece	2022	sugar_supply_kcal_capita_day	Sugar & Sweeteners	Food supply (kcal/capita/day)	kcal/cap/d	353.84	E		1
SVK	703	Slovakia	2018	sugar_supply_kg_capita_year	Sugar & Sweeteners	Food supply quantity (kg/capita/yr)	kg/cap	84.05	E		1
IRN	364	Iran (Islamic Republic of)	2023	sugar_supply_kcal_capita_day	Sugar & Sweeteners	Food supply (kcal/capita/day)	kcal/cap/d	281.63	E		1
COG	178	Congo	2013	sugar_supply_kg_capita_year	Sugar & Sweeteners	Food supply quantity (kg/capita/yr)	kg/cap	17.03	E		1
URY	858	Uruguay	2014	sugar_supply_kg_capita_year	Sugar & Sweeteners	Food supply quantity (kg/capita/yr)	kg/cap	53.96	E		1
VNM	704	Viet Nam	2011	sugar_supply_kg_capita_year	Sugar & Sweeteners	Food supply quantity (kg/capita/yr)	kg/cap	20.43	E		1
SVK	703	Slovakia	2019	sugar_supply_kg_capita_year	Sugar & Sweeteners	Food supply quantity (kg/capita/yr)	kg/cap	81.83	E		1
GRC	300	Greece	2023	sugar_supply_kcal_capita_day	Sugar & Sweeteners	Food supply (kcal/capita/day)	kcal/cap/d	334.5	E		1
VNM	704	Viet Nam	2012	sugar_supply_kg_capita_year	Sugar & Sweeteners	Food supply quantity (kg/capita/yr)	kg/cap	21.03	E		1
URY	858	Uruguay	2015	sugar_supply_kg_capita_year	Sugar & Sweeteners	Food supply quantity (kg/capita/yr)	kg/cap	53.12	E		1
COG	178	Congo	2014	sugar_supply_kg_capita_year	Sugar & Sweeteners	Food supply quantity (kg/capita/yr)	kg/cap	15.92	E		1
SVK	703	Slovakia	2020	sugar_supply_kg_capita_year	Sugar & Sweeteners	Food supply quantity (kg/capita/yr)	kg/cap	73.74	E		1
COG	178	Congo	2015	sugar_supply_kg_capita_year	Sugar & Sweeteners	Food supply quantity (kg/capita/yr)	kg/cap	15.89	E		1
URY	858	Uruguay	2016	sugar_supply_kg_capita_year	Sugar & Sweeteners	Food supply quantity (kg/capita/yr)	kg/cap	56.28	E		1
VNM	704	Viet Nam	2013	sugar_supply_kg_capita_year	Sugar & Sweeteners	Food supply quantity (kg/capita/yr)	kg/cap	22.65	E		1
SVK	703	Slovakia	2021	sugar_supply_kg_capita_year	Sugar & Sweeteners	Food supply quantity (kg/capita/yr)	kg/cap	62.71	E		1
VNM	704	Viet Nam	2014	sugar_supply_kg_capita_year	Sugar & Sweeteners	Food supply quantity (kg/capita/yr)	kg/cap	19.86	E		1
URY	858	Uruguay	2017	sugar_supply_kg_capita_year	Sugar & Sweeteners	Food supply quantity (kg/capita/yr)	kg/cap	55.02	E		1
COG	178	Congo	2016	sugar_supply_kg_capita_year	Sugar & Sweeteners	Food supply quantity (kg/capita/yr)	kg/cap	14.5	E		1
SVK	703	Slovakia	2022	sugar_supply_kg_capita_year	Sugar & Sweeteners	Food supply quantity (kg/capita/yr)	kg/cap	58.2	E		1
COG	178	Congo	2017	sugar_supply_kg_capita_year	Sugar & Sweeteners	Food supply quantity (kg/capita/yr)	kg/cap	13.76	E		1
URY	858	Uruguay	2018	sugar_supply_kg_capita_year	Sugar & Sweeteners	Food supply quantity (kg/capita/yr)	kg/cap	56.06	E		1
VNM	704	Viet Nam	2015	sugar_supply_kg_capita_year	Sugar & Sweeteners	Food supply quantity (kg/capita/yr)	kg/cap	20.45	E		1
GBR	826	United Kingdom of Great Britain and Northern Ireland	2010	sugar_supply_kg_capita_year	Sugar & Sweeteners	Food supply quantity (kg/capita/yr)	kg/cap	38.61	E		1
SVK	703	Slovakia	2023	sugar_supply_kg_capita_year	Sugar & Sweeteners	Food supply quantity (kg/capita/yr)	kg/cap	79.41	E		1
VNM	704	Viet Nam	2016	sugar_supply_kg_capita_year	Sugar & Sweeteners	Food supply quantity (kg/capita/yr)	kg/cap	19.9	E		1
URY	858	Uruguay	2019	sugar_supply_kg_capita_year	Sugar & Sweeteners	Food supply quantity (kg/capita/yr)	kg/cap	51.27	E		1
COG	178	Congo	2018	sugar_supply_kg_capita_year	Sugar & Sweeteners	Food supply quantity (kg/capita/yr)	kg/cap	13.56	E		1
SVK	703	Slovakia	2010	sugar_supply_kcal_capita_day	Sugar & Sweeteners	Food supply (kcal/capita/day)	kcal/cap/d	369.85	E		1
GBR	826	United Kingdom of Great Britain and Northern Ireland	2011	sugar_supply_kg_capita_year	Sugar & Sweeteners	Food supply quantity (kg/capita/yr)	kg/cap	40.18	E		1
COG	178	Congo	2019	sugar_supply_kg_capita_year	Sugar & Sweeteners	Food supply quantity (kg/capita/yr)	kg/cap	9.67	E		1
URY	858	Uruguay	2020	sugar_supply_kg_capita_year	Sugar & Sweeteners	Food supply quantity (kg/capita/yr)	kg/cap	50.02	E		1
VNM	704	Viet Nam	2017	sugar_supply_kg_capita_year	Sugar & Sweeteners	Food supply quantity (kg/capita/yr)	kg/cap	18.24	E		1
GBR	826	United Kingdom of Great Britain and Northern Ireland	2012	sugar_supply_kg_capita_year	Sugar & Sweeteners	Food supply quantity (kg/capita/yr)	kg/cap	40.45	E		1
SVK	703	Slovakia	2011	sugar_supply_kcal_capita_day	Sugar & Sweeteners	Food supply (kcal/capita/day)	kcal/cap/d	338.68	E		1
VNM	704	Viet Nam	2018	sugar_supply_kg_capita_year	Sugar & Sweeteners	Food supply quantity (kg/capita/yr)	kg/cap	21.11	E		1
URY	858	Uruguay	2021	sugar_supply_kg_capita_year	Sugar & Sweeteners	Food supply quantity (kg/capita/yr)	kg/cap	48.35	E		1
COG	178	Congo	2020	sugar_supply_kg_capita_year	Sugar & Sweeteners	Food supply quantity (kg/capita/yr)	kg/cap	12.07	E		1
SVK	703	Slovakia	2012	sugar_supply_kcal_capita_day	Sugar & Sweeteners	Food supply (kcal/capita/day)	kcal/cap/d	343.02	E		1
GBR	826	United Kingdom of Great Britain and Northern Ireland	2013	sugar_supply_kg_capita_year	Sugar & Sweeteners	Food supply quantity (kg/capita/yr)	kg/cap	44.04	E		1
COG	178	Congo	2021	sugar_supply_kg_capita_year	Sugar & Sweeteners	Food supply quantity (kg/capita/yr)	kg/cap	10.57	E		1
URY	858	Uruguay	2022	sugar_supply_kg_capita_year	Sugar & Sweeteners	Food supply quantity (kg/capita/yr)	kg/cap	50.07	E		1
VNM	704	Viet Nam	2019	sugar_supply_kg_capita_year	Sugar & Sweeteners	Food supply quantity (kg/capita/yr)	kg/cap	21.19	E		1
GBR	826	United Kingdom of Great Britain and Northern Ireland	2014	sugar_supply_kg_capita_year	Sugar & Sweeteners	Food supply quantity (kg/capita/yr)	kg/cap	39.34	E		1
SVK	703	Slovakia	2013	sugar_supply_kcal_capita_day	Sugar & Sweeteners	Food supply (kcal/capita/day)	kcal/cap/d	344.56	E		1
VNM	704	Viet Nam	2020	sugar_supply_kg_capita_year	Sugar & Sweeteners	Food supply quantity (kg/capita/yr)	kg/cap	27.75	E		1
URY	858	Uruguay	2023	sugar_supply_kg_capita_year	Sugar & Sweeteners	Food supply quantity (kg/capita/yr)	kg/cap	46.08	E		1
PAN	591	Panama	2010	sugar_supply_kg_capita_year	Sugar & Sweeteners	Food supply quantity (kg/capita/yr)	kg/cap	40.43	E		1
COG	178	Congo	2022	sugar_supply_kg_capita_year	Sugar & Sweeteners	Food supply quantity (kg/capita/yr)	kg/cap	15.07	E		1
SVK	703	Slovakia	2014	sugar_supply_kcal_capita_day	Sugar & Sweeteners	Food supply (kcal/capita/day)	kcal/cap/d	279.84	E		1
GBR	826	United Kingdom of Great Britain and Northern Ireland	2015	sugar_supply_kg_capita_year	Sugar & Sweeteners	Food supply quantity (kg/capita/yr)	kg/cap	37.73	E		1
COG	178	Congo	2023	sugar_supply_kg_capita_year	Sugar & Sweeteners	Food supply quantity (kg/capita/yr)	kg/cap	15.21	E		1
PAN	591	Panama	2011	sugar_supply_kg_capita_year	Sugar & Sweeteners	Food supply quantity (kg/capita/yr)	kg/cap	48.01	E		1
URY	858	Uruguay	2010	sugar_supply_kcal_capita_day	Sugar & Sweeteners	Food supply (kcal/capita/day)	kcal/cap/d	470.51	E		1
VNM	704	Viet Nam	2021	sugar_supply_kg_capita_year	Sugar & Sweeteners	Food supply quantity (kg/capita/yr)	kg/cap	27.99	E		1
GBR	826	United Kingdom of Great Britain and Northern Ireland	2016	sugar_supply_kg_capita_year	Sugar & Sweeteners	Food supply quantity (kg/capita/yr)	kg/cap	37.22	E		1
SVK	703	Slovakia	2015	sugar_supply_kcal_capita_day	Sugar & Sweeteners	Food supply (kcal/capita/day)	kcal/cap/d	272.02	E		1
VNM	704	Viet Nam	2022	sugar_supply_kg_capita_year	Sugar & Sweeteners	Food supply quantity (kg/capita/yr)	kg/cap	32.47	E		1
URY	858	Uruguay	2011	sugar_supply_kcal_capita_day	Sugar & Sweeteners	Food supply (kcal/capita/day)	kcal/cap/d	471.73	E		1
PAN	591	Panama	2012	sugar_supply_kg_capita_year	Sugar & Sweeteners	Food supply quantity (kg/capita/yr)	kg/cap	52.74	E		1
COG	178	Congo	2010	sugar_supply_kcal_capita_day	Sugar & Sweeteners	Food supply (kcal/capita/day)	kcal/cap/d	126.7	E		1
SVK	703	Slovakia	2016	sugar_supply_kcal_capita_day	Sugar & Sweeteners	Food supply (kcal/capita/day)	kcal/cap/d	362.9	E		1
GBR	826	United Kingdom of Great Britain and Northern Ireland	2017	sugar_supply_kg_capita_year	Sugar & Sweeteners	Food supply quantity (kg/capita/yr)	kg/cap	38.04	E		1
COG	178	Congo	2011	sugar_supply_kcal_capita_day	Sugar & Sweeteners	Food supply (kcal/capita/day)	kcal/cap/d	128.7	E		1
PAN	591	Panama	2013	sugar_supply_kg_capita_year	Sugar & Sweeteners	Food supply quantity (kg/capita/yr)	kg/cap	53.87	E		1
URY	858	Uruguay	2012	sugar_supply_kcal_capita_day	Sugar & Sweeteners	Food supply (kcal/capita/day)	kcal/cap/d	495.79	E		1
VNM	704	Viet Nam	2023	sugar_supply_kg_capita_year	Sugar & Sweeteners	Food supply quantity (kg/capita/yr)	kg/cap	29.6	E		1
GIN	324	Guinea	2010	sugar_supply_kg_capita_year	Sugar & Sweeteners	Food supply quantity (kg/capita/yr)	kg/cap	13.52	E		1
GBR	826	United Kingdom of Great Britain and Northern Ireland	2018	sugar_supply_kg_capita_year	Sugar & Sweeteners	Food supply quantity (kg/capita/yr)	kg/cap	38.23	E		1
SVK	703	Slovakia	2017	sugar_supply_kcal_capita_day	Sugar & Sweeteners	Food supply (kcal/capita/day)	kcal/cap/d	365.64	E		1
GIN	324	Guinea	2011	sugar_supply_kg_capita_year	Sugar & Sweeteners	Food supply quantity (kg/capita/yr)	kg/cap	14.53	E		1
VNM	704	Viet Nam	2010	sugar_supply_kcal_capita_day	Sugar & Sweeteners	Food supply (kcal/capita/day)	kcal/cap/d	187.64	E		1
URY	858	Uruguay	2013	sugar_supply_kcal_capita_day	Sugar & Sweeteners	Food supply (kcal/capita/day)	kcal/cap/d	499.63	E		1
PAN	591	Panama	2014	sugar_supply_kg_capita_year	Sugar & Sweeteners	Food supply quantity (kg/capita/yr)	kg/cap	54.67	E		1
COG	178	Congo	2012	sugar_supply_kcal_capita_day	Sugar & Sweeteners	Food supply (kcal/capita/day)	kcal/cap/d	140.53	E		1
SVK	703	Slovakia	2018	sugar_supply_kcal_capita_day	Sugar & Sweeteners	Food supply (kcal/capita/day)	kcal/cap/d	331.36	E		1
GBR	826	United Kingdom of Great Britain and Northern Ireland	2019	sugar_supply_kg_capita_year	Sugar & Sweeteners	Food supply quantity (kg/capita/yr)	kg/cap	39.94	E		1
COG	178	Congo	2013	sugar_supply_kcal_capita_day	Sugar & Sweeteners	Food supply (kcal/capita/day)	kcal/cap/d	162.59	E		1
PAN	591	Panama	2015	sugar_supply_kg_capita_year	Sugar & Sweeteners	Food supply quantity (kg/capita/yr)	kg/cap	56.04	E		1
URY	858	Uruguay	2014	sugar_supply_kcal_capita_day	Sugar & Sweeteners	Food supply (kcal/capita/day)	kcal/cap/d	476.38	E		1
VNM	704	Viet Nam	2011	sugar_supply_kcal_capita_day	Sugar & Sweeteners	Food supply (kcal/capita/day)	kcal/cap/d	188.74	E		1
GIN	324	Guinea	2012	sugar_supply_kg_capita_year	Sugar & Sweeteners	Food supply quantity (kg/capita/yr)	kg/cap	14.58	E		1
GBR	826	United Kingdom of Great Britain and Northern Ireland	2020	sugar_supply_kg_capita_year	Sugar & Sweeteners	Food supply quantity (kg/capita/yr)	kg/cap	33.44	E		1
SVK	703	Slovakia	2019	sugar_supply_kcal_capita_day	Sugar & Sweeteners	Food supply (kcal/capita/day)	kcal/cap/d	325.06	E		1
GIN	324	Guinea	2013	sugar_supply_kg_capita_year	Sugar & Sweeteners	Food supply quantity (kg/capita/yr)	kg/cap	14.64	E		1
VNM	704	Viet Nam	2012	sugar_supply_kcal_capita_day	Sugar & Sweeteners	Food supply (kcal/capita/day)	kcal/cap/d	193.94	E		1
URY	858	Uruguay	2015	sugar_supply_kcal_capita_day	Sugar & Sweeteners	Food supply (kcal/capita/day)	kcal/cap/d	468.78	E		1
PAN	591	Panama	2016	sugar_supply_kg_capita_year	Sugar & Sweeteners	Food supply quantity (kg/capita/yr)	kg/cap	54.34	E		1
COG	178	Congo	2014	sugar_supply_kcal_capita_day	Sugar & Sweeteners	Food supply (kcal/capita/day)	kcal/cap/d	151.14	E		1
SVK	703	Slovakia	2020	sugar_supply_kcal_capita_day	Sugar & Sweeteners	Food supply (kcal/capita/day)	kcal/cap/d	292.13	E		1
GBR	826	United Kingdom of Great Britain and Northern Ireland	2021	sugar_supply_kg_capita_year	Sugar & Sweeteners	Food supply quantity (kg/capita/yr)	kg/cap	37.47	E		1
COG	178	Congo	2015	sugar_supply_kcal_capita_day	Sugar & Sweeteners	Food supply (kcal/capita/day)	kcal/cap/d	150.74	E		1
PAN	591	Panama	2017	sugar_supply_kg_capita_year	Sugar & Sweeteners	Food supply quantity (kg/capita/yr)	kg/cap	55.4	E		1
URY	858	Uruguay	2016	sugar_supply_kcal_capita_day	Sugar & Sweeteners	Food supply (kcal/capita/day)	kcal/cap/d	511.77	E		1
VNM	704	Viet Nam	2013	sugar_supply_kcal_capita_day	Sugar & Sweeteners	Food supply (kcal/capita/day)	kcal/cap/d	196.46	E		1
GIN	324	Guinea	2014	sugar_supply_kg_capita_year	Sugar & Sweeteners	Food supply quantity (kg/capita/yr)	kg/cap	14.87	E		1
GBR	826	United Kingdom of Great Britain and Northern Ireland	2022	sugar_supply_kg_capita_year	Sugar & Sweeteners	Food supply quantity (kg/capita/yr)	kg/cap	43.97	E		1
SVK	703	Slovakia	2021	sugar_supply_kcal_capita_day	Sugar & Sweeteners	Food supply (kcal/capita/day)	kcal/cap/d	263.79	E		1
GIN	324	Guinea	2015	sugar_supply_kg_capita_year	Sugar & Sweeteners	Food supply quantity (kg/capita/yr)	kg/cap	14.42	E		1
VNM	704	Viet Nam	2014	sugar_supply_kcal_capita_day	Sugar & Sweeteners	Food supply (kcal/capita/day)	kcal/cap/d	180.26	E		1
URY	858	Uruguay	2017	sugar_supply_kcal_capita_day	Sugar & Sweeteners	Food supply (kcal/capita/day)	kcal/cap/d	500.5	E		1
PAN	591	Panama	2018	sugar_supply_kg_capita_year	Sugar & Sweeteners	Food supply quantity (kg/capita/yr)	kg/cap	47.76	E		1
COG	178	Congo	2016	sugar_supply_kcal_capita_day	Sugar & Sweeteners	Food supply (kcal/capita/day)	kcal/cap/d	137.16	E		1
SVK	703	Slovakia	2022	sugar_supply_kcal_capita_day	Sugar & Sweeteners	Food supply (kcal/capita/day)	kcal/cap/d	213.44	E		1
GBR	826	United Kingdom of Great Britain and Northern Ireland	2023	sugar_supply_kg_capita_year	Sugar & Sweeteners	Food supply quantity (kg/capita/yr)	kg/cap	47.3	E		1
COG	178	Congo	2017	sugar_supply_kcal_capita_day	Sugar & Sweeteners	Food supply (kcal/capita/day)	kcal/cap/d	136.95	E		1
PAN	591	Panama	2019	sugar_supply_kg_capita_year	Sugar & Sweeteners	Food supply quantity (kg/capita/yr)	kg/cap	52.91	E		1
URY	858	Uruguay	2018	sugar_supply_kcal_capita_day	Sugar & Sweeteners	Food supply (kcal/capita/day)	kcal/cap/d	514.76	E		1
VNM	704	Viet Nam	2015	sugar_supply_kcal_capita_day	Sugar & Sweeteners	Food supply (kcal/capita/day)	kcal/cap/d	185.44	E		1
GIN	324	Guinea	2016	sugar_supply_kg_capita_year	Sugar & Sweeteners	Food supply quantity (kg/capita/yr)	kg/cap	14.62	E		1
GBR	826	United Kingdom of Great Britain and Northern Ireland	2010	sugar_supply_kcal_capita_day	Sugar & Sweeteners	Food supply (kcal/capita/day)	kcal/cap/d	358.88	E		1
SVK	703	Slovakia	2023	sugar_supply_kcal_capita_day	Sugar & Sweeteners	Food supply (kcal/capita/day)	kcal/cap/d	359.9	E		1
GIN	324	Guinea	2017	sugar_supply_kg_capita_year	Sugar & Sweeteners	Food supply quantity (kg/capita/yr)	kg/cap	14.71	E		1
VNM	704	Viet Nam	2016	sugar_supply_kcal_capita_day	Sugar & Sweeteners	Food supply (kcal/capita/day)	kcal/cap/d	182.12	E		1
URY	858	Uruguay	2019	sugar_supply_kcal_capita_day	Sugar & Sweeteners	Food supply (kcal/capita/day)	kcal/cap/d	469.63	E		1
PAN	591	Panama	2020	sugar_supply_kg_capita_year	Sugar & Sweeteners	Food supply quantity (kg/capita/yr)	kg/cap	47.83	E		1
COG	178	Congo	2018	sugar_supply_kcal_capita_day	Sugar & Sweeteners	Food supply (kcal/capita/day)	kcal/cap/d	131.92	E		1
GBR	826	United Kingdom of Great Britain and Northern Ireland	2011	sugar_supply_kcal_capita_day	Sugar & Sweeteners	Food supply (kcal/capita/day)	kcal/cap/d	396.1	E		1
COG	178	Congo	2019	sugar_supply_kcal_capita_day	Sugar & Sweeteners	Food supply (kcal/capita/day)	kcal/cap/d	94.16	E		1
PAN	591	Panama	2021	sugar_supply_kg_capita_year	Sugar & Sweeteners	Food supply quantity (kg/capita/yr)	kg/cap	52.23	E		1
URY	858	Uruguay	2020	sugar_supply_kcal_capita_day	Sugar & Sweeteners	Food supply (kcal/capita/day)	kcal/cap/d	450.88	E		1
VNM	704	Viet Nam	2017	sugar_supply_kcal_capita_day	Sugar & Sweeteners	Food supply (kcal/capita/day)	kcal/cap/d	167.94	E		1
GIN	324	Guinea	2018	sugar_supply_kg_capita_year	Sugar & Sweeteners	Food supply quantity (kg/capita/yr)	kg/cap	14.87	E		1
GBR	826	United Kingdom of Great Britain and Northern Ireland	2012	sugar_supply_kcal_capita_day	Sugar & Sweeteners	Food supply (kcal/capita/day)	kcal/cap/d	377.27	E		1
GIN	324	Guinea	2019	sugar_supply_kg_capita_year	Sugar & Sweeteners	Food supply quantity (kg/capita/yr)	kg/cap	14.64	E		1
VNM	704	Viet Nam	2018	sugar_supply_kcal_capita_day	Sugar & Sweeteners	Food supply (kcal/capita/day)	kcal/cap/d	192.05	E		1
URY	858	Uruguay	2021	sugar_supply_kcal_capita_day	Sugar & Sweeteners	Food supply (kcal/capita/day)	kcal/cap/d	431.82	E		1
PAN	591	Panama	2022	sugar_supply_kg_capita_year	Sugar & Sweeteners	Food supply quantity (kg/capita/yr)	kg/cap	61.14	E		1
COG	178	Congo	2020	sugar_supply_kcal_capita_day	Sugar & Sweeteners	Food supply (kcal/capita/day)	kcal/cap/d	118.57	E		1
GBR	826	United Kingdom of Great Britain and Northern Ireland	2013	sugar_supply_kcal_capita_day	Sugar & Sweeteners	Food supply (kcal/capita/day)	kcal/cap/d	400.72	E		1
COG	178	Congo	2021	sugar_supply_kcal_capita_day	Sugar & Sweeteners	Food supply (kcal/capita/day)	kcal/cap/d	101.83	E		1
PAN	591	Panama	2023	sugar_supply_kg_capita_year	Sugar & Sweeteners	Food supply quantity (kg/capita/yr)	kg/cap	65.57	E		1
URY	858	Uruguay	2022	sugar_supply_kcal_capita_day	Sugar & Sweeteners	Food supply (kcal/capita/day)	kcal/cap/d	440.72	E		1
VNM	704	Viet Nam	2019	sugar_supply_kcal_capita_day	Sugar & Sweeteners	Food supply (kcal/capita/day)	kcal/cap/d	190.75	E		1
GIN	324	Guinea	2020	sugar_supply_kg_capita_year	Sugar & Sweeteners	Food supply quantity (kg/capita/yr)	kg/cap	17.89	E		1
GBR	826	United Kingdom of Great Britain and Northern Ireland	2014	sugar_supply_kcal_capita_day	Sugar & Sweeteners	Food supply (kcal/capita/day)	kcal/cap/d	369.25	E		1
GIN	324	Guinea	2021	sugar_supply_kg_capita_year	Sugar & Sweeteners	Food supply quantity (kg/capita/yr)	kg/cap	19.88	E		1
VNM	704	Viet Nam	2020	sugar_supply_kcal_capita_day	Sugar & Sweeteners	Food supply (kcal/capita/day)	kcal/cap/d	250.32	E		1
URY	858	Uruguay	2023	sugar_supply_kcal_capita_day	Sugar & Sweeteners	Food supply (kcal/capita/day)	kcal/cap/d	403.05	E		1
PAN	591	Panama	2010	sugar_supply_kcal_capita_day	Sugar & Sweeteners	Food supply (kcal/capita/day)	kcal/cap/d	326.63	E		1
COG	178	Congo	2022	sugar_supply_kcal_capita_day	Sugar & Sweeteners	Food supply (kcal/capita/day)	kcal/cap/d	141.01	E		1
GBR	826	United Kingdom of Great Britain and Northern Ireland	2015	sugar_supply_kcal_capita_day	Sugar & Sweeteners	Food supply (kcal/capita/day)	kcal/cap/d	353.17	E		1
COG	178	Congo	2023	sugar_supply_kcal_capita_day	Sugar & Sweeteners	Food supply (kcal/capita/day)	kcal/cap/d	145.73	E		1
PAN	591	Panama	2011	sugar_supply_kcal_capita_day	Sugar & Sweeteners	Food supply (kcal/capita/day)	kcal/cap/d	330.59	E		1
VNM	704	Viet Nam	2021	sugar_supply_kcal_capita_day	Sugar & Sweeteners	Food supply (kcal/capita/day)	kcal/cap/d	252.57	E		1
HTI	332	Haiti	2010	sugar_supply_kg_capita_year	Sugar & Sweeteners	Food supply quantity (kg/capita/yr)	kg/cap	18.87	E		1
GIN	324	Guinea	2022	sugar_supply_kg_capita_year	Sugar & Sweeteners	Food supply quantity (kg/capita/yr)	kg/cap	18.85	E		1
GBR	826	United Kingdom of Great Britain and Northern Ireland	2016	sugar_supply_kcal_capita_day	Sugar & Sweeteners	Food supply (kcal/capita/day)	kcal/cap/d	348.09	E		1
GIN	324	Guinea	2023	sugar_supply_kg_capita_year	Sugar & Sweeteners	Food supply quantity (kg/capita/yr)	kg/cap	20.43	E		1
VNM	704	Viet Nam	2022	sugar_supply_kcal_capita_day	Sugar & Sweeteners	Food supply (kcal/capita/day)	kcal/cap/d	266.66	E		1
HTI	332	Haiti	2011	sugar_supply_kg_capita_year	Sugar & Sweeteners	Food supply quantity (kg/capita/yr)	kg/cap	18.51	E		1
PAN	591	Panama	2012	sugar_supply_kcal_capita_day	Sugar & Sweeteners	Food supply (kcal/capita/day)	kcal/cap/d	340.9	E		1
GBR	826	United Kingdom of Great Britain and Northern Ireland	2017	sugar_supply_kcal_capita_day	Sugar & Sweeteners	Food supply (kcal/capita/day)	kcal/cap/d	350.75	E		1
PAN	591	Panama	2013	sugar_supply_kcal_capita_day	Sugar & Sweeteners	Food supply (kcal/capita/day)	kcal/cap/d	350.17	E		1
VNM	704	Viet Nam	2023	sugar_supply_kcal_capita_day	Sugar & Sweeteners	Food supply (kcal/capita/day)	kcal/cap/d	247.23	E		1
HTI	332	Haiti	2012	sugar_supply_kg_capita_year	Sugar & Sweeteners	Food supply quantity (kg/capita/yr)	kg/cap	18.61	E		1
GIN	324	Guinea	2010	sugar_supply_kcal_capita_day	Sugar & Sweeteners	Food supply (kcal/capita/day)	kcal/cap/d	122.04	E		1
GBR	826	United Kingdom of Great Britain and Northern Ireland	2018	sugar_supply_kcal_capita_day	Sugar & Sweeteners	Food supply (kcal/capita/day)	kcal/cap/d	320.17	E		1
GIN	324	Guinea	2011	sugar_supply_kcal_capita_day	Sugar & Sweeteners	Food supply (kcal/capita/day)	kcal/cap/d	123.53	E		1
HTI	332	Haiti	2013	sugar_supply_kg_capita_year	Sugar & Sweeteners	Food supply quantity (kg/capita/yr)	kg/cap	19.07	E		1
BLR	112	Belarus	2010	sugar_supply_kg_capita_year	Sugar & Sweeteners	Food supply quantity (kg/capita/yr)	kg/cap	74.39	E		1
PAN	591	Panama	2014	sugar_supply_kcal_capita_day	Sugar & Sweeteners	Food supply (kcal/capita/day)	kcal/cap/d	360.1	E		1
GBR	826	United Kingdom of Great Britain and Northern Ireland	2019	sugar_supply_kcal_capita_day	Sugar & Sweeteners	Food supply (kcal/capita/day)	kcal/cap/d	330.2	E		1
PAN	591	Panama	2015	sugar_supply_kcal_capita_day	Sugar & Sweeteners	Food supply (kcal/capita/day)	kcal/cap/d	372.76	E		1
BLR	112	Belarus	2011	sugar_supply_kg_capita_year	Sugar & Sweeteners	Food supply quantity (kg/capita/yr)	kg/cap	78.09	E		1
HTI	332	Haiti	2014	sugar_supply_kg_capita_year	Sugar & Sweeteners	Food supply quantity (kg/capita/yr)	kg/cap	19.3	E		1
GIN	324	Guinea	2012	sugar_supply_kcal_capita_day	Sugar & Sweeteners	Food supply (kcal/capita/day)	kcal/cap/d	124.08	E		1
GBR	826	United Kingdom of Great Britain and Northern Ireland	2020	sugar_supply_kcal_capita_day	Sugar & Sweeteners	Food supply (kcal/capita/day)	kcal/cap/d	264.5	E		1
GIN	324	Guinea	2013	sugar_supply_kcal_capita_day	Sugar & Sweeteners	Food supply (kcal/capita/day)	kcal/cap/d	124.75	E		1
HTI	332	Haiti	2015	sugar_supply_kg_capita_year	Sugar & Sweeteners	Food supply quantity (kg/capita/yr)	kg/cap	19.23	E		1
BLR	112	Belarus	2012	sugar_supply_kg_capita_year	Sugar & Sweeteners	Food supply quantity (kg/capita/yr)	kg/cap	82.58	E		1
PAN	591	Panama	2016	sugar_supply_kcal_capita_day	Sugar & Sweeteners	Food supply (kcal/capita/day)	kcal/cap/d	354.63	E		1
SVN	705	Slovenia	2010	sugar_supply_kg_capita_year	Sugar & Sweeteners	Food supply quantity (kg/capita/yr)	kg/cap	44.39	E		1
GBR	826	United Kingdom of Great Britain and Northern Ireland	2021	sugar_supply_kcal_capita_day	Sugar & Sweeteners	Food supply (kcal/capita/day)	kcal/cap/d	301.46	E		1
PAN	591	Panama	2017	sugar_supply_kcal_capita_day	Sugar & Sweeteners	Food supply (kcal/capita/day)	kcal/cap/d	364.33	E		1
BLR	112	Belarus	2013	sugar_supply_kg_capita_year	Sugar & Sweeteners	Food supply quantity (kg/capita/yr)	kg/cap	83.06	E		1
HTI	332	Haiti	2016	sugar_supply_kg_capita_year	Sugar & Sweeteners	Food supply quantity (kg/capita/yr)	kg/cap	19.29	E		1
GIN	324	Guinea	2014	sugar_supply_kcal_capita_day	Sugar & Sweeteners	Food supply (kcal/capita/day)	kcal/cap/d	127.14	E		1
GBR	826	United Kingdom of Great Britain and Northern Ireland	2022	sugar_supply_kcal_capita_day	Sugar & Sweeteners	Food supply (kcal/capita/day)	kcal/cap/d	280.83	E		1
SVN	705	Slovenia	2011	sugar_supply_kg_capita_year	Sugar & Sweeteners	Food supply quantity (kg/capita/yr)	kg/cap	43.38	E		1
GIN	324	Guinea	2015	sugar_supply_kcal_capita_day	Sugar & Sweeteners	Food supply (kcal/capita/day)	kcal/cap/d	122.5	E		1
HTI	332	Haiti	2017	sugar_supply_kg_capita_year	Sugar & Sweeteners	Food supply quantity (kg/capita/yr)	kg/cap	19.78	E		1
BLR	112	Belarus	2014	sugar_supply_kg_capita_year	Sugar & Sweeteners	Food supply quantity (kg/capita/yr)	kg/cap	78.96	E		1
PAN	591	Panama	2018	sugar_supply_kcal_capita_day	Sugar & Sweeteners	Food supply (kcal/capita/day)	kcal/cap/d	283.22	E		1
SVN	705	Slovenia	2012	sugar_supply_kg_capita_year	Sugar & Sweeteners	Food supply quantity (kg/capita/yr)	kg/cap	48.42	E		1
GBR	826	United Kingdom of Great Britain and Northern Ireland	2023	sugar_supply_kcal_capita_day	Sugar & Sweeteners	Food supply (kcal/capita/day)	kcal/cap/d	327.01	E		1
PAN	591	Panama	2019	sugar_supply_kcal_capita_day	Sugar & Sweeteners	Food supply (kcal/capita/day)	kcal/cap/d	292.17	E		1
BLR	112	Belarus	2015	sugar_supply_kg_capita_year	Sugar & Sweeteners	Food supply quantity (kg/capita/yr)	kg/cap	77.59	E		1
HTI	332	Haiti	2018	sugar_supply_kg_capita_year	Sugar & Sweeteners	Food supply quantity (kg/capita/yr)	kg/cap	20.88	E		1
GIN	324	Guinea	2016	sugar_supply_kcal_capita_day	Sugar & Sweeteners	Food supply (kcal/capita/day)	kcal/cap/d	124.53	E		1
SVN	705	Slovenia	2013	sugar_supply_kg_capita_year	Sugar & Sweeteners	Food supply quantity (kg/capita/yr)	kg/cap	46.93	E		1
GIN	324	Guinea	2017	sugar_supply_kcal_capita_day	Sugar & Sweeteners	Food supply (kcal/capita/day)	kcal/cap/d	125.41	E		1
HTI	332	Haiti	2019	sugar_supply_kg_capita_year	Sugar & Sweeteners	Food supply quantity (kg/capita/yr)	kg/cap	25.6	E		1
BLR	112	Belarus	2016	sugar_supply_kg_capita_year	Sugar & Sweeteners	Food supply quantity (kg/capita/yr)	kg/cap	77.01	E		1
PAN	591	Panama	2020	sugar_supply_kcal_capita_day	Sugar & Sweeteners	Food supply (kcal/capita/day)	kcal/cap/d	285.5	E		1
SVN	705	Slovenia	2014	sugar_supply_kg_capita_year	Sugar & Sweeteners	Food supply quantity (kg/capita/yr)	kg/cap	46.45	E		1
PAN	591	Panama	2021	sugar_supply_kcal_capita_day	Sugar & Sweeteners	Food supply (kcal/capita/day)	kcal/cap/d	266.41	E		1
BLR	112	Belarus	2017	sugar_supply_kg_capita_year	Sugar & Sweeteners	Food supply quantity (kg/capita/yr)	kg/cap	78.53	E		1
HTI	332	Haiti	2020	sugar_supply_kg_capita_year	Sugar & Sweeteners	Food supply quantity (kg/capita/yr)	kg/cap	25.77	E		1
GIN	324	Guinea	2018	sugar_supply_kcal_capita_day	Sugar & Sweeteners	Food supply (kcal/capita/day)	kcal/cap/d	126.92	E		1
SVN	705	Slovenia	2015	sugar_supply_kg_capita_year	Sugar & Sweeteners	Food supply quantity (kg/capita/yr)	kg/cap	49.63	E		1
GIN	324	Guinea	2019	sugar_supply_kcal_capita_day	Sugar & Sweeteners	Food supply (kcal/capita/day)	kcal/cap/d	128.61	E		1
HTI	332	Haiti	2021	sugar_supply_kg_capita_year	Sugar & Sweeteners	Food supply quantity (kg/capita/yr)	kg/cap	25.68	E		1
BLR	112	Belarus	2018	sugar_supply_kg_capita_year	Sugar & Sweeteners	Food supply quantity (kg/capita/yr)	kg/cap	79.19	E		1
PAN	591	Panama	2022	sugar_supply_kcal_capita_day	Sugar & Sweeteners	Food supply (kcal/capita/day)	kcal/cap/d	350.89	E		1
SVN	705	Slovenia	2016	sugar_supply_kg_capita_year	Sugar & Sweeteners	Food supply quantity (kg/capita/yr)	kg/cap	45.83	E		1
PAN	591	Panama	2023	sugar_supply_kcal_capita_day	Sugar & Sweeteners	Food supply (kcal/capita/day)	kcal/cap/d	336.8	E		1
BLR	112	Belarus	2019	sugar_supply_kg_capita_year	Sugar & Sweeteners	Food supply quantity (kg/capita/yr)	kg/cap	45.33	E		1
HTI	332	Haiti	2022	sugar_supply_kg_capita_year	Sugar & Sweeteners	Food supply quantity (kg/capita/yr)	kg/cap	22.51	E		1
GIN	324	Guinea	2020	sugar_supply_kcal_capita_day	Sugar & Sweeteners	Food supply (kcal/capita/day)	kcal/cap/d	169.21	E		1
SVN	705	Slovenia	2017	sugar_supply_kg_capita_year	Sugar & Sweeteners	Food supply quantity (kg/capita/yr)	kg/cap	51.52	E		1
GIN	324	Guinea	2021	sugar_supply_kcal_capita_day	Sugar & Sweeteners	Food supply (kcal/capita/day)	kcal/cap/d	190.44	E		1
HTI	332	Haiti	2023	sugar_supply_kg_capita_year	Sugar & Sweeteners	Food supply quantity (kg/capita/yr)	kg/cap	21.95	E		1
BLR	112	Belarus	2020	sugar_supply_kg_capita_year	Sugar & Sweeteners	Food supply quantity (kg/capita/yr)	kg/cap	48.27	E		1
SVN	705	Slovenia	2018	sugar_supply_kg_capita_year	Sugar & Sweeteners	Food supply quantity (kg/capita/yr)	kg/cap	45.21	E		1
BLR	112	Belarus	2021	sugar_supply_kg_capita_year	Sugar & Sweeteners	Food supply quantity (kg/capita/yr)	kg/cap	57.39	E		1
HTI	332	Haiti	2010	sugar_supply_kcal_capita_day	Sugar & Sweeteners	Food supply (kcal/capita/day)	kcal/cap/d	190.88	E		1
GIN	324	Guinea	2022	sugar_supply_kcal_capita_day	Sugar & Sweeteners	Food supply (kcal/capita/day)	kcal/cap/d	183.8	E		1
SVN	705	Slovenia	2019	sugar_supply_kg_capita_year	Sugar & Sweeteners	Food supply quantity (kg/capita/yr)	kg/cap	44.6	E		1
GIN	324	Guinea	2023	sugar_supply_kcal_capita_day	Sugar & Sweeteners	Food supply (kcal/capita/day)	kcal/cap/d	198.03	E		1
HTI	332	Haiti	2011	sugar_supply_kcal_capita_day	Sugar & Sweeteners	Food supply (kcal/capita/day)	kcal/cap/d	187.42	E		1
BLR	112	Belarus	2022	sugar_supply_kg_capita_year	Sugar & Sweeteners	Food supply quantity (kg/capita/yr)	kg/cap	61.33	E		1
SVN	705	Slovenia	2020	sugar_supply_kg_capita_year	Sugar & Sweeteners	Food supply quantity (kg/capita/yr)	kg/cap	40.79	E		1
BLR	112	Belarus	2023	sugar_supply_kg_capita_year	Sugar & Sweeteners	Food supply quantity (kg/capita/yr)	kg/cap	65.45	E		1
HTI	332	Haiti	2012	sugar_supply_kcal_capita_day	Sugar & Sweeteners	Food supply (kcal/capita/day)	kcal/cap/d	188.38	E		1
SVN	705	Slovenia	2021	sugar_supply_kg_capita_year	Sugar & Sweeteners	Food supply quantity (kg/capita/yr)	kg/cap	45.01	E		1
HTI	332	Haiti	2013	sugar_supply_kcal_capita_day	Sugar & Sweeteners	Food supply (kcal/capita/day)	kcal/cap/d	193.1	E		1
BLR	112	Belarus	2010	sugar_supply_kcal_capita_day	Sugar & Sweeteners	Food supply (kcal/capita/day)	kcal/cap/d	304.18	E		1
SVN	705	Slovenia	2022	sugar_supply_kg_capita_year	Sugar & Sweeteners	Food supply quantity (kg/capita/yr)	kg/cap	51.25	E		1
NIC	558	Nicaragua	2010	sugar_supply_kg_capita_year	Sugar & Sweeteners	Food supply quantity (kg/capita/yr)	kg/cap	59.81	E		1
BLR	112	Belarus	2011	sugar_supply_kcal_capita_day	Sugar & Sweeteners	Food supply (kcal/capita/day)	kcal/cap/d	330.8	E		1
HTI	332	Haiti	2014	sugar_supply_kcal_capita_day	Sugar & Sweeteners	Food supply (kcal/capita/day)	kcal/cap/d	195.71	E		1
SVN	705	Slovenia	2023	sugar_supply_kg_capita_year	Sugar & Sweeteners	Food supply quantity (kg/capita/yr)	kg/cap	56.31	E		1
HTI	332	Haiti	2015	sugar_supply_kcal_capita_day	Sugar & Sweeteners	Food supply (kcal/capita/day)	kcal/cap/d	194.93	E		1
BLR	112	Belarus	2012	sugar_supply_kcal_capita_day	Sugar & Sweeteners	Food supply (kcal/capita/day)	kcal/cap/d	372.26	E		1
NIC	558	Nicaragua	2011	sugar_supply_kg_capita_year	Sugar & Sweeteners	Food supply quantity (kg/capita/yr)	kg/cap	59.98	E		1
DOM	214	Dominican Republic	2010	sugar_supply_kg_capita_year	Sugar & Sweeteners	Food supply quantity (kg/capita/yr)	kg/cap	35.01	E		1
SVN	705	Slovenia	2010	sugar_supply_kcal_capita_day	Sugar & Sweeteners	Food supply (kcal/capita/day)	kcal/cap/d	239.16	E		1
DOM	214	Dominican Republic	2011	sugar_supply_kg_capita_year	Sugar & Sweeteners	Food supply quantity (kg/capita/yr)	kg/cap	31.74	E		1
NIC	558	Nicaragua	2012	sugar_supply_kg_capita_year	Sugar & Sweeteners	Food supply quantity (kg/capita/yr)	kg/cap	61.44	E		1
BLR	112	Belarus	2013	sugar_supply_kcal_capita_day	Sugar & Sweeteners	Food supply (kcal/capita/day)	kcal/cap/d	375.17	E		1
HTI	332	Haiti	2016	sugar_supply_kcal_capita_day	Sugar & Sweeteners	Food supply (kcal/capita/day)	kcal/cap/d	194.99	E		1
SVN	705	Slovenia	2011	sugar_supply_kcal_capita_day	Sugar & Sweeteners	Food supply (kcal/capita/day)	kcal/cap/d	236.09	E		1
HTI	332	Haiti	2017	sugar_supply_kcal_capita_day	Sugar & Sweeteners	Food supply (kcal/capita/day)	kcal/cap/d	195.8	E		1
BLR	112	Belarus	2014	sugar_supply_kcal_capita_day	Sugar & Sweeteners	Food supply (kcal/capita/day)	kcal/cap/d	331.57	E		1
NIC	558	Nicaragua	2013	sugar_supply_kg_capita_year	Sugar & Sweeteners	Food supply quantity (kg/capita/yr)	kg/cap	62.03	E		1
DOM	214	Dominican Republic	2012	sugar_supply_kg_capita_year	Sugar & Sweeteners	Food supply quantity (kg/capita/yr)	kg/cap	34.19	E		1
SVN	705	Slovenia	2012	sugar_supply_kcal_capita_day	Sugar & Sweeteners	Food supply (kcal/capita/day)	kcal/cap/d	239.93	E		1
DOM	214	Dominican Republic	2013	sugar_supply_kg_capita_year	Sugar & Sweeteners	Food supply quantity (kg/capita/yr)	kg/cap	35.47	E		1
NIC	558	Nicaragua	2014	sugar_supply_kg_capita_year	Sugar & Sweeteners	Food supply quantity (kg/capita/yr)	kg/cap	57.49	E		1
BLR	112	Belarus	2015	sugar_supply_kcal_capita_day	Sugar & Sweeteners	Food supply (kcal/capita/day)	kcal/cap/d	325.5	E		1
HTI	332	Haiti	2018	sugar_supply_kcal_capita_day	Sugar & Sweeteners	Food supply (kcal/capita/day)	kcal/cap/d	209.06	E		1
SVN	705	Slovenia	2013	sugar_supply_kcal_capita_day	Sugar & Sweeteners	Food supply (kcal/capita/day)	kcal/cap/d	246.21	E		1
HTI	332	Haiti	2019	sugar_supply_kcal_capita_day	Sugar & Sweeteners	Food supply (kcal/capita/day)	kcal/cap/d	244.22	E		1
BLR	112	Belarus	2016	sugar_supply_kcal_capita_day	Sugar & Sweeteners	Food supply (kcal/capita/day)	kcal/cap/d	324.99	E		1
NIC	558	Nicaragua	2015	sugar_supply_kg_capita_year	Sugar & Sweeteners	Food supply quantity (kg/capita/yr)	kg/cap	56.08	E		1
DOM	214	Dominican Republic	2014	sugar_supply_kg_capita_year	Sugar & Sweeteners	Food supply quantity (kg/capita/yr)	kg/cap	39.28	E		1
SVN	705	Slovenia	2014	sugar_supply_kcal_capita_day	Sugar & Sweeteners	Food supply (kcal/capita/day)	kcal/cap/d	241.88	E		1
DOM	214	Dominican Republic	2015	sugar_supply_kg_capita_year	Sugar & Sweeteners	Food supply quantity (kg/capita/yr)	kg/cap	38.23	E		1
NIC	558	Nicaragua	2016	sugar_supply_kg_capita_year	Sugar & Sweeteners	Food supply quantity (kg/capita/yr)	kg/cap	57.2	E		1
BLR	112	Belarus	2017	sugar_supply_kcal_capita_day	Sugar & Sweeteners	Food supply (kcal/capita/day)	kcal/cap/d	335.56	E		1
HTI	332	Haiti	2020	sugar_supply_kcal_capita_day	Sugar & Sweeteners	Food supply (kcal/capita/day)	kcal/cap/d	249.12	E		1
SVN	705	Slovenia	2015	sugar_supply_kcal_capita_day	Sugar & Sweeteners	Food supply (kcal/capita/day)	kcal/cap/d	272.53	E		1
HTI	332	Haiti	2021	sugar_supply_kcal_capita_day	Sugar & Sweeteners	Food supply (kcal/capita/day)	kcal/cap/d	249.02	E		1
BLR	112	Belarus	2018	sugar_supply_kcal_capita_day	Sugar & Sweeteners	Food supply (kcal/capita/day)	kcal/cap/d	331.71	E		1
NIC	558	Nicaragua	2017	sugar_supply_kg_capita_year	Sugar & Sweeteners	Food supply quantity (kg/capita/yr)	kg/cap	57.41	E		1
DOM	214	Dominican Republic	2016	sugar_supply_kg_capita_year	Sugar & Sweeteners	Food supply quantity (kg/capita/yr)	kg/cap	38.08	E		1
SVN	705	Slovenia	2016	sugar_supply_kcal_capita_day	Sugar & Sweeteners	Food supply (kcal/capita/day)	kcal/cap/d	232.76	E		1
