## Supplementary material for "Inferential instability of national sugar and sweetener availability as an indicator of adult obesity trajectories: A global within–between panel audit": S1 Data (part 2 of 3)

### Sheet: FAO_Raw (continued)
Filtered FAOSTAT Food Balances Records
DOM	214	Dominican Republic	2017	sugar_supply_kg_capita_year	Sugar & Sweeteners	Food supply quantity (kg/capita/yr)	kg/cap	39.54	E		1
NIC	558	Nicaragua	2018	sugar_supply_kg_capita_year	Sugar & Sweeteners	Food supply quantity (kg/capita/yr)	kg/cap	54.95	E		1
BLR	112	Belarus	2019	sugar_supply_kcal_capita_day	Sugar & Sweeteners	Food supply (kcal/capita/day)	kcal/cap/d	297.36	E		1
HTI	332	Haiti	2022	sugar_supply_kcal_capita_day	Sugar & Sweeteners	Food supply (kcal/capita/day)	kcal/cap/d	220.74	E		1
SVN	705	Slovenia	2017	sugar_supply_kcal_capita_day	Sugar & Sweeteners	Food supply (kcal/capita/day)	kcal/cap/d	288.01	E		1
HTI	332	Haiti	2023	sugar_supply_kcal_capita_day	Sugar & Sweeteners	Food supply (kcal/capita/day)	kcal/cap/d	216.45	E		1
BLR	112	Belarus	2020	sugar_supply_kcal_capita_day	Sugar & Sweeteners	Food supply (kcal/capita/day)	kcal/cap/d	321.5	E		1
NIC	558	Nicaragua	2019	sugar_supply_kg_capita_year	Sugar & Sweeteners	Food supply quantity (kg/capita/yr)	kg/cap	45.95	E		1
DOM	214	Dominican Republic	2018	sugar_supply_kg_capita_year	Sugar & Sweeteners	Food supply quantity (kg/capita/yr)	kg/cap	41.77	E		1
SVN	705	Slovenia	2018	sugar_supply_kcal_capita_day	Sugar & Sweeteners	Food supply (kcal/capita/day)	kcal/cap/d	284.58	E		1
DOM	214	Dominican Republic	2019	sugar_supply_kg_capita_year	Sugar & Sweeteners	Food supply quantity (kg/capita/yr)	kg/cap	44.5	E		1
NIC	558	Nicaragua	2020	sugar_supply_kg_capita_year	Sugar & Sweeteners	Food supply quantity (kg/capita/yr)	kg/cap	37.72	E		1
BLR	112	Belarus	2021	sugar_supply_kcal_capita_day	Sugar & Sweeteners	Food supply (kcal/capita/day)	kcal/cap/d	368.52	E		1
SVN	705	Slovenia	2019	sugar_supply_kcal_capita_day	Sugar & Sweeteners	Food supply (kcal/capita/day)	kcal/cap/d	296.28	E		1
ARE	784	United Arab Emirates	2010	sugar_supply_kg_capita_year	Sugar & Sweeteners	Food supply quantity (kg/capita/yr)	kg/cap	52.53	E		1
BLR	112	Belarus	2022	sugar_supply_kcal_capita_day	Sugar & Sweeteners	Food supply (kcal/capita/day)	kcal/cap/d	371.18	E		1
NIC	558	Nicaragua	2021	sugar_supply_kg_capita_year	Sugar & Sweeteners	Food supply quantity (kg/capita/yr)	kg/cap	42.46	E		1
DOM	214	Dominican Republic	2020	sugar_supply_kg_capita_year	Sugar & Sweeteners	Food supply quantity (kg/capita/yr)	kg/cap	42.75	E		1
SVN	705	Slovenia	2020	sugar_supply_kcal_capita_day	Sugar & Sweeteners	Food supply (kcal/capita/day)	kcal/cap/d	239.61	E		1
DOM	214	Dominican Republic	2021	sugar_supply_kg_capita_year	Sugar & Sweeteners	Food supply quantity (kg/capita/yr)	kg/cap	45.12	E		1
NIC	558	Nicaragua	2022	sugar_supply_kg_capita_year	Sugar & Sweeteners	Food supply quantity (kg/capita/yr)	kg/cap	39.54	E		1
SRB	688	Serbia	2010	sugar_supply_kg_capita_year	Sugar & Sweeteners	Food supply quantity (kg/capita/yr)	kg/cap	24.36	E		1
BLR	112	Belarus	2023	sugar_supply_kcal_capita_day	Sugar & Sweeteners	Food supply (kcal/capita/day)	kcal/cap/d	366.47	E		1
ARE	784	United Arab Emirates	2011	sugar_supply_kg_capita_year	Sugar & Sweeteners	Food supply quantity (kg/capita/yr)	kg/cap	51.46	E		1
SVN	705	Slovenia	2021	sugar_supply_kcal_capita_day	Sugar & Sweeteners	Food supply (kcal/capita/day)	kcal/cap/d	270.81	E		1
ARE	784	United Arab Emirates	2012	sugar_supply_kg_capita_year	Sugar & Sweeteners	Food supply quantity (kg/capita/yr)	kg/cap	52.81	E		1
SRB	688	Serbia	2011	sugar_supply_kg_capita_year	Sugar & Sweeteners	Food supply quantity (kg/capita/yr)	kg/cap	24.93	E		1
NIC	558	Nicaragua	2023	sugar_supply_kg_capita_year	Sugar & Sweeteners	Food supply quantity (kg/capita/yr)	kg/cap	50.02	E		1
DOM	214	Dominican Republic	2022	sugar_supply_kg_capita_year	Sugar & Sweeteners	Food supply quantity (kg/capita/yr)	kg/cap	46.46	E		1
SVN	705	Slovenia	2022	sugar_supply_kcal_capita_day	Sugar & Sweeteners	Food supply (kcal/capita/day)	kcal/cap/d	293.63	E		1
DOM	214	Dominican Republic	2023	sugar_supply_kg_capita_year	Sugar & Sweeteners	Food supply quantity (kg/capita/yr)	kg/cap	44.53	E		1
NIC	558	Nicaragua	2010	sugar_supply_kcal_capita_day	Sugar & Sweeteners	Food supply (kcal/capita/day)	kcal/cap/d	443.68	E		1
SRB	688	Serbia	2012	sugar_supply_kg_capita_year	Sugar & Sweeteners	Food supply quantity (kg/capita/yr)	kg/cap	24.14	E		1
ARE	784	United Arab Emirates	2013	sugar_supply_kg_capita_year	Sugar & Sweeteners	Food supply quantity (kg/capita/yr)	kg/cap	51.6	E		1
SVN	705	Slovenia	2023	sugar_supply_kcal_capita_day	Sugar & Sweeteners	Food supply (kcal/capita/day)	kcal/cap/d	280.36	E		1
ARE	784	United Arab Emirates	2014	sugar_supply_kg_capita_year	Sugar & Sweeteners	Food supply quantity (kg/capita/yr)	kg/cap	48.73	E		1
SRB	688	Serbia	2013	sugar_supply_kg_capita_year	Sugar & Sweeteners	Food supply quantity (kg/capita/yr)	kg/cap	22.05	E		1
NIC	558	Nicaragua	2011	sugar_supply_kcal_capita_day	Sugar & Sweeteners	Food supply (kcal/capita/day)	kcal/cap/d	435.83	E		1
DOM	214	Dominican Republic	2010	sugar_supply_kcal_capita_day	Sugar & Sweeteners	Food supply (kcal/capita/day)	kcal/cap/d	328.05	E		1
DOM	214	Dominican Republic	2011	sugar_supply_kcal_capita_day	Sugar & Sweeteners	Food supply (kcal/capita/day)	kcal/cap/d	314.16	E		1
NIC	558	Nicaragua	2012	sugar_supply_kcal_capita_day	Sugar & Sweeteners	Food supply (kcal/capita/day)	kcal/cap/d	457.64	E		1
SRB	688	Serbia	2014	sugar_supply_kg_capita_year	Sugar & Sweeteners	Food supply quantity (kg/capita/yr)	kg/cap	22.98	E		1
ARE	784	United Arab Emirates	2015	sugar_supply_kg_capita_year	Sugar & Sweeteners	Food supply quantity (kg/capita/yr)	kg/cap	47.96	E		1
ARE	784	United Arab Emirates	2016	sugar_supply_kg_capita_year	Sugar & Sweeteners	Food supply quantity (kg/capita/yr)	kg/cap	46.84	E		1
SRB	688	Serbia	2015	sugar_supply_kg_capita_year	Sugar & Sweeteners	Food supply quantity (kg/capita/yr)	kg/cap	20.07	E		1
NIC	558	Nicaragua	2013	sugar_supply_kcal_capita_day	Sugar & Sweeteners	Food supply (kcal/capita/day)	kcal/cap/d	463.69	E		1
DOM	214	Dominican Republic	2012	sugar_supply_kcal_capita_day	Sugar & Sweeteners	Food supply (kcal/capita/day)	kcal/cap/d	333.52	E		1
DOM	214	Dominican Republic	2013	sugar_supply_kcal_capita_day	Sugar & Sweeteners	Food supply (kcal/capita/day)	kcal/cap/d	346.14	E		1
NIC	558	Nicaragua	2014	sugar_supply_kcal_capita_day	Sugar & Sweeteners	Food supply (kcal/capita/day)	kcal/cap/d	420.16	E		1
SRB	688	Serbia	2016	sugar_supply_kg_capita_year	Sugar & Sweeteners	Food supply quantity (kg/capita/yr)	kg/cap	22.7	E		1
ARE	784	United Arab Emirates	2017	sugar_supply_kg_capita_year	Sugar & Sweeteners	Food supply quantity (kg/capita/yr)	kg/cap	56.28	E		1
ARE	784	United Arab Emirates	2018	sugar_supply_kg_capita_year	Sugar & Sweeteners	Food supply quantity (kg/capita/yr)	kg/cap	36.98	E		1
SRB	688	Serbia	2017	sugar_supply_kg_capita_year	Sugar & Sweeteners	Food supply quantity (kg/capita/yr)	kg/cap	21.92	E		1
NIC	558	Nicaragua	2015	sugar_supply_kcal_capita_day	Sugar & Sweeteners	Food supply (kcal/capita/day)	kcal/cap/d	421.06	E		1
DOM	214	Dominican Republic	2014	sugar_supply_kcal_capita_day	Sugar & Sweeteners	Food supply (kcal/capita/day)	kcal/cap/d	383.8	E		1
POL	616	Poland	2010	sugar_supply_kg_capita_year	Sugar & Sweeteners	Food supply quantity (kg/capita/yr)	kg/cap	42.76	E		1
DOM	214	Dominican Republic	2015	sugar_supply_kcal_capita_day	Sugar & Sweeteners	Food supply (kcal/capita/day)	kcal/cap/d	370.9	E		1
NIC	558	Nicaragua	2016	sugar_supply_kcal_capita_day	Sugar & Sweeteners	Food supply (kcal/capita/day)	kcal/cap/d	426.09	E		1
SRB	688	Serbia	2018	sugar_supply_kg_capita_year	Sugar & Sweeteners	Food supply quantity (kg/capita/yr)	kg/cap	20.24	E		1
ARE	784	United Arab Emirates	2019	sugar_supply_kg_capita_year	Sugar & Sweeteners	Food supply quantity (kg/capita/yr)	kg/cap	37.92	E		1
ARE	784	United Arab Emirates	2020	sugar_supply_kg_capita_year	Sugar & Sweeteners	Food supply quantity (kg/capita/yr)	kg/cap	13.84	E		1
SRB	688	Serbia	2019	sugar_supply_kg_capita_year	Sugar & Sweeteners	Food supply quantity (kg/capita/yr)	kg/cap	18.05	E		1
NIC	558	Nicaragua	2017	sugar_supply_kcal_capita_day	Sugar & Sweeteners	Food supply (kcal/capita/day)	kcal/cap/d	433.91	E		1
POL	616	Poland	2011	sugar_supply_kg_capita_year	Sugar & Sweeteners	Food supply quantity (kg/capita/yr)	kg/cap	43.26	E		1
DOM	214	Dominican Republic	2016	sugar_supply_kcal_capita_day	Sugar & Sweeteners	Food supply (kcal/capita/day)	kcal/cap/d	373.43	E		1
POL	616	Poland	2012	sugar_supply_kg_capita_year	Sugar & Sweeteners	Food supply quantity (kg/capita/yr)	kg/cap	43.39	E		1
DOM	214	Dominican Republic	2017	sugar_supply_kcal_capita_day	Sugar & Sweeteners	Food supply (kcal/capita/day)	kcal/cap/d	380.49	E		1
NIC	558	Nicaragua	2018	sugar_supply_kcal_capita_day	Sugar & Sweeteners	Food supply (kcal/capita/day)	kcal/cap/d	429.14	E		1
SRB	688	Serbia	2020	sugar_supply_kg_capita_year	Sugar & Sweeteners	Food supply quantity (kg/capita/yr)	kg/cap	17.53	E		1
ARE	784	United Arab Emirates	2021	sugar_supply_kg_capita_year	Sugar & Sweeteners	Food supply quantity (kg/capita/yr)	kg/cap	14.3	E		1
ARE	784	United Arab Emirates	2022	sugar_supply_kg_capita_year	Sugar & Sweeteners	Food supply quantity (kg/capita/yr)	kg/cap	28.42	E		1
SRB	688	Serbia	2021	sugar_supply_kg_capita_year	Sugar & Sweeteners	Food supply quantity (kg/capita/yr)	kg/cap	13.79	E		1
NIC	558	Nicaragua	2019	sugar_supply_kcal_capita_day	Sugar & Sweeteners	Food supply (kcal/capita/day)	kcal/cap/d	399.12	E		1
PNG	598	Papua New Guinea	2010	sugar_supply_kg_capita_year	Sugar & Sweeteners	Food supply quantity (kg/capita/yr)	kg/cap	9.84	E		1
POL	616	Poland	2013	sugar_supply_kg_capita_year	Sugar & Sweeteners	Food supply quantity (kg/capita/yr)	kg/cap	42.98	E		1
DOM	214	Dominican Republic	2018	sugar_supply_kcal_capita_day	Sugar & Sweeteners	Food supply (kcal/capita/day)	kcal/cap/d	384.14	E		1
POL	616	Poland	2014	sugar_supply_kg_capita_year	Sugar & Sweeteners	Food supply quantity (kg/capita/yr)	kg/cap	44.57	E		1
PNG	598	Papua New Guinea	2011	sugar_supply_kg_capita_year	Sugar & Sweeteners	Food supply quantity (kg/capita/yr)	kg/cap	15.37	E		1
DOM	214	Dominican Republic	2019	sugar_supply_kcal_capita_day	Sugar & Sweeteners	Food supply (kcal/capita/day)	kcal/cap/d	411.01	E		1
NIC	558	Nicaragua	2020	sugar_supply_kcal_capita_day	Sugar & Sweeteners	Food supply (kcal/capita/day)	kcal/cap/d	361.75	E		1
SRB	688	Serbia	2022	sugar_supply_kg_capita_year	Sugar & Sweeteners	Food supply quantity (kg/capita/yr)	kg/cap	13.89	E		1
ARE	784	United Arab Emirates	2023	sugar_supply_kg_capita_year	Sugar & Sweeteners	Food supply quantity (kg/capita/yr)	kg/cap	31.43	E		1
ARE	784	United Arab Emirates	2010	sugar_supply_kcal_capita_day	Sugar & Sweeteners	Food supply (kcal/capita/day)	kcal/cap/d	445.66	E		1
SRB	688	Serbia	2023	sugar_supply_kg_capita_year	Sugar & Sweeteners	Food supply quantity (kg/capita/yr)	kg/cap	13.36	E		1
NIC	558	Nicaragua	2021	sugar_supply_kcal_capita_day	Sugar & Sweeteners	Food supply (kcal/capita/day)	kcal/cap/d	390.24	E		1
PNG	598	Papua New Guinea	2012	sugar_supply_kg_capita_year	Sugar & Sweeteners	Food supply quantity (kg/capita/yr)	kg/cap	15.13	E		1
POL	616	Poland	2015	sugar_supply_kg_capita_year	Sugar & Sweeteners	Food supply quantity (kg/capita/yr)	kg/cap	40.62	E		1
DOM	214	Dominican Republic	2020	sugar_supply_kcal_capita_day	Sugar & Sweeteners	Food supply (kcal/capita/day)	kcal/cap/d	399.44	E		1
POL	616	Poland	2016	sugar_supply_kg_capita_year	Sugar & Sweeteners	Food supply quantity (kg/capita/yr)	kg/cap	45.21	E		1
PNG	598	Papua New Guinea	2013	sugar_supply_kg_capita_year	Sugar & Sweeteners	Food supply quantity (kg/capita/yr)	kg/cap	14.28	E		1
DOM	214	Dominican Republic	2021	sugar_supply_kcal_capita_day	Sugar & Sweeteners	Food supply (kcal/capita/day)	kcal/cap/d	410.52	E		1
NIC	558	Nicaragua	2022	sugar_supply_kcal_capita_day	Sugar & Sweeteners	Food supply (kcal/capita/day)	kcal/cap/d	365.22	E		1
SRB	688	Serbia	2010	sugar_supply_kcal_capita_day	Sugar & Sweeteners	Food supply (kcal/capita/day)	kcal/cap/d	236.18	E		1
ARE	784	United Arab Emirates	2011	sugar_supply_kcal_capita_day	Sugar & Sweeteners	Food supply (kcal/capita/day)	kcal/cap/d	432.87	E		1
ARE	784	United Arab Emirates	2012	sugar_supply_kcal_capita_day	Sugar & Sweeteners	Food supply (kcal/capita/day)	kcal/cap/d	446.34	E		1
SRB	688	Serbia	2011	sugar_supply_kcal_capita_day	Sugar & Sweeteners	Food supply (kcal/capita/day)	kcal/cap/d	242.59	E		1
NIC	558	Nicaragua	2023	sugar_supply_kcal_capita_day	Sugar & Sweeteners	Food supply (kcal/capita/day)	kcal/cap/d	375.75	E		1
FJI	242	Fiji	2010	sugar_supply_kg_capita_year	Sugar & Sweeteners	Food supply quantity (kg/capita/yr)	kg/cap	170.13	E		1
PNG	598	Papua New Guinea	2014	sugar_supply_kg_capita_year	Sugar & Sweeteners	Food supply quantity (kg/capita/yr)	kg/cap	14.64	E		1
POL	616	Poland	2017	sugar_supply_kg_capita_year	Sugar & Sweeteners	Food supply quantity (kg/capita/yr)	kg/cap	45.63	E		1
DOM	214	Dominican Republic	2022	sugar_supply_kcal_capita_day	Sugar & Sweeteners	Food supply (kcal/capita/day)	kcal/cap/d	419.35	E		1
POL	616	Poland	2018	sugar_supply_kg_capita_year	Sugar & Sweeteners	Food supply quantity (kg/capita/yr)	kg/cap	45.91	E		1
PNG	598	Papua New Guinea	2015	sugar_supply_kg_capita_year	Sugar & Sweeteners	Food supply quantity (kg/capita/yr)	kg/cap	20.55	E		1
DOM	214	Dominican Republic	2023	sugar_supply_kcal_capita_day	Sugar & Sweeteners	Food supply (kcal/capita/day)	kcal/cap/d	400.69	E		1
FJI	242	Fiji	2011	sugar_supply_kg_capita_year	Sugar & Sweeteners	Food supply quantity (kg/capita/yr)	kg/cap	159.36	E		1
SRB	688	Serbia	2012	sugar_supply_kcal_capita_day	Sugar & Sweeteners	Food supply (kcal/capita/day)	kcal/cap/d	235.16	E		1
ARE	784	United Arab Emirates	2013	sugar_supply_kcal_capita_day	Sugar & Sweeteners	Food supply (kcal/capita/day)	kcal/cap/d	434.21	E		1
ARE	784	United Arab Emirates	2014	sugar_supply_kcal_capita_day	Sugar & Sweeteners	Food supply (kcal/capita/day)	kcal/cap/d	414.11	E		1
SRB	688	Serbia	2013	sugar_supply_kcal_capita_day	Sugar & Sweeteners	Food supply (kcal/capita/day)	kcal/cap/d	216.08	E		1
FJI	242	Fiji	2012	sugar_supply_kg_capita_year	Sugar & Sweeteners	Food supply quantity (kg/capita/yr)	kg/cap	167.43	E		1
PNG	598	Papua New Guinea	2016	sugar_supply_kg_capita_year	Sugar & Sweeteners	Food supply quantity (kg/capita/yr)	kg/cap	20	E		1
POL	616	Poland	2019	sugar_supply_kg_capita_year	Sugar & Sweeteners	Food supply quantity (kg/capita/yr)	kg/cap	43.9	E		1
POL	616	Poland	2020	sugar_supply_kg_capita_year	Sugar & Sweeteners	Food supply quantity (kg/capita/yr)	kg/cap	44.91	E		1
PNG	598	Papua New Guinea	2017	sugar_supply_kg_capita_year	Sugar & Sweeteners	Food supply quantity (kg/capita/yr)	kg/cap	16.92	E		1
FJI	242	Fiji	2013	sugar_supply_kg_capita_year	Sugar & Sweeteners	Food supply quantity (kg/capita/yr)	kg/cap	163.63	E		1
SRB	688	Serbia	2014	sugar_supply_kcal_capita_day	Sugar & Sweeteners	Food supply (kcal/capita/day)	kcal/cap/d	227.92	E		1
ARE	784	United Arab Emirates	2015	sugar_supply_kcal_capita_day	Sugar & Sweeteners	Food supply (kcal/capita/day)	kcal/cap/d	403.58	E		1
ARE	784	United Arab Emirates	2016	sugar_supply_kcal_capita_day	Sugar & Sweeteners	Food supply (kcal/capita/day)	kcal/cap/d	392.21	E		1
SRB	688	Serbia	2015	sugar_supply_kcal_capita_day	Sugar & Sweeteners	Food supply (kcal/capita/day)	kcal/cap/d	194.65	E		1
FJI	242	Fiji	2014	sugar_supply_kg_capita_year	Sugar & Sweeteners	Food supply quantity (kg/capita/yr)	kg/cap	173.68	E		1
PNG	598	Papua New Guinea	2018	sugar_supply_kg_capita_year	Sugar & Sweeteners	Food supply quantity (kg/capita/yr)	kg/cap	11.58	E		1
POL	616	Poland	2021	sugar_supply_kg_capita_year	Sugar & Sweeteners	Food supply quantity (kg/capita/yr)	kg/cap	49.07	E		1
POL	616	Poland	2022	sugar_supply_kg_capita_year	Sugar & Sweeteners	Food supply quantity (kg/capita/yr)	kg/cap	52.9	E		1
PNG	598	Papua New Guinea	2019	sugar_supply_kg_capita_year	Sugar & Sweeteners	Food supply quantity (kg/capita/yr)	kg/cap	11.82	E		1
FJI	242	Fiji	2015	sugar_supply_kg_capita_year	Sugar & Sweeteners	Food supply quantity (kg/capita/yr)	kg/cap	179.22	E		1
SRB	688	Serbia	2016	sugar_supply_kcal_capita_day	Sugar & Sweeteners	Food supply (kcal/capita/day)	kcal/cap/d	224.34	E		1
ARE	784	United Arab Emirates	2017	sugar_supply_kcal_capita_day	Sugar & Sweeteners	Food supply (kcal/capita/day)	kcal/cap/d	425.75	E		1
ARE	784	United Arab Emirates	2018	sugar_supply_kcal_capita_day	Sugar & Sweeteners	Food supply (kcal/capita/day)	kcal/cap/d	369.12	E		1
SRB	688	Serbia	2017	sugar_supply_kcal_capita_day	Sugar & Sweeteners	Food supply (kcal/capita/day)	kcal/cap/d	218.68	E		1
FJI	242	Fiji	2016	sugar_supply_kg_capita_year	Sugar & Sweeteners	Food supply quantity (kg/capita/yr)	kg/cap	175.46	E		1
PNG	598	Papua New Guinea	2020	sugar_supply_kg_capita_year	Sugar & Sweeteners	Food supply quantity (kg/capita/yr)	kg/cap	12.85	E		1
POL	616	Poland	2023	sugar_supply_kg_capita_year	Sugar & Sweeteners	Food supply quantity (kg/capita/yr)	kg/cap	55.83	E		1
POL	616	Poland	2010	sugar_supply_kcal_capita_day	Sugar & Sweeteners	Food supply (kcal/capita/day)	kcal/cap/d	426.89	E		1
PNG	598	Papua New Guinea	2021	sugar_supply_kg_capita_year	Sugar & Sweeteners	Food supply quantity (kg/capita/yr)	kg/cap	10.82	E		1
FJI	242	Fiji	2017	sugar_supply_kg_capita_year	Sugar & Sweeteners	Food supply quantity (kg/capita/yr)	kg/cap	161.33	E		1
SRB	688	Serbia	2018	sugar_supply_kcal_capita_day	Sugar & Sweeteners	Food supply (kcal/capita/day)	kcal/cap/d	199.52	E		1
SAU	682	Saudi Arabia	2010	sugar_supply_kg_capita_year	Sugar & Sweeteners	Food supply quantity (kg/capita/yr)	kg/cap	37.17	E		1
ARE	784	United Arab Emirates	2019	sugar_supply_kcal_capita_day	Sugar & Sweeteners	Food supply (kcal/capita/day)	kcal/cap/d	375.23	E		1
ARE	784	United Arab Emirates	2020	sugar_supply_kcal_capita_day	Sugar & Sweeteners	Food supply (kcal/capita/day)	kcal/cap/d	134.52	E		1
SAU	682	Saudi Arabia	2011	sugar_supply_kg_capita_year	Sugar & Sweeteners	Food supply quantity (kg/capita/yr)	kg/cap	35.3	E		1
SRB	688	Serbia	2019	sugar_supply_kcal_capita_day	Sugar & Sweeteners	Food supply (kcal/capita/day)	kcal/cap/d	179.31	E		1
FJI	242	Fiji	2018	sugar_supply_kg_capita_year	Sugar & Sweeteners	Food supply quantity (kg/capita/yr)	kg/cap	143.13	E		1
PNG	598	Papua New Guinea	2022	sugar_supply_kg_capita_year	Sugar & Sweeteners	Food supply quantity (kg/capita/yr)	kg/cap	11.32	E		1
POL	616	Poland	2011	sugar_supply_kcal_capita_day	Sugar & Sweeteners	Food supply (kcal/capita/day)	kcal/cap/d	431.89	E		1
POL	616	Poland	2012	sugar_supply_kcal_capita_day	Sugar & Sweeteners	Food supply (kcal/capita/day)	kcal/cap/d	432.67	E		1
PNG	598	Papua New Guinea	2023	sugar_supply_kg_capita_year	Sugar & Sweeteners	Food supply quantity (kg/capita/yr)	kg/cap	9.61	E		1
FJI	242	Fiji	2019	sugar_supply_kg_capita_year	Sugar & Sweeteners	Food supply quantity (kg/capita/yr)	kg/cap	128.13	E		1
SRB	688	Serbia	2020	sugar_supply_kcal_capita_day	Sugar & Sweeteners	Food supply (kcal/capita/day)	kcal/cap/d	169	E		1
SAU	682	Saudi Arabia	2012	sugar_supply_kg_capita_year	Sugar & Sweeteners	Food supply quantity (kg/capita/yr)	kg/cap	34.79	E		1
ARE	784	United Arab Emirates	2021	sugar_supply_kcal_capita_day	Sugar & Sweeteners	Food supply (kcal/capita/day)	kcal/cap/d	140.33	E		1
ARE	784	United Arab Emirates	2022	sugar_supply_kcal_capita_day	Sugar & Sweeteners	Food supply (kcal/capita/day)	kcal/cap/d	250.84	E		1
SAU	682	Saudi Arabia	2013	sugar_supply_kg_capita_year	Sugar & Sweeteners	Food supply quantity (kg/capita/yr)	kg/cap	33.01	E		1
SRB	688	Serbia	2021	sugar_supply_kcal_capita_day	Sugar & Sweeteners	Food supply (kcal/capita/day)	kcal/cap/d	137.5	E		1
FJI	242	Fiji	2020	sugar_supply_kg_capita_year	Sugar & Sweeteners	Food supply quantity (kg/capita/yr)	kg/cap	153.18	E		1
PNG	598	Papua New Guinea	2010	sugar_supply_kcal_capita_day	Sugar & Sweeteners	Food supply (kcal/capita/day)	kcal/cap/d	88.09	E		1
POL	616	Poland	2013	sugar_supply_kcal_capita_day	Sugar & Sweeteners	Food supply (kcal/capita/day)	kcal/cap/d	428.98	E		1
POL	616	Poland	2014	sugar_supply_kcal_capita_day	Sugar & Sweeteners	Food supply (kcal/capita/day)	kcal/cap/d	445.1	E		1
PNG	598	Papua New Guinea	2011	sugar_supply_kcal_capita_day	Sugar & Sweeteners	Food supply (kcal/capita/day)	kcal/cap/d	115.36	E		1
FJI	242	Fiji	2021	sugar_supply_kg_capita_year	Sugar & Sweeteners	Food supply quantity (kg/capita/yr)	kg/cap	145.29	E		1
SRB	688	Serbia	2022	sugar_supply_kcal_capita_day	Sugar & Sweeteners	Food supply (kcal/capita/day)	kcal/cap/d	137.28	E		1
SAU	682	Saudi Arabia	2014	sugar_supply_kg_capita_year	Sugar & Sweeteners	Food supply quantity (kg/capita/yr)	kg/cap	32.47	E		1
ARE	784	United Arab Emirates	2023	sugar_supply_kcal_capita_day	Sugar & Sweeteners	Food supply (kcal/capita/day)	kcal/cap/d	268.36	E		1
SAU	682	Saudi Arabia	2015	sugar_supply_kg_capita_year	Sugar & Sweeteners	Food supply quantity (kg/capita/yr)	kg/cap	32.38	E		1
SRB	688	Serbia	2023	sugar_supply_kcal_capita_day	Sugar & Sweeteners	Food supply (kcal/capita/day)	kcal/cap/d	131.83	E		1
FJI	242	Fiji	2022	sugar_supply_kg_capita_year	Sugar & Sweeteners	Food supply quantity (kg/capita/yr)	kg/cap	109.03	E		1
PNG	598	Papua New Guinea	2012	sugar_supply_kcal_capita_day	Sugar & Sweeteners	Food supply (kcal/capita/day)	kcal/cap/d	109.7	E		1
POL	616	Poland	2015	sugar_supply_kcal_capita_day	Sugar & Sweeteners	Food supply (kcal/capita/day)	kcal/cap/d	405.48	E		1
POL	616	Poland	2016	sugar_supply_kcal_capita_day	Sugar & Sweeteners	Food supply (kcal/capita/day)	kcal/cap/d	451.34	E		1
PNG	598	Papua New Guinea	2013	sugar_supply_kcal_capita_day	Sugar & Sweeteners	Food supply (kcal/capita/day)	kcal/cap/d	88.93	E		1
FJI	242	Fiji	2023	sugar_supply_kg_capita_year	Sugar & Sweeteners	Food supply quantity (kg/capita/yr)	kg/cap	113.67	E		1
SAU	682	Saudi Arabia	2016	sugar_supply_kg_capita_year	Sugar & Sweeteners	Food supply quantity (kg/capita/yr)	kg/cap	33.4	E		1
SAU	682	Saudi Arabia	2017	sugar_supply_kg_capita_year	Sugar & Sweeteners	Food supply quantity (kg/capita/yr)	kg/cap	33.92	E		1
FJI	242	Fiji	2010	sugar_supply_kcal_capita_day	Sugar & Sweeteners	Food supply (kcal/capita/day)	kcal/cap/d	426.81	E		1
PNG	598	Papua New Guinea	2014	sugar_supply_kcal_capita_day	Sugar & Sweeteners	Food supply (kcal/capita/day)	kcal/cap/d	73.25	E		1
POL	616	Poland	2017	sugar_supply_kcal_capita_day	Sugar & Sweeteners	Food supply (kcal/capita/day)	kcal/cap/d	455.56	E		1
POL	616	Poland	2018	sugar_supply_kcal_capita_day	Sugar & Sweeteners	Food supply (kcal/capita/day)	kcal/cap/d	458.02	E		1
PNG	598	Papua New Guinea	2015	sugar_supply_kcal_capita_day	Sugar & Sweeteners	Food supply (kcal/capita/day)	kcal/cap/d	82.59	E		1
FJI	242	Fiji	2011	sugar_supply_kcal_capita_day	Sugar & Sweeteners	Food supply (kcal/capita/day)	kcal/cap/d	420.52	E		1
SAU	682	Saudi Arabia	2018	sugar_supply_kg_capita_year	Sugar & Sweeteners	Food supply quantity (kg/capita/yr)	kg/cap	35.32	E		1
SAU	682	Saudi Arabia	2019	sugar_supply_kg_capita_year	Sugar & Sweeteners	Food supply quantity (kg/capita/yr)	kg/cap	37.86	E		1
FJI	242	Fiji	2012	sugar_supply_kcal_capita_day	Sugar & Sweeteners	Food supply (kcal/capita/day)	kcal/cap/d	445.21	E		1
PNG	598	Papua New Guinea	2016	sugar_supply_kcal_capita_day	Sugar & Sweeteners	Food supply (kcal/capita/day)	kcal/cap/d	86.89	E		1
POL	616	Poland	2019	sugar_supply_kcal_capita_day	Sugar & Sweeteners	Food supply (kcal/capita/day)	kcal/cap/d	439.15	E		1
POL	616	Poland	2020	sugar_supply_kcal_capita_day	Sugar & Sweeteners	Food supply (kcal/capita/day)	kcal/cap/d	445.97	E		1
PNG	598	Papua New Guinea	2017	sugar_supply_kcal_capita_day	Sugar & Sweeteners	Food supply (kcal/capita/day)	kcal/cap/d	86.28	E		1
FJI	242	Fiji	2013	sugar_supply_kcal_capita_day	Sugar & Sweeteners	Food supply (kcal/capita/day)	kcal/cap/d	428.63	E		1
SAU	682	Saudi Arabia	2020	sugar_supply_kg_capita_year	Sugar & Sweeteners	Food supply quantity (kg/capita/yr)	kg/cap	38.55	E		1
SAU	682	Saudi Arabia	2021	sugar_supply_kg_capita_year	Sugar & Sweeteners	Food supply quantity (kg/capita/yr)	kg/cap	35.36	E		1
FJI	242	Fiji	2014	sugar_supply_kcal_capita_day	Sugar & Sweeteners	Food supply (kcal/capita/day)	kcal/cap/d	443.6	E		1
PNG	598	Papua New Guinea	2018	sugar_supply_kcal_capita_day	Sugar & Sweeteners	Food supply (kcal/capita/day)	kcal/cap/d	105.38	E		1
POL	616	Poland	2021	sugar_supply_kcal_capita_day	Sugar & Sweeteners	Food supply (kcal/capita/day)	kcal/cap/d	483.36	E		1
POL	616	Poland	2022	sugar_supply_kcal_capita_day	Sugar & Sweeteners	Food supply (kcal/capita/day)	kcal/cap/d	522.64	E		1
PNG	598	Papua New Guinea	2019	sugar_supply_kcal_capita_day	Sugar & Sweeteners	Food supply (kcal/capita/day)	kcal/cap/d	111.88	E		1
FJI	242	Fiji	2015	sugar_supply_kcal_capita_day	Sugar & Sweeteners	Food supply (kcal/capita/day)	kcal/cap/d	450.51	E		1
SAU	682	Saudi Arabia	2022	sugar_supply_kg_capita_year	Sugar & Sweeteners	Food supply quantity (kg/capita/yr)	kg/cap	37.04	E		1
SAU	682	Saudi Arabia	2023	sugar_supply_kg_capita_year	Sugar & Sweeteners	Food supply quantity (kg/capita/yr)	kg/cap	34.66	E		1
FJI	242	Fiji	2016	sugar_supply_kcal_capita_day	Sugar & Sweeteners	Food supply (kcal/capita/day)	kcal/cap/d	462.51	E		1
PNG	598	Papua New Guinea	2020	sugar_supply_kcal_capita_day	Sugar & Sweeteners	Food supply (kcal/capita/day)	kcal/cap/d	114.54	E		1
POL	616	Poland	2023	sugar_supply_kcal_capita_day	Sugar & Sweeteners	Food supply (kcal/capita/day)	kcal/cap/d	554.59	E		1
PNG	598	Papua New Guinea	2021	sugar_supply_kcal_capita_day	Sugar & Sweeteners	Food supply (kcal/capita/day)	kcal/cap/d	101.39	E		1
FJI	242	Fiji	2017	sugar_supply_kcal_capita_day	Sugar & Sweeteners	Food supply (kcal/capita/day)	kcal/cap/d	398.4	E		1
SAU	682	Saudi Arabia	2010	sugar_supply_kcal_capita_day	Sugar & Sweeteners	Food supply (kcal/capita/day)	kcal/cap/d	358.76	E		1
SAU	682	Saudi Arabia	2011	sugar_supply_kcal_capita_day	Sugar & Sweeteners	Food supply (kcal/capita/day)	kcal/cap/d	346.36	E		1
FJI	242	Fiji	2018	sugar_supply_kcal_capita_day	Sugar & Sweeteners	Food supply (kcal/capita/day)	kcal/cap/d	382.34	E		1
PNG	598	Papua New Guinea	2022	sugar_supply_kcal_capita_day	Sugar & Sweeteners	Food supply (kcal/capita/day)	kcal/cap/d	105.7	E		1
PNG	598	Papua New Guinea	2023	sugar_supply_kcal_capita_day	Sugar & Sweeteners	Food supply (kcal/capita/day)	kcal/cap/d	89.89	E		1
FJI	242	Fiji	2019	sugar_supply_kcal_capita_day	Sugar & Sweeteners	Food supply (kcal/capita/day)	kcal/cap/d	409.86	E		1
SAU	682	Saudi Arabia	2012	sugar_supply_kcal_capita_day	Sugar & Sweeteners	Food supply (kcal/capita/day)	kcal/cap/d	337.99	E		1
SAU	682	Saudi Arabia	2013	sugar_supply_kcal_capita_day	Sugar & Sweeteners	Food supply (kcal/capita/day)	kcal/cap/d	327.78	E		1
FJI	242	Fiji	2020	sugar_supply_kcal_capita_day	Sugar & Sweeteners	Food supply (kcal/capita/day)	kcal/cap/d	459.22	E		1
FJI	242	Fiji	2021	sugar_supply_kcal_capita_day	Sugar & Sweeteners	Food supply (kcal/capita/day)	kcal/cap/d	430.81	E		1
SAU	682	Saudi Arabia	2014	sugar_supply_kcal_capita_day	Sugar & Sweeteners	Food supply (kcal/capita/day)	kcal/cap/d	325.96	E		1
NOR	578	Norway	2010	sugar_supply_kg_capita_year	Sugar & Sweeteners	Food supply quantity (kg/capita/yr)	kg/cap	46.64	E		1
SAU	682	Saudi Arabia	2015	sugar_supply_kcal_capita_day	Sugar & Sweeteners	Food supply (kcal/capita/day)	kcal/cap/d	324.42	E		1
FJI	242	Fiji	2022	sugar_supply_kcal_capita_day	Sugar & Sweeteners	Food supply (kcal/capita/day)	kcal/cap/d	404.43	E		1
NOR	578	Norway	2011	sugar_supply_kg_capita_year	Sugar & Sweeteners	Food supply quantity (kg/capita/yr)	kg/cap	46.42	E		1
FJI	242	Fiji	2023	sugar_supply_kcal_capita_day	Sugar & Sweeteners	Food supply (kcal/capita/day)	kcal/cap/d	345.28	E		1
SAU	682	Saudi Arabia	2016	sugar_supply_kcal_capita_day	Sugar & Sweeteners	Food supply (kcal/capita/day)	kcal/cap/d	327.72	E		1
NOR	578	Norway	2012	sugar_supply_kg_capita_year	Sugar & Sweeteners	Food supply quantity (kg/capita/yr)	kg/cap	45.88	E		1
SAU	682	Saudi Arabia	2017	sugar_supply_kcal_capita_day	Sugar & Sweeteners	Food supply (kcal/capita/day)	kcal/cap/d	332.99	E		1
NOR	578	Norway	2013	sugar_supply_kg_capita_year	Sugar & Sweeteners	Food supply quantity (kg/capita/yr)	kg/cap	45.76	E		1
SAU	682	Saudi Arabia	2018	sugar_supply_kcal_capita_day	Sugar & Sweeteners	Food supply (kcal/capita/day)	kcal/cap/d	346.9	E		1
NOR	578	Norway	2014	sugar_supply_kg_capita_year	Sugar & Sweeteners	Food supply quantity (kg/capita/yr)	kg/cap	45.17	E		1
SAU	682	Saudi Arabia	2019	sugar_supply_kcal_capita_day	Sugar & Sweeteners	Food supply (kcal/capita/day)	kcal/cap/d	358.45	E		1
NOR	578	Norway	2015	sugar_supply_kg_capita_year	Sugar & Sweeteners	Food supply quantity (kg/capita/yr)	kg/cap	44.87	E		1
SAU	682	Saudi Arabia	2020	sugar_supply_kcal_capita_day	Sugar & Sweeteners	Food supply (kcal/capita/day)	kcal/cap/d	365.59	E		1
NOR	578	Norway	2016	sugar_supply_kg_capita_year	Sugar & Sweeteners	Food supply quantity (kg/capita/yr)	kg/cap	43.8	E		1
JAM	388	Jamaica	2010	sugar_supply_kg_capita_year	Sugar & Sweeteners	Food supply quantity (kg/capita/yr)	kg/cap	61.11	E		1
SAU	682	Saudi Arabia	2021	sugar_supply_kcal_capita_day	Sugar & Sweeteners	Food supply (kcal/capita/day)	kcal/cap/d	344.39	E		1
NOR	578	Norway	2017	sugar_supply_kg_capita_year	Sugar & Sweeteners	Food supply quantity (kg/capita/yr)	kg/cap	43.46	E		1
SAU	682	Saudi Arabia	2022	sugar_supply_kcal_capita_day	Sugar & Sweeteners	Food supply (kcal/capita/day)	kcal/cap/d	346.92	E		1
MWI	454	Malawi	2010	sugar_supply_kg_capita_year	Sugar & Sweeteners	Food supply quantity (kg/capita/yr)	kg/cap	10.62	E		1
JAM	388	Jamaica	2011	sugar_supply_kg_capita_year	Sugar & Sweeteners	Food supply quantity (kg/capita/yr)	kg/cap	53.23	E		1
NOR	578	Norway	2018	sugar_supply_kg_capita_year	Sugar & Sweeteners	Food supply quantity (kg/capita/yr)	kg/cap	43.26	E		1
JAM	388	Jamaica	2012	sugar_supply_kg_capita_year	Sugar & Sweeteners	Food supply quantity (kg/capita/yr)	kg/cap	60.85	E		1
MWI	454	Malawi	2011	sugar_supply_kg_capita_year	Sugar & Sweeteners	Food supply quantity (kg/capita/yr)	kg/cap	10.75	E		1
SAU	682	Saudi Arabia	2023	sugar_supply_kcal_capita_day	Sugar & Sweeteners	Food supply (kcal/capita/day)	kcal/cap/d	347.95	E		1
NOR	578	Norway	2019	sugar_supply_kg_capita_year	Sugar & Sweeteners	Food supply quantity (kg/capita/yr)	kg/cap	45.3	E		1
MWI	454	Malawi	2012	sugar_supply_kg_capita_year	Sugar & Sweeteners	Food supply quantity (kg/capita/yr)	kg/cap	10.44	E		1
JAM	388	Jamaica	2013	sugar_supply_kg_capita_year	Sugar & Sweeteners	Food supply quantity (kg/capita/yr)	kg/cap	62.59	E		1
NOR	578	Norway	2020	sugar_supply_kg_capita_year	Sugar & Sweeteners	Food supply quantity (kg/capita/yr)	kg/cap	53.26	E		1
JAM	388	Jamaica	2014	sugar_supply_kg_capita_year	Sugar & Sweeteners	Food supply quantity (kg/capita/yr)	kg/cap	65.08	E		1
MWI	454	Malawi	2013	sugar_supply_kg_capita_year	Sugar & Sweeteners	Food supply quantity (kg/capita/yr)	kg/cap	10.77	E		1
NOR	578	Norway	2021	sugar_supply_kg_capita_year	Sugar & Sweeteners	Food supply quantity (kg/capita/yr)	kg/cap	64.27	E		1
MWI	454	Malawi	2014	sugar_supply_kg_capita_year	Sugar & Sweeteners	Food supply quantity (kg/capita/yr)	kg/cap	11.71	E		1
JAM	388	Jamaica	2015	sugar_supply_kg_capita_year	Sugar & Sweeteners	Food supply quantity (kg/capita/yr)	kg/cap	69.11	E		1
ROU	642	Romania	2010	sugar_supply_kg_capita_year	Sugar & Sweeteners	Food supply quantity (kg/capita/yr)	kg/cap	26.72	E		1
NOR	578	Norway	2022	sugar_supply_kg_capita_year	Sugar & Sweeteners	Food supply quantity (kg/capita/yr)	kg/cap	64.7	E		1
JAM	388	Jamaica	2016	sugar_supply_kg_capita_year	Sugar & Sweeteners	Food supply quantity (kg/capita/yr)	kg/cap	64.67	E		1
MWI	454	Malawi	2015	sugar_supply_kg_capita_year	Sugar & Sweeteners	Food supply quantity (kg/capita/yr)	kg/cap	11.71	E		1
NOR	578	Norway	2023	sugar_supply_kg_capita_year	Sugar & Sweeteners	Food supply quantity (kg/capita/yr)	kg/cap	65.58	E		1
ROU	642	Romania	2011	sugar_supply_kg_capita_year	Sugar & Sweeteners	Food supply quantity (kg/capita/yr)	kg/cap	26.85	E		1
MWI	454	Malawi	2016	sugar_supply_kg_capita_year	Sugar & Sweeteners	Food supply quantity (kg/capita/yr)	kg/cap	10.15	E		1
JAM	388	Jamaica	2017	sugar_supply_kg_capita_year	Sugar & Sweeteners	Food supply quantity (kg/capita/yr)	kg/cap	66.24	E		1
ROU	642	Romania	2012	sugar_supply_kg_capita_year	Sugar & Sweeteners	Food supply quantity (kg/capita/yr)	kg/cap	26.88	E		1
NOR	578	Norway	2010	sugar_supply_kcal_capita_day	Sugar & Sweeteners	Food supply (kcal/capita/day)	kcal/cap/d	341.68	E		1
JAM	388	Jamaica	2018	sugar_supply_kg_capita_year	Sugar & Sweeteners	Food supply quantity (kg/capita/yr)	kg/cap	66.88	E		1
MWI	454	Malawi	2017	sugar_supply_kg_capita_year	Sugar & Sweeteners	Food supply quantity (kg/capita/yr)	kg/cap	11.45	E		1
NOR	578	Norway	2011	sugar_supply_kcal_capita_day	Sugar & Sweeteners	Food supply (kcal/capita/day)	kcal/cap/d	339.6	E		1
ROU	642	Romania	2013	sugar_supply_kg_capita_year	Sugar & Sweeteners	Food supply quantity (kg/capita/yr)	kg/cap	27.21	E		1
MWI	454	Malawi	2018	sugar_supply_kg_capita_year	Sugar & Sweeteners	Food supply quantity (kg/capita/yr)	kg/cap	9.63	E		1
JAM	388	Jamaica	2019	sugar_supply_kg_capita_year	Sugar & Sweeteners	Food supply quantity (kg/capita/yr)	kg/cap	60.79	E		1
ROU	642	Romania	2014	sugar_supply_kg_capita_year	Sugar & Sweeteners	Food supply quantity (kg/capita/yr)	kg/cap	27.15	E		1
NOR	578	Norway	2012	sugar_supply_kcal_capita_day	Sugar & Sweeteners	Food supply (kcal/capita/day)	kcal/cap/d	333.48	E		1
JAM	388	Jamaica	2020	sugar_supply_kg_capita_year	Sugar & Sweeteners	Food supply quantity (kg/capita/yr)	kg/cap	56.35	E		1
MWI	454	Malawi	2019	sugar_supply_kg_capita_year	Sugar & Sweeteners	Food supply quantity (kg/capita/yr)	kg/cap	5.27	E		1
NOR	578	Norway	2013	sugar_supply_kcal_capita_day	Sugar & Sweeteners	Food supply (kcal/capita/day)	kcal/cap/d	331.88	E		1
ROU	642	Romania	2015	sugar_supply_kg_capita_year	Sugar & Sweeteners	Food supply quantity (kg/capita/yr)	kg/cap	28.05	E		1
MWI	454	Malawi	2020	sugar_supply_kg_capita_year	Sugar & Sweeteners	Food supply quantity (kg/capita/yr)	kg/cap	7.07	E		1
JAM	388	Jamaica	2021	sugar_supply_kg_capita_year	Sugar & Sweeteners	Food supply quantity (kg/capita/yr)	kg/cap	50.36	E		1
ROU	642	Romania	2016	sugar_supply_kg_capita_year	Sugar & Sweeteners	Food supply quantity (kg/capita/yr)	kg/cap	29.28	E		1
NOR	578	Norway	2014	sugar_supply_kcal_capita_day	Sugar & Sweeteners	Food supply (kcal/capita/day)	kcal/cap/d	325.66	E		1
JAM	388	Jamaica	2022	sugar_supply_kg_capita_year	Sugar & Sweeteners	Food supply quantity (kg/capita/yr)	kg/cap	50.99	E		1
MWI	454	Malawi	2021	sugar_supply_kg_capita_year	Sugar & Sweeteners	Food supply quantity (kg/capita/yr)	kg/cap	10.84	E		1
NOR	578	Norway	2015	sugar_supply_kcal_capita_day	Sugar & Sweeteners	Food supply (kcal/capita/day)	kcal/cap/d	322.12	E		1
ROU	642	Romania	2017	sugar_supply_kg_capita_year	Sugar & Sweeteners	Food supply quantity (kg/capita/yr)	kg/cap	29.72	E		1
MWI	454	Malawi	2022	sugar_supply_kg_capita_year	Sugar & Sweeteners	Food supply quantity (kg/capita/yr)	kg/cap	11.18	E		1
JAM	388	Jamaica	2023	sugar_supply_kg_capita_year	Sugar & Sweeteners	Food supply quantity (kg/capita/yr)	kg/cap	50.38	E		1
ROU	642	Romania	2018	sugar_supply_kg_capita_year	Sugar & Sweeteners	Food supply quantity (kg/capita/yr)	kg/cap	28.96	E		1
NOR	578	Norway	2016	sugar_supply_kcal_capita_day	Sugar & Sweeteners	Food supply (kcal/capita/day)	kcal/cap/d	311.16	E		1
JAM	388	Jamaica	2010	sugar_supply_kcal_capita_day	Sugar & Sweeteners	Food supply (kcal/capita/day)	kcal/cap/d	493.57	E		1
MWI	454	Malawi	2023	sugar_supply_kg_capita_year	Sugar & Sweeteners	Food supply quantity (kg/capita/yr)	kg/cap	10.22	E		1
NOR	578	Norway	2017	sugar_supply_kcal_capita_day	Sugar & Sweeteners	Food supply (kcal/capita/day)	kcal/cap/d	306.99	E		1
ROU	642	Romania	2019	sugar_supply_kg_capita_year	Sugar & Sweeteners	Food supply quantity (kg/capita/yr)	kg/cap	30.85	E		1
MWI	454	Malawi	2010	sugar_supply_kcal_capita_day	Sugar & Sweeteners	Food supply (kcal/capita/day)	kcal/cap/d	106.41	E		1
HUN	348	Hungary	2010	sugar_supply_kg_capita_year	Sugar & Sweeteners	Food supply quantity (kg/capita/yr)	kg/cap	34.51	E		1
JAM	388	Jamaica	2011	sugar_supply_kcal_capita_day	Sugar & Sweeteners	Food supply (kcal/capita/day)	kcal/cap/d	487.4	E		1
ROU	642	Romania	2020	sugar_supply_kg_capita_year	Sugar & Sweeteners	Food supply quantity (kg/capita/yr)	kg/cap	31.05	E		1
NOR	578	Norway	2018	sugar_supply_kcal_capita_day	Sugar & Sweeteners	Food supply (kcal/capita/day)	kcal/cap/d	304.55	E		1
JAM	388	Jamaica	2012	sugar_supply_kcal_capita_day	Sugar & Sweeteners	Food supply (kcal/capita/day)	kcal/cap/d	490.5	E		1
HUN	348	Hungary	2011	sugar_supply_kg_capita_year	Sugar & Sweeteners	Food supply quantity (kg/capita/yr)	kg/cap	35.81	E		1
MWI	454	Malawi	2011	sugar_supply_kcal_capita_day	Sugar & Sweeteners	Food supply (kcal/capita/day)	kcal/cap/d	108.1	E		1
NOR	578	Norway	2019	sugar_supply_kcal_capita_day	Sugar & Sweeteners	Food supply (kcal/capita/day)	kcal/cap/d	302.3	E		1
ROU	642	Romania	2021	sugar_supply_kg_capita_year	Sugar & Sweeteners	Food supply quantity (kg/capita/yr)	kg/cap	31.59	E		1
MMR	104	Myanmar	2010	sugar_supply_kg_capita_year	Sugar & Sweeteners	Food supply quantity (kg/capita/yr)	kg/cap	26.89	E		1
MWI	454	Malawi	2012	sugar_supply_kcal_capita_day	Sugar & Sweeteners	Food supply (kcal/capita/day)	kcal/cap/d	104.47	E		1
HUN	348	Hungary	2012	sugar_supply_kg_capita_year	Sugar & Sweeteners	Food supply quantity (kg/capita/yr)	kg/cap	35.59	E		1
JAM	388	Jamaica	2013	sugar_supply_kcal_capita_day	Sugar & Sweeteners	Food supply (kcal/capita/day)	kcal/cap/d	508.16	E		1
ROU	642	Romania	2022	sugar_supply_kg_capita_year	Sugar & Sweeteners	Food supply quantity (kg/capita/yr)	kg/cap	30.48	E		1
NOR	578	Norway	2020	sugar_supply_kcal_capita_day	Sugar & Sweeteners	Food supply (kcal/capita/day)	kcal/cap/d	308.54	E		1
JAM	388	Jamaica	2014	sugar_supply_kcal_capita_day	Sugar & Sweeteners	Food supply (kcal/capita/day)	kcal/cap/d	540.91	E		1
HUN	348	Hungary	2013	sugar_supply_kg_capita_year	Sugar & Sweeteners	Food supply quantity (kg/capita/yr)	kg/cap	34.99	E		1
MWI	454	Malawi	2013	sugar_supply_kcal_capita_day	Sugar & Sweeteners	Food supply (kcal/capita/day)	kcal/cap/d	108.4	E		1
MMR	104	Myanmar	2011	sugar_supply_kg_capita_year	Sugar & Sweeteners	Food supply quantity (kg/capita/yr)	kg/cap	28.16	E		1
NOR	578	Norway	2021	sugar_supply_kcal_capita_day	Sugar & Sweeteners	Food supply (kcal/capita/day)	kcal/cap/d	336.69	E		1
ROU	642	Romania	2023	sugar_supply_kg_capita_year	Sugar & Sweeteners	Food supply quantity (kg/capita/yr)	kg/cap	30.13	E		1
MMR	104	Myanmar	2012	sugar_supply_kg_capita_year	Sugar & Sweeteners	Food supply quantity (kg/capita/yr)	kg/cap	28.44	E		1
MWI	454	Malawi	2014	sugar_supply_kcal_capita_day	Sugar & Sweeteners	Food supply (kcal/capita/day)	kcal/cap/d	117.65	E		1
HUN	348	Hungary	2014	sugar_supply_kg_capita_year	Sugar & Sweeteners	Food supply quantity (kg/capita/yr)	kg/cap	40.25	E		1
JAM	388	Jamaica	2015	sugar_supply_kcal_capita_day	Sugar & Sweeteners	Food supply (kcal/capita/day)	kcal/cap/d	546.68	E		1
ROU	642	Romania	2010	sugar_supply_kcal_capita_day	Sugar & Sweeteners	Food supply (kcal/capita/day)	kcal/cap/d	264.37	E		1
NOR	578	Norway	2022	sugar_supply_kcal_capita_day	Sugar & Sweeteners	Food supply (kcal/capita/day)	kcal/cap/d	313.34	E		1
JAM	388	Jamaica	2016	sugar_supply_kcal_capita_day	Sugar & Sweeteners	Food supply (kcal/capita/day)	kcal/cap/d	546.49	E		1
HUN	348	Hungary	2015	sugar_supply_kg_capita_year	Sugar & Sweeteners	Food supply quantity (kg/capita/yr)	kg/cap	41.29	E		1
MWI	454	Malawi	2015	sugar_supply_kcal_capita_day	Sugar & Sweeteners	Food supply (kcal/capita/day)	kcal/cap/d	117.65	E		1
MMR	104	Myanmar	2013	sugar_supply_kg_capita_year	Sugar & Sweeteners	Food supply quantity (kg/capita/yr)	kg/cap	27.89	E		1
NOR	578	Norway	2023	sugar_supply_kcal_capita_day	Sugar & Sweeteners	Food supply (kcal/capita/day)	kcal/cap/d	326.48	E		1
ROU	642	Romania	2011	sugar_supply_kcal_capita_day	Sugar & Sweeteners	Food supply (kcal/capita/day)	kcal/cap/d	265.87	E		1
MMR	104	Myanmar	2014	sugar_supply_kg_capita_year	Sugar & Sweeteners	Food supply quantity (kg/capita/yr)	kg/cap	29.19	E		1
MWI	454	Malawi	2016	sugar_supply_kcal_capita_day	Sugar & Sweeteners	Food supply (kcal/capita/day)	kcal/cap/d	100.57	E		1
HUN	348	Hungary	2016	sugar_supply_kg_capita_year	Sugar & Sweeteners	Food supply quantity (kg/capita/yr)	kg/cap	40.66	E		1
JAM	388	Jamaica	2017	sugar_supply_kcal_capita_day	Sugar & Sweeteners	Food supply (kcal/capita/day)	kcal/cap/d	549.24	E		1
ROU	642	Romania	2012	sugar_supply_kcal_capita_day	Sugar & Sweeteners	Food supply (kcal/capita/day)	kcal/cap/d	266.22	E		1
JAM	388	Jamaica	2018	sugar_supply_kcal_capita_day	Sugar & Sweeteners	Food supply (kcal/capita/day)	kcal/cap/d	550.5	E		1
HUN	348	Hungary	2017	sugar_supply_kg_capita_year	Sugar & Sweeteners	Food supply quantity (kg/capita/yr)	kg/cap	40.38	E		1
MWI	454	Malawi	2017	sugar_supply_kcal_capita_day	Sugar & Sweeteners	Food supply (kcal/capita/day)	kcal/cap/d	113.38	E		1
MMR	104	Myanmar	2015	sugar_supply_kg_capita_year	Sugar & Sweeteners	Food supply quantity (kg/capita/yr)	kg/cap	29.48	E		1
CYP	196	Cyprus	2010	sugar_supply_kg_capita_year	Sugar & Sweeteners	Food supply quantity (kg/capita/yr)	kg/cap	59	E		1
ROU	642	Romania	2013	sugar_supply_kcal_capita_day	Sugar & Sweeteners	Food supply (kcal/capita/day)	kcal/cap/d	269.66	E		1
CYP	196	Cyprus	2011	sugar_supply_kg_capita_year	Sugar & Sweeteners	Food supply quantity (kg/capita/yr)	kg/cap	58.61	E		1
MMR	104	Myanmar	2016	sugar_supply_kg_capita_year	Sugar & Sweeteners	Food supply quantity (kg/capita/yr)	kg/cap	29.9	E		1
MWI	454	Malawi	2018	sugar_supply_kcal_capita_day	Sugar & Sweeteners	Food supply (kcal/capita/day)	kcal/cap/d	91.06	E		1
HUN	348	Hungary	2018	sugar_supply_kg_capita_year	Sugar & Sweeteners	Food supply quantity (kg/capita/yr)	kg/cap	39.93	E		1
JAM	388	Jamaica	2019	sugar_supply_kcal_capita_day	Sugar & Sweeteners	Food supply (kcal/capita/day)	kcal/cap/d	483.35	E		1
ROU	642	Romania	2014	sugar_supply_kcal_capita_day	Sugar & Sweeteners	Food supply (kcal/capita/day)	kcal/cap/d	269.71	E		1
JAM	388	Jamaica	2020	sugar_supply_kcal_capita_day	Sugar & Sweeteners	Food supply (kcal/capita/day)	kcal/cap/d	460.86	E		1
HUN	348	Hungary	2019	sugar_supply_kg_capita_year	Sugar & Sweeteners	Food supply quantity (kg/capita/yr)	kg/cap	51.68	E		1
MWI	454	Malawi	2019	sugar_supply_kcal_capita_day	Sugar & Sweeteners	Food supply (kcal/capita/day)	kcal/cap/d	48.46	E		1
MMR	104	Myanmar	2017	sugar_supply_kg_capita_year	Sugar & Sweeteners	Food supply quantity (kg/capita/yr)	kg/cap	29.81	E		1
CYP	196	Cyprus	2012	sugar_supply_kg_capita_year	Sugar & Sweeteners	Food supply quantity (kg/capita/yr)	kg/cap	58.17	E		1
ROU	642	Romania	2015	sugar_supply_kcal_capita_day	Sugar & Sweeteners	Food supply (kcal/capita/day)	kcal/cap/d	278.02	E		1
CYP	196	Cyprus	2013	sugar_supply_kg_capita_year	Sugar & Sweeteners	Food supply quantity (kg/capita/yr)	kg/cap	57.68	E		1
MMR	104	Myanmar	2018	sugar_supply_kg_capita_year	Sugar & Sweeteners	Food supply quantity (kg/capita/yr)	kg/cap	29.37	E		1
MWI	454	Malawi	2020	sugar_supply_kcal_capita_day	Sugar & Sweeteners	Food supply (kcal/capita/day)	kcal/cap/d	65.96	E		1
HUN	348	Hungary	2020	sugar_supply_kg_capita_year	Sugar & Sweeteners	Food supply quantity (kg/capita/yr)	kg/cap	55.58	E		1
JAM	388	Jamaica	2021	sugar_supply_kcal_capita_day	Sugar & Sweeteners	Food supply (kcal/capita/day)	kcal/cap/d	423.24	E		1
ROU	642	Romania	2016	sugar_supply_kcal_capita_day	Sugar & Sweeteners	Food supply (kcal/capita/day)	kcal/cap/d	289.1	E		1
JAM	388	Jamaica	2022	sugar_supply_kcal_capita_day	Sugar & Sweeteners	Food supply (kcal/capita/day)	kcal/cap/d	412.3	E		1
HUN	348	Hungary	2021	sugar_supply_kg_capita_year	Sugar & Sweeteners	Food supply quantity (kg/capita/yr)	kg/cap	52.56	E		1
MWI	454	Malawi	2021	sugar_supply_kcal_capita_day	Sugar & Sweeteners	Food supply (kcal/capita/day)	kcal/cap/d	102.3	E		1
MMR	104	Myanmar	2019	sugar_supply_kg_capita_year	Sugar & Sweeteners	Food supply quantity (kg/capita/yr)	kg/cap	27.95	E		1
CYP	196	Cyprus	2014	sugar_supply_kg_capita_year	Sugar & Sweeteners	Food supply quantity (kg/capita/yr)	kg/cap	57.79	E		1
ROU	642	Romania	2017	sugar_supply_kcal_capita_day	Sugar & Sweeteners	Food supply (kcal/capita/day)	kcal/cap/d	293.51	E		1
CYP	196	Cyprus	2015	sugar_supply_kg_capita_year	Sugar & Sweeteners	Food supply quantity (kg/capita/yr)	kg/cap	58.34	E		1
MMR	104	Myanmar	2020	sugar_supply_kg_capita_year	Sugar & Sweeteners	Food supply quantity (kg/capita/yr)	kg/cap	27.02	E		1
MWI	454	Malawi	2022	sugar_supply_kcal_capita_day	Sugar & Sweeteners	Food supply (kcal/capita/day)	kcal/cap/d	108.8	E		1
HUN	348	Hungary	2022	sugar_supply_kg_capita_year	Sugar & Sweeteners	Food supply quantity (kg/capita/yr)	kg/cap	45.46	E		1
JAM	388	Jamaica	2023	sugar_supply_kcal_capita_day	Sugar & Sweeteners	Food supply (kcal/capita/day)	kcal/cap/d	404.37	E		1
ROU	642	Romania	2018	sugar_supply_kcal_capita_day	Sugar & Sweeteners	Food supply (kcal/capita/day)	kcal/cap/d	286.6	E		1
HUN	348	Hungary	2023	sugar_supply_kg_capita_year	Sugar & Sweeteners	Food supply quantity (kg/capita/yr)	kg/cap	59.75	E		1
MWI	454	Malawi	2023	sugar_supply_kcal_capita_day	Sugar & Sweeteners	Food supply (kcal/capita/day)	kcal/cap/d	99.24	E		1
MMR	104	Myanmar	2021	sugar_supply_kg_capita_year	Sugar & Sweeteners	Food supply quantity (kg/capita/yr)	kg/cap	26.27	E		1
CYP	196	Cyprus	2016	sugar_supply_kg_capita_year	Sugar & Sweeteners	Food supply quantity (kg/capita/yr)	kg/cap	54.42	E		1
ROU	642	Romania	2019	sugar_supply_kcal_capita_day	Sugar & Sweeteners	Food supply (kcal/capita/day)	kcal/cap/d	304.46	E		1
CYP	196	Cyprus	2017	sugar_supply_kg_capita_year	Sugar & Sweeteners	Food supply quantity (kg/capita/yr)	kg/cap	54.38	E		1
MMR	104	Myanmar	2022	sugar_supply_kg_capita_year	Sugar & Sweeteners	Food supply quantity (kg/capita/yr)	kg/cap	26.45	E		1
HUN	348	Hungary	2010	sugar_supply_kcal_capita_day	Sugar & Sweeteners	Food supply (kcal/capita/day)	kcal/cap/d	339.35	E		1
ROU	642	Romania	2020	sugar_supply_kcal_capita_day	Sugar & Sweeteners	Food supply (kcal/capita/day)	kcal/cap/d	306.47	E		1
HUN	348	Hungary	2011	sugar_supply_kcal_capita_day	Sugar & Sweeteners	Food supply (kcal/capita/day)	kcal/cap/d	349.46	E		1
MMR	104	Myanmar	2023	sugar_supply_kg_capita_year	Sugar & Sweeteners	Food supply quantity (kg/capita/yr)	kg/cap	24.91	E		1
CYP	196	Cyprus	2018	sugar_supply_kg_capita_year	Sugar & Sweeteners	Food supply quantity (kg/capita/yr)	kg/cap	55.54	E		1
ROU	642	Romania	2021	sugar_supply_kcal_capita_day	Sugar & Sweeteners	Food supply (kcal/capita/day)	kcal/cap/d	310.07	E		1
MMR	104	Myanmar	2010	sugar_supply_kcal_capita_day	Sugar & Sweeteners	Food supply (kcal/capita/day)	kcal/cap/d	187.59	E		1
HUN	348	Hungary	2012	sugar_supply_kcal_capita_day	Sugar & Sweeteners	Food supply (kcal/capita/day)	kcal/cap/d	340.7	E		1
ROU	642	Romania	2022	sugar_supply_kcal_capita_day	Sugar & Sweeteners	Food supply (kcal/capita/day)	kcal/cap/d	299.94	E		1
CYP	196	Cyprus	2019	sugar_supply_kg_capita_year	Sugar & Sweeteners	Food supply quantity (kg/capita/yr)	kg/cap	52.36	E		1
HUN	348	Hungary	2013	sugar_supply_kcal_capita_day	Sugar & Sweeteners	Food supply (kcal/capita/day)	kcal/cap/d	345.31	E		1
MMR	104	Myanmar	2011	sugar_supply_kcal_capita_day	Sugar & Sweeteners	Food supply (kcal/capita/day)	kcal/cap/d	190.43	E		1
CYP	196	Cyprus	2020	sugar_supply_kg_capita_year	Sugar & Sweeteners	Food supply quantity (kg/capita/yr)	kg/cap	55.91	E		1
ROU	642	Romania	2023	sugar_supply_kcal_capita_day	Sugar & Sweeteners	Food supply (kcal/capita/day)	kcal/cap/d	297.5	E		1
MMR	104	Myanmar	2012	sugar_supply_kcal_capita_day	Sugar & Sweeteners	Food supply (kcal/capita/day)	kcal/cap/d	194.35	E		1
HUN	348	Hungary	2014	sugar_supply_kcal_capita_day	Sugar & Sweeteners	Food supply (kcal/capita/day)	kcal/cap/d	353.13	E		1
CYP	196	Cyprus	2021	sugar_supply_kg_capita_year	Sugar & Sweeteners	Food supply quantity (kg/capita/yr)	kg/cap	63.44	E		1
HUN	348	Hungary	2015	sugar_supply_kcal_capita_day	Sugar & Sweeteners	Food supply (kcal/capita/day)	kcal/cap/d	358.28	E		1
MMR	104	Myanmar	2013	sugar_supply_kcal_capita_day	Sugar & Sweeteners	Food supply (kcal/capita/day)	kcal/cap/d	196.21	E		1
CYP	196	Cyprus	2022	sugar_supply_kg_capita_year	Sugar & Sweeteners	Food supply quantity (kg/capita/yr)	kg/cap	65.62	E		1
MMR	104	Myanmar	2014	sugar_supply_kcal_capita_day	Sugar & Sweeteners	Food supply (kcal/capita/day)	kcal/cap/d	218.49	E		1
HUN	348	Hungary	2016	sugar_supply_kcal_capita_day	Sugar & Sweeteners	Food supply (kcal/capita/day)	kcal/cap/d	352.47	E		1
CYP	196	Cyprus	2023	sugar_supply_kg_capita_year	Sugar & Sweeteners	Food supply quantity (kg/capita/yr)	kg/cap	66.3	E		1
HUN	348	Hungary	2017	sugar_supply_kcal_capita_day	Sugar & Sweeteners	Food supply (kcal/capita/day)	kcal/cap/d	352.16	E		1
MMR	104	Myanmar	2015	sugar_supply_kcal_capita_day	Sugar & Sweeteners	Food supply (kcal/capita/day)	kcal/cap/d	213.93	E		1
CYP	196	Cyprus	2010	sugar_supply_kcal_capita_day	Sugar & Sweeteners	Food supply (kcal/capita/day)	kcal/cap/d	261.41	E		1
MMR	104	Myanmar	2016	sugar_supply_kcal_capita_day	Sugar & Sweeteners	Food supply (kcal/capita/day)	kcal/cap/d	222.97	E		1
HUN	348	Hungary	2018	sugar_supply_kcal_capita_day	Sugar & Sweeteners	Food supply (kcal/capita/day)	kcal/cap/d	345.74	E		1
CYP	196	Cyprus	2011	sugar_supply_kcal_capita_day	Sugar & Sweeteners	Food supply (kcal/capita/day)	kcal/cap/d	259.93	E		1
HUN	348	Hungary	2019	sugar_supply_kcal_capita_day	Sugar & Sweeteners	Food supply (kcal/capita/day)	kcal/cap/d	406.97	E		1
MMR	104	Myanmar	2017	sugar_supply_kcal_capita_day	Sugar & Sweeteners	Food supply (kcal/capita/day)	kcal/cap/d	215.59	E		1
CYP	196	Cyprus	2012	sugar_supply_kcal_capita_day	Sugar & Sweeteners	Food supply (kcal/capita/day)	kcal/cap/d	257.36	E		1
MMR	104	Myanmar	2018	sugar_supply_kcal_capita_day	Sugar & Sweeteners	Food supply (kcal/capita/day)	kcal/cap/d	204.37	E		1
BLZ	084	Belize	2010	sugar_supply_kg_capita_year	Sugar & Sweeteners	Food supply quantity (kg/capita/yr)	kg/cap	48.56	E		1
HUN	348	Hungary	2020	sugar_supply_kcal_capita_day	Sugar & Sweeteners	Food supply (kcal/capita/day)	kcal/cap/d	449.5	E		1
CYP	196	Cyprus	2013	sugar_supply_kcal_capita_day	Sugar & Sweeteners	Food supply (kcal/capita/day)	kcal/cap/d	255.33	E		1
HUN	348	Hungary	2021	sugar_supply_kcal_capita_day	Sugar & Sweeteners	Food supply (kcal/capita/day)	kcal/cap/d	423.35	E		1
BLZ	084	Belize	2011	sugar_supply_kg_capita_year	Sugar & Sweeteners	Food supply quantity (kg/capita/yr)	kg/cap	50.29	E		1
MMR	104	Myanmar	2019	sugar_supply_kcal_capita_day	Sugar & Sweeteners	Food supply (kcal/capita/day)	kcal/cap/d	188.86	E		1
CYP	196	Cyprus	2014	sugar_supply_kcal_capita_day	Sugar & Sweeteners	Food supply (kcal/capita/day)	kcal/cap/d	259.04	E		1
MMR	104	Myanmar	2020	sugar_supply_kcal_capita_day	Sugar & Sweeteners	Food supply (kcal/capita/day)	kcal/cap/d	186.55	E		1
BLZ	084	Belize	2012	sugar_supply_kg_capita_year	Sugar & Sweeteners	Food supply quantity (kg/capita/yr)	kg/cap	48.32	E		1
LBN	422	Lebanon	2010	sugar_supply_kg_capita_year	Sugar & Sweeteners	Food supply quantity (kg/capita/yr)	kg/cap	82.8	E		1
HUN	348	Hungary	2022	sugar_supply_kcal_capita_day	Sugar & Sweeteners	Food supply (kcal/capita/day)	kcal/cap/d	410.76	E		1
CYP	196	Cyprus	2015	sugar_supply_kcal_capita_day	Sugar & Sweeteners	Food supply (kcal/capita/day)	kcal/cap/d	266.87	E		1
HUN	348	Hungary	2023	sugar_supply_kcal_capita_day	Sugar & Sweeteners	Food supply (kcal/capita/day)	kcal/cap/d	492.68	E		1
LBN	422	Lebanon	2011	sugar_supply_kg_capita_year	Sugar & Sweeteners	Food supply quantity (kg/capita/yr)	kg/cap	82.8	E		1
BLZ	084	Belize	2013	sugar_supply_kg_capita_year	Sugar & Sweeteners	Food supply quantity (kg/capita/yr)	kg/cap	48.29	E		1
MMR	104	Myanmar	2021	sugar_supply_kcal_capita_day	Sugar & Sweeteners	Food supply (kcal/capita/day)	kcal/cap/d	183.72	E		1
CYP	196	Cyprus	2016	sugar_supply_kcal_capita_day	Sugar & Sweeteners	Food supply (kcal/capita/day)	kcal/cap/d	229.2	E		1
MMR	104	Myanmar	2022	sugar_supply_kcal_capita_day	Sugar & Sweeteners	Food supply (kcal/capita/day)	kcal/cap/d	183.27	E		1
BLZ	084	Belize	2014	sugar_supply_kg_capita_year	Sugar & Sweeteners	Food supply quantity (kg/capita/yr)	kg/cap	46.59	E		1
LBN	422	Lebanon	2012	sugar_supply_kg_capita_year	Sugar & Sweeteners	Food supply quantity (kg/capita/yr)	kg/cap	82.35	E		1
CYP	196	Cyprus	2017	sugar_supply_kcal_capita_day	Sugar & Sweeteners	Food supply (kcal/capita/day)	kcal/cap/d	230.56	E		1
LBN	422	Lebanon	2013	sugar_supply_kg_capita_year	Sugar & Sweeteners	Food supply quantity (kg/capita/yr)	kg/cap	76.2	E		1
BLZ	084	Belize	2015	sugar_supply_kg_capita_year	Sugar & Sweeteners	Food supply quantity (kg/capita/yr)	kg/cap	43.11	E		1
MMR	104	Myanmar	2023	sugar_supply_kcal_capita_day	Sugar & Sweeteners	Food supply (kcal/capita/day)	kcal/cap/d	176.86	E		1
CYP	196	Cyprus	2018	sugar_supply_kcal_capita_day	Sugar & Sweeteners	Food supply (kcal/capita/day)	kcal/cap/d	243.82	E		1
BLZ	084	Belize	2016	sugar_supply_kg_capita_year	Sugar & Sweeteners	Food supply quantity (kg/capita/yr)	kg/cap	46.93	E		1
LBN	422	Lebanon	2014	sugar_supply_kg_capita_year	Sugar & Sweeteners	Food supply quantity (kg/capita/yr)	kg/cap	67.5	E		1
CYP	196	Cyprus	2019	sugar_supply_kcal_capita_day	Sugar & Sweeteners	Food supply (kcal/capita/day)	kcal/cap/d	218.03	E		1
LBN	422	Lebanon	2015	sugar_supply_kg_capita_year	Sugar & Sweeteners	Food supply quantity (kg/capita/yr)	kg/cap	60.87	E		1
BLZ	084	Belize	2017	sugar_supply_kg_capita_year	Sugar & Sweeteners	Food supply quantity (kg/capita/yr)	kg/cap	51.57	E		1
CYP	196	Cyprus	2020	sugar_supply_kcal_capita_day	Sugar & Sweeteners	Food supply (kcal/capita/day)	kcal/cap/d	219.92	E		1
BLZ	084	Belize	2018	sugar_supply_kg_capita_year	Sugar & Sweeteners	Food supply quantity (kg/capita/yr)	kg/cap	42.01	E		1
LBN	422	Lebanon	2016	sugar_supply_kg_capita_year	Sugar & Sweeteners	Food supply quantity (kg/capita/yr)	kg/cap	69.74	E		1
CYP	196	Cyprus	2021	sugar_supply_kcal_capita_day	Sugar & Sweeteners	Food supply (kcal/capita/day)	kcal/cap/d	228.63	E		1
LBN	422	Lebanon	2017	sugar_supply_kg_capita_year	Sugar & Sweeteners	Food supply quantity (kg/capita/yr)	kg/cap	73.52	E		1
BLZ	084	Belize	2019	sugar_supply_kg_capita_year	Sugar & Sweeteners	Food supply quantity (kg/capita/yr)	kg/cap	42.84	E		1
CYP	196	Cyprus	2022	sugar_supply_kcal_capita_day	Sugar & Sweeteners	Food supply (kcal/capita/day)	kcal/cap/d	241.37	E		1
BLZ	084	Belize	2020	sugar_supply_kg_capita_year	Sugar & Sweeteners	Food supply quantity (kg/capita/yr)	kg/cap	40.94	E		1
LBN	422	Lebanon	2018	sugar_supply_kg_capita_year	Sugar & Sweeteners	Food supply quantity (kg/capita/yr)	kg/cap	68.25	E		1
AUT	040	Austria	2010	sugar_supply_kg_capita_year	Sugar & Sweeteners	Food supply quantity (kg/capita/yr)	kg/cap	46.55	E		1
CYP	196	Cyprus	2023	sugar_supply_kcal_capita_day	Sugar & Sweeteners	Food supply (kcal/capita/day)	kcal/cap/d	248.81	E		1
LBN	422	Lebanon	2019	sugar_supply_kg_capita_year	Sugar & Sweeteners	Food supply quantity (kg/capita/yr)	kg/cap	68.37	E		1
BLZ	084	Belize	2021	sugar_supply_kg_capita_year	Sugar & Sweeteners	Food supply quantity (kg/capita/yr)	kg/cap	39.75	E		1
AUT	040	Austria	2011	sugar_supply_kg_capita_year	Sugar & Sweeteners	Food supply quantity (kg/capita/yr)	kg/cap	46.97	E		1
BLZ	084	Belize	2022	sugar_supply_kg_capita_year	Sugar & Sweeteners	Food supply quantity (kg/capita/yr)	kg/cap	39.12	E		1
LBN	422	Lebanon	2020	sugar_supply_kg_capita_year	Sugar & Sweeteners	Food supply quantity (kg/capita/yr)	kg/cap	74.24	E		1
AUT	040	Austria	2012	sugar_supply_kg_capita_year	Sugar & Sweeteners	Food supply quantity (kg/capita/yr)	kg/cap	46.6	E		1
LBN	422	Lebanon	2021	sugar_supply_kg_capita_year	Sugar & Sweeteners	Food supply quantity (kg/capita/yr)	kg/cap	78.24	E		1
BLZ	084	Belize	2023	sugar_supply_kg_capita_year	Sugar & Sweeteners	Food supply quantity (kg/capita/yr)	kg/cap	40.01	E		1
AUT	040	Austria	2013	sugar_supply_kg_capita_year	Sugar & Sweeteners	Food supply quantity (kg/capita/yr)	kg/cap	44.9	E		1
BLZ	084	Belize	2010	sugar_supply_kcal_capita_day	Sugar & Sweeteners	Food supply (kcal/capita/day)	kcal/cap/d	447.56	E		1
LBN	422	Lebanon	2022	sugar_supply_kg_capita_year	Sugar & Sweeteners	Food supply quantity (kg/capita/yr)	kg/cap	76.68	E		1
AUT	040	Austria	2014	sugar_supply_kg_capita_year	Sugar & Sweeteners	Food supply quantity (kg/capita/yr)	kg/cap	45.26	E		1
CRI	188	Costa Rica	2010	sugar_supply_kg_capita_year	Sugar & Sweeteners	Food supply quantity (kg/capita/yr)	kg/cap	56.41	E		1
LBN	422	Lebanon	2023	sugar_supply_kg_capita_year	Sugar & Sweeteners	Food supply quantity (kg/capita/yr)	kg/cap	67.08	E		1
BLZ	084	Belize	2011	sugar_supply_kcal_capita_day	Sugar & Sweeteners	Food supply (kcal/capita/day)	kcal/cap/d	469.08	E		1
CRI	188	Costa Rica	2011	sugar_supply_kg_capita_year	Sugar & Sweeteners	Food supply quantity (kg/capita/yr)	kg/cap	55.77	E		1
AUT	040	Austria	2015	sugar_supply_kg_capita_year	Sugar & Sweeteners	Food supply quantity (kg/capita/yr)	kg/cap	47.09	E		1
BLZ	084	Belize	2012	sugar_supply_kcal_capita_day	Sugar & Sweeteners	Food supply (kcal/capita/day)	kcal/cap/d	449.1	E		1
LBN	422	Lebanon	2010	sugar_supply_kcal_capita_day	Sugar & Sweeteners	Food supply (kcal/capita/day)	kcal/cap/d	455.8	E		1
AUT	040	Austria	2016	sugar_supply_kg_capita_year	Sugar & Sweeteners	Food supply quantity (kg/capita/yr)	kg/cap	48.51	E		1
CRI	188	Costa Rica	2012	sugar_supply_kg_capita_year	Sugar & Sweeteners	Food supply quantity (kg/capita/yr)	kg/cap	55.8	E		1
LBN	422	Lebanon	2011	sugar_supply_kcal_capita_day	Sugar & Sweeteners	Food supply (kcal/capita/day)	kcal/cap/d	450.4	E		1
BLZ	084	Belize	2013	sugar_supply_kcal_capita_day	Sugar & Sweeteners	Food supply (kcal/capita/day)	kcal/cap/d	449.03	E		1
CRI	188	Costa Rica	2013	sugar_supply_kg_capita_year	Sugar & Sweeteners	Food supply quantity (kg/capita/yr)	kg/cap	54.42	E		1
AUT	040	Austria	2017	sugar_supply_kg_capita_year	Sugar & Sweeteners	Food supply quantity (kg/capita/yr)	kg/cap	47.57	E		1
BLZ	084	Belize	2014	sugar_supply_kcal_capita_day	Sugar & Sweeteners	Food supply (kcal/capita/day)	kcal/cap/d	388.18	E		1
LBN	422	Lebanon	2012	sugar_supply_kcal_capita_day	Sugar & Sweeteners	Food supply (kcal/capita/day)	kcal/cap/d	466.51	E		1
AUT	040	Austria	2018	sugar_supply_kg_capita_year	Sugar & Sweeteners	Food supply quantity (kg/capita/yr)	kg/cap	45.9	E		1
NLD	528	Netherlands (Kingdom of the)	2010	sugar_supply_kg_capita_year	Sugar & Sweeteners	Food supply quantity (kg/capita/yr)	kg/cap	46.61	E		1
CRI	188	Costa Rica	2014	sugar_supply_kg_capita_year	Sugar & Sweeteners	Food supply quantity (kg/capita/yr)	kg/cap	54.11	E		1
LBN	422	Lebanon	2013	sugar_supply_kcal_capita_day	Sugar & Sweeteners	Food supply (kcal/capita/day)	kcal/cap/d	428.34	E		1
BLZ	084	Belize	2015	sugar_supply_kcal_capita_day	Sugar & Sweeteners	Food supply (kcal/capita/day)	kcal/cap/d	371.7	E		1
CRI	188	Costa Rica	2015	sugar_supply_kg_capita_year	Sugar & Sweeteners	Food supply quantity (kg/capita/yr)	kg/cap	53.63	E		1
NLD	528	Netherlands (Kingdom of the)	2011	sugar_supply_kg_capita_year	Sugar & Sweeteners	Food supply quantity (kg/capita/yr)	kg/cap	44.98	E		1
AUT	040	Austria	2019	sugar_supply_kg_capita_year	Sugar & Sweeteners	Food supply quantity (kg/capita/yr)	kg/cap	40.83	E		1
BLZ	084	Belize	2016	sugar_supply_kcal_capita_day	Sugar & Sweeteners	Food supply (kcal/capita/day)	kcal/cap/d	371.57	E		1
LBN	422	Lebanon	2014	sugar_supply_kcal_capita_day	Sugar & Sweeteners	Food supply (kcal/capita/day)	kcal/cap/d	432.82	E		1
AUT	040	Austria	2020	sugar_supply_kg_capita_year	Sugar & Sweeteners	Food supply quantity (kg/capita/yr)	kg/cap	37.21	E		1
NLD	528	Netherlands (Kingdom of the)	2012	sugar_supply_kg_capita_year	Sugar & Sweeteners	Food supply quantity (kg/capita/yr)	kg/cap	44.82	E		1
CRI	188	Costa Rica	2016	sugar_supply_kg_capita_year	Sugar & Sweeteners	Food supply quantity (kg/capita/yr)	kg/cap	56.72	E		1
LBN	422	Lebanon	2015	sugar_supply_kcal_capita_day	Sugar & Sweeteners	Food supply (kcal/capita/day)	kcal/cap/d	421.66	E		1
BLZ	084	Belize	2017	sugar_supply_kcal_capita_day	Sugar & Sweeteners	Food supply (kcal/capita/day)	kcal/cap/d	415.8	E		1
CRI	188	Costa Rica	2017	sugar_supply_kg_capita_year	Sugar & Sweeteners	Food supply quantity (kg/capita/yr)	kg/cap	52.5	E		1
NLD	528	Netherlands (Kingdom of the)	2013	sugar_supply_kg_capita_year	Sugar & Sweeteners	Food supply quantity (kg/capita/yr)	kg/cap	44	E		1
AUT	040	Austria	2021	sugar_supply_kg_capita_year	Sugar & Sweeteners	Food supply quantity (kg/capita/yr)	kg/cap	37.2	E		1
BLZ	084	Belize	2018	sugar_supply_kcal_capita_day	Sugar & Sweeteners	Food supply (kcal/capita/day)	kcal/cap/d	379.23	E		1
LBN	422	Lebanon	2016	sugar_supply_kcal_capita_day	Sugar & Sweeteners	Food supply (kcal/capita/day)	kcal/cap/d	425.86	E		1
AUT	040	Austria	2022	sugar_supply_kg_capita_year	Sugar & Sweeteners	Food supply quantity (kg/capita/yr)	kg/cap	37.64	E		1
NLD	528	Netherlands (Kingdom of the)	2014	sugar_supply_kg_capita_year	Sugar & Sweeteners	Food supply quantity (kg/capita/yr)	kg/cap	43.44	E		1
CRI	188	Costa Rica	2018	sugar_supply_kg_capita_year	Sugar & Sweeteners	Food supply quantity (kg/capita/yr)	kg/cap	52.9	E		1
LBN	422	Lebanon	2017	sugar_supply_kcal_capita_day	Sugar & Sweeteners	Food supply (kcal/capita/day)	kcal/cap/d	414.13	E		1
BLZ	084	Belize	2019	sugar_supply_kcal_capita_day	Sugar & Sweeteners	Food supply (kcal/capita/day)	kcal/cap/d	384.75	E		1
CRI	188	Costa Rica	2019	sugar_supply_kg_capita_year	Sugar & Sweeteners	Food supply quantity (kg/capita/yr)	kg/cap	50.27	E		1
NLD	528	Netherlands (Kingdom of the)	2015	sugar_supply_kg_capita_year	Sugar & Sweeteners	Food supply quantity (kg/capita/yr)	kg/cap	45.09	E		1
AUT	040	Austria	2023	sugar_supply_kg_capita_year	Sugar & Sweeteners	Food supply quantity (kg/capita/yr)	kg/cap	37.47	E		1
BLZ	084	Belize	2020	sugar_supply_kcal_capita_day	Sugar & Sweeteners	Food supply (kcal/capita/day)	kcal/cap/d	375.78	E		1
LBN	422	Lebanon	2018	sugar_supply_kcal_capita_day	Sugar & Sweeteners	Food supply (kcal/capita/day)	kcal/cap/d	393.49	E		1
AUT	040	Austria	2010	sugar_supply_kcal_capita_day	Sugar & Sweeteners	Food supply (kcal/capita/day)	kcal/cap/d	470.96	E		1
NLD	528	Netherlands (Kingdom of the)	2016	sugar_supply_kg_capita_year	Sugar & Sweeteners	Food supply quantity (kg/capita/yr)	kg/cap	43.98	E		1
CRI	188	Costa Rica	2020	sugar_supply_kg_capita_year	Sugar & Sweeteners	Food supply quantity (kg/capita/yr)	kg/cap	47.29	E		1
LBN	422	Lebanon	2019	sugar_supply_kcal_capita_day	Sugar & Sweeteners	Food supply (kcal/capita/day)	kcal/cap/d	393.29	E		1
BLZ	084	Belize	2021	sugar_supply_kcal_capita_day	Sugar & Sweeteners	Food supply (kcal/capita/day)	kcal/cap/d	350.39	E		1
CRI	188	Costa Rica	2021	sugar_supply_kg_capita_year	Sugar & Sweeteners	Food supply quantity (kg/capita/yr)	kg/cap	46.15	E		1
NLD	528	Netherlands (Kingdom of the)	2017	sugar_supply_kg_capita_year	Sugar & Sweeteners	Food supply quantity (kg/capita/yr)	kg/cap	44.93	E		1
AUT	040	Austria	2011	sugar_supply_kcal_capita_day	Sugar & Sweeteners	Food supply (kcal/capita/day)	kcal/cap/d	475.23	E		1
BLZ	084	Belize	2022	sugar_supply_kcal_capita_day	Sugar & Sweeteners	Food supply (kcal/capita/day)	kcal/cap/d	340.89	E		1
LBN	422	Lebanon	2020	sugar_supply_kcal_capita_day	Sugar & Sweeteners	Food supply (kcal/capita/day)	kcal/cap/d	412.1	E		1
AUT	040	Austria	2012	sugar_supply_kcal_capita_day	Sugar & Sweeteners	Food supply (kcal/capita/day)	kcal/cap/d	471.14	E		1
NLD	528	Netherlands (Kingdom of the)	2018	sugar_supply_kg_capita_year	Sugar & Sweeteners	Food supply quantity (kg/capita/yr)	kg/cap	36.82	E		1
CRI	188	Costa Rica	2022	sugar_supply_kg_capita_year	Sugar & Sweeteners	Food supply quantity (kg/capita/yr)	kg/cap	50.68	E		1
LBN	422	Lebanon	2021	sugar_supply_kcal_capita_day	Sugar & Sweeteners	Food supply (kcal/capita/day)	kcal/cap/d	449.21	E		1
BLZ	084	Belize	2023	sugar_supply_kcal_capita_day	Sugar & Sweeteners	Food supply (kcal/capita/day)	kcal/cap/d	347.93	E		1
CRI	188	Costa Rica	2023	sugar_supply_kg_capita_year	Sugar & Sweeteners	Food supply quantity (kg/capita/yr)	kg/cap	51.69	E		1
NLD	528	Netherlands (Kingdom of the)	2019	sugar_supply_kg_capita_year	Sugar & Sweeteners	Food supply quantity (kg/capita/yr)	kg/cap	46.24	E		1
AUT	040	Austria	2013	sugar_supply_kcal_capita_day	Sugar & Sweeteners	Food supply (kcal/capita/day)	kcal/cap/d	457.25	E		1
LBN	422	Lebanon	2022	sugar_supply_kcal_capita_day	Sugar & Sweeteners	Food supply (kcal/capita/day)	kcal/cap/d	444.05	E		1
AUT	040	Austria	2014	sugar_supply_kcal_capita_day	Sugar & Sweeteners	Food supply (kcal/capita/day)	kcal/cap/d	456.33	E		1
NLD	528	Netherlands (Kingdom of the)	2020	sugar_supply_kg_capita_year	Sugar & Sweeteners	Food supply quantity (kg/capita/yr)	kg/cap	44.53	E		1
CRI	188	Costa Rica	2010	sugar_supply_kcal_capita_day	Sugar & Sweeteners	Food supply (kcal/capita/day)	kcal/cap/d	565.48	E		1
LBN	422	Lebanon	2023	sugar_supply_kcal_capita_day	Sugar & Sweeteners	Food supply (kcal/capita/day)	kcal/cap/d	437.41	E		1
CRI	188	Costa Rica	2011	sugar_supply_kcal_capita_day	Sugar & Sweeteners	Food supply (kcal/capita/day)	kcal/cap/d	558.79	E		1
NLD	528	Netherlands (Kingdom of the)	2021	sugar_supply_kg_capita_year	Sugar & Sweeteners	Food supply quantity (kg/capita/yr)	kg/cap	43.68	E		1
AUT	040	Austria	2015	sugar_supply_kcal_capita_day	Sugar & Sweeteners	Food supply (kcal/capita/day)	kcal/cap/d	476.39	E		1
AUT	040	Austria	2016	sugar_supply_kcal_capita_day	Sugar & Sweeteners	Food supply (kcal/capita/day)	kcal/cap/d	491.6	E		1
NLD	528	Netherlands (Kingdom of the)	2022	sugar_supply_kg_capita_year	Sugar & Sweeteners	Food supply quantity (kg/capita/yr)	kg/cap	47.63	E		1
CRI	188	Costa Rica	2012	sugar_supply_kcal_capita_day	Sugar & Sweeteners	Food supply (kcal/capita/day)	kcal/cap/d	559.64	E		1
CRI	188	Costa Rica	2013	sugar_supply_kcal_capita_day	Sugar & Sweeteners	Food supply (kcal/capita/day)	kcal/cap/d	545.62	E		1
NLD	528	Netherlands (Kingdom of the)	2023	sugar_supply_kg_capita_year	Sugar & Sweeteners	Food supply quantity (kg/capita/yr)	kg/cap	49.4	E		1
AUT	040	Austria	2017	sugar_supply_kcal_capita_day	Sugar & Sweeteners	Food supply (kcal/capita/day)	kcal/cap/d	479.43	E		1
AUT	040	Austria	2018	sugar_supply_kcal_capita_day	Sugar & Sweeteners	Food supply (kcal/capita/day)	kcal/cap/d	464.11	E		1
NLD	528	Netherlands (Kingdom of the)	2010	sugar_supply_kcal_capita_day	Sugar & Sweeteners	Food supply (kcal/capita/day)	kcal/cap/d	460.42	E		1
CRI	188	Costa Rica	2014	sugar_supply_kcal_capita_day	Sugar & Sweeteners	Food supply (kcal/capita/day)	kcal/cap/d	542.63	E		1
CRI	188	Costa Rica	2015	sugar_supply_kcal_capita_day	Sugar & Sweeteners	Food supply (kcal/capita/day)	kcal/cap/d	537.89	E		1
NLD	528	Netherlands (Kingdom of the)	2011	sugar_supply_kcal_capita_day	Sugar & Sweeteners	Food supply (kcal/capita/day)	kcal/cap/d	449.49	E		1
AUT	040	Austria	2019	sugar_supply_kcal_capita_day	Sugar & Sweeteners	Food supply (kcal/capita/day)	kcal/cap/d	415.63	E		1
AUT	040	Austria	2020	sugar_supply_kcal_capita_day	Sugar & Sweeteners	Food supply (kcal/capita/day)	kcal/cap/d	377.56	E		1
NLD	528	Netherlands (Kingdom of the)	2012	sugar_supply_kcal_capita_day	Sugar & Sweeteners	Food supply (kcal/capita/day)	kcal/cap/d	447.22	E		1
CRI	188	Costa Rica	2016	sugar_supply_kcal_capita_day	Sugar & Sweeteners	Food supply (kcal/capita/day)	kcal/cap/d	538.22	E		1
CRI	188	Costa Rica	2017	sugar_supply_kcal_capita_day	Sugar & Sweeteners	Food supply (kcal/capita/day)	kcal/cap/d	524.43	E		1
NLD	528	Netherlands (Kingdom of the)	2013	sugar_supply_kcal_capita_day	Sugar & Sweeteners	Food supply (kcal/capita/day)	kcal/cap/d	436.29	E		1
AUT	040	Austria	2021	sugar_supply_kcal_capita_day	Sugar & Sweeteners	Food supply (kcal/capita/day)	kcal/cap/d	374.21	E		1
AUT	040	Austria	2022	sugar_supply_kcal_capita_day	Sugar & Sweeteners	Food supply (kcal/capita/day)	kcal/cap/d	379.09	E		1
NLD	528	Netherlands (Kingdom of the)	2014	sugar_supply_kcal_capita_day	Sugar & Sweeteners	Food supply (kcal/capita/day)	kcal/cap/d	432.72	E		1
CRI	188	Costa Rica	2018	sugar_supply_kcal_capita_day	Sugar & Sweeteners	Food supply (kcal/capita/day)	kcal/cap/d	519.98	E		1
CRI	188	Costa Rica	2019	sugar_supply_kcal_capita_day	Sugar & Sweeteners	Food supply (kcal/capita/day)	kcal/cap/d	497.45	E		1
NLD	528	Netherlands (Kingdom of the)	2015	sugar_supply_kcal_capita_day	Sugar & Sweeteners	Food supply (kcal/capita/day)	kcal/cap/d	441.79	E		1
AUT	040	Austria	2023	sugar_supply_kcal_capita_day	Sugar & Sweeteners	Food supply (kcal/capita/day)	kcal/cap/d	377.53	E		1
MYS	458	Malaysia	2010	sugar_supply_kg_capita_year	Sugar & Sweeteners	Food supply quantity (kg/capita/yr)	kg/cap	50.98	E		1
NER	562	Niger	2010	sugar_supply_kg_capita_year	Sugar & Sweeteners	Food supply quantity (kg/capita/yr)	kg/cap	4.18	E		1
NLD	528	Netherlands (Kingdom of the)	2016	sugar_supply_kcal_capita_day	Sugar & Sweeteners	Food supply (kcal/capita/day)	kcal/cap/d	428.75	E		1
CRI	188	Costa Rica	2020	sugar_supply_kcal_capita_day	Sugar & Sweeteners	Food supply (kcal/capita/day)	kcal/cap/d	474.19	E		1
CRI	188	Costa Rica	2021	sugar_supply_kcal_capita_day	Sugar & Sweeteners	Food supply (kcal/capita/day)	kcal/cap/d	459.56	E		1
NLD	528	Netherlands (Kingdom of the)	2017	sugar_supply_kcal_capita_day	Sugar & Sweeteners	Food supply (kcal/capita/day)	kcal/cap/d	438.07	E		1
NER	562	Niger	2011	sugar_supply_kg_capita_year	Sugar & Sweeteners	Food supply quantity (kg/capita/yr)	kg/cap	4.02	E		1
MYS	458	Malaysia	2011	sugar_supply_kg_capita_year	Sugar & Sweeteners	Food supply quantity (kg/capita/yr)	kg/cap	48.43	E		1
MYS	458	Malaysia	2012	sugar_supply_kg_capita_year	Sugar & Sweeteners	Food supply quantity (kg/capita/yr)	kg/cap	46.42	E		1
NER	562	Niger	2012	sugar_supply_kg_capita_year	Sugar & Sweeteners	Food supply quantity (kg/capita/yr)	kg/cap	4.63	E		1
NLD	528	Netherlands (Kingdom of the)	2018	sugar_supply_kcal_capita_day	Sugar & Sweeteners	Food supply (kcal/capita/day)	kcal/cap/d	337.47	E		1
CRI	188	Costa Rica	2022	sugar_supply_kcal_capita_day	Sugar & Sweeteners	Food supply (kcal/capita/day)	kcal/cap/d	471.36	E		1
CRI	188	Costa Rica	2023	sugar_supply_kcal_capita_day	Sugar & Sweeteners	Food supply (kcal/capita/day)	kcal/cap/d	473.05	E		1
NLD	528	Netherlands (Kingdom of the)	2019	sugar_supply_kcal_capita_day	Sugar & Sweeteners	Food supply (kcal/capita/day)	kcal/cap/d	433.71	E		1
NER	562	Niger	2013	sugar_supply_kg_capita_year	Sugar & Sweeteners	Food supply quantity (kg/capita/yr)	kg/cap	4.77	E		1
MYS	458	Malaysia	2013	sugar_supply_kg_capita_year	Sugar & Sweeteners	Food supply quantity (kg/capita/yr)	kg/cap	47.52	E		1
OMN	512	Oman	2010	sugar_supply_kg_capita_year	Sugar & Sweeteners	Food supply quantity (kg/capita/yr)	kg/cap	43.87	E		1
MYS	458	Malaysia	2014	sugar_supply_kg_capita_year	Sugar & Sweeteners	Food supply quantity (kg/capita/yr)	kg/cap	47.97	E		1
NER	562	Niger	2014	sugar_supply_kg_capita_year	Sugar & Sweeteners	Food supply quantity (kg/capita/yr)	kg/cap	5.16	E		1
NLD	528	Netherlands (Kingdom of the)	2020	sugar_supply_kcal_capita_day	Sugar & Sweeteners	Food supply (kcal/capita/day)	kcal/cap/d	416.27	E		1
YEM	887	Yemen	2010	sugar_supply_kg_capita_year	Sugar & Sweeteners	Food supply quantity (kg/capita/yr)	kg/cap	23.7	E		1
OMN	512	Oman	2011	sugar_supply_kg_capita_year	Sugar & Sweeteners	Food supply quantity (kg/capita/yr)	kg/cap	45.22	E		1
YEM	887	Yemen	2011	sugar_supply_kg_capita_year	Sugar & Sweeteners	Food supply quantity (kg/capita/yr)	kg/cap	29.4	E		1
NLD	528	Netherlands (Kingdom of the)	2021	sugar_supply_kcal_capita_day	Sugar & Sweeteners	Food supply (kcal/capita/day)	kcal/cap/d	407.66	E		1
NER	562	Niger	2015	sugar_supply_kg_capita_year	Sugar & Sweeteners	Food supply quantity (kg/capita/yr)	kg/cap	6.07	E		1
MYS	458	Malaysia	2015	sugar_supply_kg_capita_year	Sugar & Sweeteners	Food supply quantity (kg/capita/yr)	kg/cap	44.76	E		1
OMN	512	Oman	2012	sugar_supply_kg_capita_year	Sugar & Sweeteners	Food supply quantity (kg/capita/yr)	kg/cap	39.64	E		1
MYS	458	Malaysia	2016	sugar_supply_kg_capita_year	Sugar & Sweeteners	Food supply quantity (kg/capita/yr)	kg/cap	43.02	E		1
NER	562	Niger	2016	sugar_supply_kg_capita_year	Sugar & Sweeteners	Food supply quantity (kg/capita/yr)	kg/cap	3.64	E		1
NLD	528	Netherlands (Kingdom of the)	2022	sugar_supply_kcal_capita_day	Sugar & Sweeteners	Food supply (kcal/capita/day)	kcal/cap/d	441.98	E		1
YEM	887	Yemen	2012	sugar_supply_kg_capita_year	Sugar & Sweeteners	Food supply quantity (kg/capita/yr)	kg/cap	28.34	E		1
CHE	756	Switzerland	2010	sugar_supply_kg_capita_year	Sugar & Sweeteners	Food supply quantity (kg/capita/yr)	kg/cap	58.59	E		1
OMN	512	Oman	2013	sugar_supply_kg_capita_year	Sugar & Sweeteners	Food supply quantity (kg/capita/yr)	kg/cap	41.24	E		1
YEM	887	Yemen	2013	sugar_supply_kg_capita_year	Sugar & Sweeteners	Food supply quantity (kg/capita/yr)	kg/cap	29.67	E		1
NLD	528	Netherlands (Kingdom of the)	2023	sugar_supply_kcal_capita_day	Sugar & Sweeteners	Food supply (kcal/capita/day)	kcal/cap/d	456.88	E		1
NER	562	Niger	2017	sugar_supply_kg_capita_year	Sugar & Sweeteners	Food supply quantity (kg/capita/yr)	kg/cap	4.73	E		1
MYS	458	Malaysia	2017	sugar_supply_kg_capita_year	Sugar & Sweeteners	Food supply quantity (kg/capita/yr)	kg/cap	44.19	E		1
OMN	512	Oman	2014	sugar_supply_kg_capita_year	Sugar & Sweeteners	Food supply quantity (kg/capita/yr)	kg/cap	40.72	E		1
CHE	756	Switzerland	2011	sugar_supply_kg_capita_year	Sugar & Sweeteners	Food supply quantity (kg/capita/yr)	kg/cap	58.05	E		1
HND	340	Honduras	2010	sugar_supply_kg_capita_year	Sugar & Sweeteners	Food supply quantity (kg/capita/yr)	kg/cap	54.62	E		1
MYS	458	Malaysia	2018	sugar_supply_kg_capita_year	Sugar & Sweeteners	Food supply quantity (kg/capita/yr)	kg/cap	45.36	E		1
NER	562	Niger	2018	sugar_supply_kg_capita_year	Sugar & Sweeteners	Food supply quantity (kg/capita/yr)	kg/cap	4.7	E		1
YEM	887	Yemen	2014	sugar_supply_kg_capita_year	Sugar & Sweeteners	Food supply quantity (kg/capita/yr)	kg/cap	29.65	E		1
CHE	756	Switzerland	2012	sugar_supply_kg_capita_year	Sugar & Sweeteners	Food supply quantity (kg/capita/yr)	kg/cap	60.1	E		1
OMN	512	Oman	2015	sugar_supply_kg_capita_year	Sugar & Sweeteners	Food supply quantity (kg/capita/yr)	kg/cap	39.73	E		1
DNK	208	Denmark	2010	sugar_supply_kg_capita_year	Sugar & Sweeteners	Food supply quantity (kg/capita/yr)	kg/cap	54.42	E		1
YEM	887	Yemen	2015	sugar_supply_kg_capita_year	Sugar & Sweeteners	Food supply quantity (kg/capita/yr)	kg/cap	28.53	E		1
NER	562	Niger	2019	sugar_supply_kg_capita_year	Sugar & Sweeteners	Food supply quantity (kg/capita/yr)	kg/cap	4.83	E		1
MYS	458	Malaysia	2019	sugar_supply_kg_capita_year	Sugar & Sweeteners	Food supply quantity (kg/capita/yr)	kg/cap	43.36	E		1
HND	340	Honduras	2011	sugar_supply_kg_capita_year	Sugar & Sweeteners	Food supply quantity (kg/capita/yr)	kg/cap	54.77	E		1
OMN	512	Oman	2016	sugar_supply_kg_capita_year	Sugar & Sweeteners	Food supply quantity (kg/capita/yr)	kg/cap	40.46	E		1
CHE	756	Switzerland	2013	sugar_supply_kg_capita_year	Sugar & Sweeteners	Food supply quantity (kg/capita/yr)	kg/cap	60.06	E		1
HND	340	Honduras	2012	sugar_supply_kg_capita_year	Sugar & Sweeteners	Food supply quantity (kg/capita/yr)	kg/cap	55.92	E		1
MYS	458	Malaysia	2020	sugar_supply_kg_capita_year	Sugar & Sweeteners	Food supply quantity (kg/capita/yr)	kg/cap	42.95	E		1
NER	562	Niger	2020	sugar_supply_kg_capita_year	Sugar & Sweeteners	Food supply quantity (kg/capita/yr)	kg/cap	7.04	E		1
YEM	887	Yemen	2016	sugar_supply_kg_capita_year	Sugar & Sweeteners	Food supply quantity (kg/capita/yr)	kg/cap	27.47	E		1
DNK	208	Denmark	2011	sugar_supply_kg_capita_year	Sugar & Sweeteners	Food supply quantity (kg/capita/yr)	kg/cap	56.96	E		1
CHE	756	Switzerland	2014	sugar_supply_kg_capita_year	Sugar & Sweeteners	Food supply quantity (kg/capita/yr)	kg/cap	52.06	E		1
OMN	512	Oman	2017	sugar_supply_kg_capita_year	Sugar & Sweeteners	Food supply quantity (kg/capita/yr)	kg/cap	39.43	E		1
DNK	208	Denmark	2012	sugar_supply_kg_capita_year	Sugar & Sweeteners	Food supply quantity (kg/capita/yr)	kg/cap	55.64	E		1
YEM	887	Yemen	2017	sugar_supply_kg_capita_year	Sugar & Sweeteners	Food supply quantity (kg/capita/yr)	kg/cap	29.62	E		1
NER	562	Niger	2021	sugar_supply_kg_capita_year	Sugar & Sweeteners	Food supply quantity (kg/capita/yr)	kg/cap	5.56	E		1
MYS	458	Malaysia	2021	sugar_supply_kg_capita_year	Sugar & Sweeteners	Food supply quantity (kg/capita/yr)	kg/cap	42.65	E		1
HND	340	Honduras	2013	sugar_supply_kg_capita_year	Sugar & Sweeteners	Food supply quantity (kg/capita/yr)	kg/cap	56.77	E		1
OMN	512	Oman	2018	sugar_supply_kg_capita_year	Sugar & Sweeteners	Food supply quantity (kg/capita/yr)	kg/cap	36.03	E		1
CHE	756	Switzerland	2015	sugar_supply_kg_capita_year	Sugar & Sweeteners	Food supply quantity (kg/capita/yr)	kg/cap	48.33	E		1
HND	340	Honduras	2014	sugar_supply_kg_capita_year	Sugar & Sweeteners	Food supply quantity (kg/capita/yr)	kg/cap	56.47	E		1
MYS	458	Malaysia	2022	sugar_supply_kg_capita_year	Sugar & Sweeteners	Food supply quantity (kg/capita/yr)	kg/cap	41.91	E		1
NER	562	Niger	2022	sugar_supply_kg_capita_year	Sugar & Sweeteners	Food supply quantity (kg/capita/yr)	kg/cap	6.08	E		1
YEM	887	Yemen	2018	sugar_supply_kg_capita_year	Sugar & Sweeteners	Food supply quantity (kg/capita/yr)	kg/cap	28.74	E		1
DNK	208	Denmark	2013	sugar_supply_kg_capita_year	Sugar & Sweeteners	Food supply quantity (kg/capita/yr)	kg/cap	56.45	E		1
CHE	756	Switzerland	2016	sugar_supply_kg_capita_year	Sugar & Sweeteners	Food supply quantity (kg/capita/yr)	kg/cap	47.68	E		1
OMN	512	Oman	2019	sugar_supply_kg_capita_year	Sugar & Sweeteners	Food supply quantity (kg/capita/yr)	kg/cap	34.99	E		1
DNK	208	Denmark	2014	sugar_supply_kg_capita_year	Sugar & Sweeteners	Food supply quantity (kg/capita/yr)	kg/cap	54.98	E		1
YEM	887	Yemen	2019	sugar_supply_kg_capita_year	Sugar & Sweeteners	Food supply quantity (kg/capita/yr)	kg/cap	28.51	E		1
NER	562	Niger	2023	sugar_supply_kg_capita_year	Sugar & Sweeteners	Food supply quantity (kg/capita/yr)	kg/cap	5.29	E		1
MYS	458	Malaysia	2023	sugar_supply_kg_capita_year	Sugar & Sweeteners	Food supply quantity (kg/capita/yr)	kg/cap	44.4	E		1
HND	340	Honduras	2015	sugar_supply_kg_capita_year	Sugar & Sweeteners	Food supply quantity (kg/capita/yr)	kg/cap	56.63	E		1
OMN	512	Oman	2020	sugar_supply_kg_capita_year	Sugar & Sweeteners	Food supply quantity (kg/capita/yr)	kg/cap	33.26	E		1
CHE	756	Switzerland	2017	sugar_supply_kg_capita_year	Sugar & Sweeteners	Food supply quantity (kg/capita/yr)	kg/cap	49.04	E		1
HND	340	Honduras	2016	sugar_supply_kg_capita_year	Sugar & Sweeteners	Food supply quantity (kg/capita/yr)	kg/cap	56.41	E		1
MYS	458	Malaysia	2010	sugar_supply_kcal_capita_day	Sugar & Sweeteners	Food supply (kcal/capita/day)	kcal/cap/d	430.88	E		1
NER	562	Niger	2010	sugar_supply_kcal_capita_day	Sugar & Sweeteners	Food supply (kcal/capita/day)	kcal/cap/d	41.35	E		1
YEM	887	Yemen	2020	sugar_supply_kg_capita_year	Sugar & Sweeteners	Food supply quantity (kg/capita/yr)	kg/cap	30.25	E		1
DNK	208	Denmark	2015	sugar_supply_kg_capita_year	Sugar & Sweeteners	Food supply quantity (kg/capita/yr)	kg/cap	54.9	E		1
CHE	756	Switzerland	2018	sugar_supply_kg_capita_year	Sugar & Sweeteners	Food supply quantity (kg/capita/yr)	kg/cap	45.3	E		1
OMN	512	Oman	2021	sugar_supply_kg_capita_year	Sugar & Sweeteners	Food supply quantity (kg/capita/yr)	kg/cap	24.81	E		1
DNK	208	Denmark	2016	sugar_supply_kg_capita_year	Sugar & Sweeteners	Food supply quantity (kg/capita/yr)	kg/cap	54.77	E		1
YEM	887	Yemen	2021	sugar_supply_kg_capita_year	Sugar & Sweeteners	Food supply quantity (kg/capita/yr)	kg/cap	24.4	E		1
NER	562	Niger	2011	sugar_supply_kcal_capita_day	Sugar & Sweeteners	Food supply (kcal/capita/day)	kcal/cap/d	39.74	E		1
MYS	458	Malaysia	2011	sugar_supply_kcal_capita_day	Sugar & Sweeteners	Food supply (kcal/capita/day)	kcal/cap/d	424.65	E		1
HND	340	Honduras	2017	sugar_supply_kg_capita_year	Sugar & Sweeteners	Food supply quantity (kg/capita/yr)	kg/cap	56.1	E		1
OMN	512	Oman	2022	sugar_supply_kg_capita_year	Sugar & Sweeteners	Food supply quantity (kg/capita/yr)	kg/cap	29.19	E		1
CHE	756	Switzerland	2019	sugar_supply_kg_capita_year	Sugar & Sweeteners	Food supply quantity (kg/capita/yr)	kg/cap	46.2	E		1
HND	340	Honduras	2018	sugar_supply_kg_capita_year	Sugar & Sweeteners	Food supply quantity (kg/capita/yr)	kg/cap	56.14	E		1
MYS	458	Malaysia	2012	sugar_supply_kcal_capita_day	Sugar & Sweeteners	Food supply (kcal/capita/day)	kcal/cap/d	419.39	E		1
NER	562	Niger	2012	sugar_supply_kcal_capita_day	Sugar & Sweeteners	Food supply (kcal/capita/day)	kcal/cap/d	45.9	E		1
YEM	887	Yemen	2022	sugar_supply_kg_capita_year	Sugar & Sweeteners	Food supply quantity (kg/capita/yr)	kg/cap	23.13	E		1
DNK	208	Denmark	2017	sugar_supply_kg_capita_year	Sugar & Sweeteners	Food supply quantity (kg/capita/yr)	kg/cap	54.95	E		1
CHE	756	Switzerland	2020	sugar_supply_kg_capita_year	Sugar & Sweeteners	Food supply quantity (kg/capita/yr)	kg/cap	43.01	E		1
OMN	512	Oman	2023	sugar_supply_kg_capita_year	Sugar & Sweeteners	Food supply quantity (kg/capita/yr)	kg/cap	29.16	E		1
DNK	208	Denmark	2018	sugar_supply_kg_capita_year	Sugar & Sweeteners	Food supply quantity (kg/capita/yr)	kg/cap	55.6	E		1
YEM	887	Yemen	2023	sugar_supply_kg_capita_year	Sugar & Sweeteners	Food supply quantity (kg/capita/yr)	kg/cap	25.08	E		1
NER	562	Niger	2013	sugar_supply_kcal_capita_day	Sugar & Sweeteners	Food supply (kcal/capita/day)	kcal/cap/d	47.31	E		1
MYS	458	Malaysia	2013	sugar_supply_kcal_capita_day	Sugar & Sweeteners	Food supply (kcal/capita/day)	kcal/cap/d	435.37	E		1
HND	340	Honduras	2019	sugar_supply_kg_capita_year	Sugar & Sweeteners	Food supply quantity (kg/capita/yr)	kg/cap	56.43	E		1
OMN	512	Oman	2010	sugar_supply_kcal_capita_day	Sugar & Sweeteners	Food supply (kcal/capita/day)	kcal/cap/d	308.62	E		1
CHE	756	Switzerland	2021	sugar_supply_kg_capita_year	Sugar & Sweeteners	Food supply quantity (kg/capita/yr)	kg/cap	43.38	E		1
HND	340	Honduras	2020	sugar_supply_kg_capita_year	Sugar & Sweeteners	Food supply quantity (kg/capita/yr)	kg/cap	50.28	E		1
MYS	458	Malaysia	2014	sugar_supply_kcal_capita_day	Sugar & Sweeteners	Food supply (kcal/capita/day)	kcal/cap/d	463.47	E		1
NER	562	Niger	2014	sugar_supply_kcal_capita_day	Sugar & Sweeteners	Food supply (kcal/capita/day)	kcal/cap/d	51.21	E		1
YEM	887	Yemen	2010	sugar_supply_kcal_capita_day	Sugar & Sweeteners	Food supply (kcal/capita/day)	kcal/cap/d	227.99	E		1
DNK	208	Denmark	2019	sugar_supply_kg_capita_year	Sugar & Sweeteners	Food supply quantity (kg/capita/yr)	kg/cap	53.98	E		1
CHE	756	Switzerland	2022	sugar_supply_kg_capita_year	Sugar & Sweeteners	Food supply quantity (kg/capita/yr)	kg/cap	36.32	E		1
OMN	512	Oman	2011	sugar_supply_kcal_capita_day	Sugar & Sweeteners	Food supply (kcal/capita/day)	kcal/cap/d	331.1	E		1
DNK	208	Denmark	2020	sugar_supply_kg_capita_year	Sugar & Sweeteners	Food supply quantity (kg/capita/yr)	kg/cap	55.52	E		1
YEM	887	Yemen	2011	sugar_supply_kcal_capita_day	Sugar & Sweeteners	Food supply (kcal/capita/day)	kcal/cap/d	249.72	E		1
NER	562	Niger	2015	sugar_supply_kcal_capita_day	Sugar & Sweeteners	Food supply (kcal/capita/day)	kcal/cap/d	60.22	E		1
MYS	458	Malaysia	2015	sugar_supply_kcal_capita_day	Sugar & Sweeteners	Food supply (kcal/capita/day)	kcal/cap/d	431.27	E		1
HND	340	Honduras	2021	sugar_supply_kg_capita_year	Sugar & Sweeteners	Food supply quantity (kg/capita/yr)	kg/cap	50.85	E		1
OMN	512	Oman	2012	sugar_supply_kcal_capita_day	Sugar & Sweeteners	Food supply (kcal/capita/day)	kcal/cap/d	282.31	E		1
CHE	756	Switzerland	2023	sugar_supply_kg_capita_year	Sugar & Sweeteners	Food supply quantity (kg/capita/yr)	kg/cap	36.9	E		1
HND	340	Honduras	2022	sugar_supply_kg_capita_year	Sugar & Sweeteners	Food supply quantity (kg/capita/yr)	kg/cap	55.24	E		1
MYS	458	Malaysia	2016	sugar_supply_kcal_capita_day	Sugar & Sweeteners	Food supply (kcal/capita/day)	kcal/cap/d	423.76	E		1
NER	562	Niger	2016	sugar_supply_kcal_capita_day	Sugar & Sweeteners	Food supply (kcal/capita/day)	kcal/cap/d	35.85	E		1
YEM	887	Yemen	2012	sugar_supply_kcal_capita_day	Sugar & Sweeteners	Food supply (kcal/capita/day)	kcal/cap/d	231.51	E		1
DNK	208	Denmark	2021	sugar_supply_kg_capita_year	Sugar & Sweeteners	Food supply quantity (kg/capita/yr)	kg/cap	54.22	E		1
CHE	756	Switzerland	2010	sugar_supply_kcal_capita_day	Sugar & Sweeteners	Food supply (kcal/capita/day)	kcal/cap/d	585.43	E		1
OMN	512	Oman	2013	sugar_supply_kcal_capita_day	Sugar & Sweeteners	Food supply (kcal/capita/day)	kcal/cap/d	280.8	E		1
DNK	208	Denmark	2022	sugar_supply_kg_capita_year	Sugar & Sweeteners	Food supply quantity (kg/capita/yr)	kg/cap	56.05	E		1
YEM	887	Yemen	2013	sugar_supply_kcal_capita_day	Sugar & Sweeteners	Food supply (kcal/capita/day)	kcal/cap/d	243.04	E		1
NER	562	Niger	2017	sugar_supply_kcal_capita_day	Sugar & Sweeteners	Food supply (kcal/capita/day)	kcal/cap/d	46.79	E		1
MYS	458	Malaysia	2017	sugar_supply_kcal_capita_day	Sugar & Sweeteners	Food supply (kcal/capita/day)	kcal/cap/d	435.05	E		1
HND	340	Honduras	2023	sugar_supply_kg_capita_year	Sugar & Sweeteners	Food supply quantity (kg/capita/yr)	kg/cap	57.51	E		1
OMN	512	Oman	2014	sugar_supply_kcal_capita_day	Sugar & Sweeteners	Food supply (kcal/capita/day)	kcal/cap/d	292.98	E		1
CHE	756	Switzerland	2011	sugar_supply_kcal_capita_day	Sugar & Sweeteners	Food supply (kcal/capita/day)	kcal/cap/d	579.94	E		1
HND	340	Honduras	2010	sugar_supply_kcal_capita_day	Sugar & Sweeteners	Food supply (kcal/capita/day)	kcal/cap/d	439.99	E		1
MYS	458	Malaysia	2018	sugar_supply_kcal_capita_day	Sugar & Sweeteners	Food supply (kcal/capita/day)	kcal/cap/d	443.68	E		1
NER	562	Niger	2018	sugar_supply_kcal_capita_day	Sugar & Sweeteners	Food supply (kcal/capita/day)	kcal/cap/d	46.77	E		1
YEM	887	Yemen	2014	sugar_supply_kcal_capita_day	Sugar & Sweeteners	Food supply (kcal/capita/day)	kcal/cap/d	253.32	E		1
DNK	208	Denmark	2023	sugar_supply_kg_capita_year	Sugar & Sweeteners	Food supply quantity (kg/capita/yr)	kg/cap	53.27	E		1
CHE	756	Switzerland	2012	sugar_supply_kcal_capita_day	Sugar & Sweeteners	Food supply (kcal/capita/day)	kcal/cap/d	600.38	E		1
OMN	512	Oman	2015	sugar_supply_kcal_capita_day	Sugar & Sweeteners	Food supply (kcal/capita/day)	kcal/cap/d	281.32	E		1
BFA	854	Burkina Faso	2010	sugar_supply_kg_capita_year	Sugar & Sweeteners	Food supply quantity (kg/capita/yr)	kg/cap	7.33	E		1
DNK	208	Denmark	2010	sugar_supply_kcal_capita_day	Sugar & Sweeteners	Food supply (kcal/capita/day)	kcal/cap/d	489.36	E		1
YEM	887	Yemen	2015	sugar_supply_kcal_capita_day	Sugar & Sweeteners	Food supply (kcal/capita/day)	kcal/cap/d	259.1	E		1
NER	562	Niger	2019	sugar_supply_kcal_capita_day	Sugar & Sweeteners	Food supply (kcal/capita/day)	kcal/cap/d	47.79	E		1
MYS	458	Malaysia	2019	sugar_supply_kcal_capita_day	Sugar & Sweeteners	Food supply (kcal/capita/day)	kcal/cap/d	428.58	E		1
HND	340	Honduras	2011	sugar_supply_kcal_capita_day	Sugar & Sweeteners	Food supply (kcal/capita/day)	kcal/cap/d	441.75	E		1
OMN	512	Oman	2016	sugar_supply_kcal_capita_day	Sugar & Sweeteners	Food supply (kcal/capita/day)	kcal/cap/d	289.7	E		1
BFA	854	Burkina Faso	2011	sugar_supply_kg_capita_year	Sugar & Sweeteners	Food supply quantity (kg/capita/yr)	kg/cap	7.88	E		1
CHE	756	Switzerland	2013	sugar_supply_kcal_capita_day	Sugar & Sweeteners	Food supply (kcal/capita/day)	kcal/cap/d	599.54	E		1
HND	340	Honduras	2012	sugar_supply_kcal_capita_day	Sugar & Sweeteners	Food supply (kcal/capita/day)	kcal/cap/d	445.59	E		1
MYS	458	Malaysia	2020	sugar_supply_kcal_capita_day	Sugar & Sweeteners	Food supply (kcal/capita/day)	kcal/cap/d	424.34	E		1
NER	562	Niger	2020	sugar_supply_kcal_capita_day	Sugar & Sweeteners	Food supply (kcal/capita/day)	kcal/cap/d	69.25	E		1
YEM	887	Yemen	2016	sugar_supply_kcal_capita_day	Sugar & Sweeteners	Food supply (kcal/capita/day)	kcal/cap/d	268.92	E		1
DNK	208	Denmark	2011	sugar_supply_kcal_capita_day	Sugar & Sweeteners	Food supply (kcal/capita/day)	kcal/cap/d	509.5	E		1
CHE	756	Switzerland	2014	sugar_supply_kcal_capita_day	Sugar & Sweeteners	Food supply (kcal/capita/day)	kcal/cap/d	520.32	E		1
OMN	512	Oman	2017	sugar_supply_kcal_capita_day	Sugar & Sweeteners	Food supply (kcal/capita/day)	kcal/cap/d	280.09	E		1
BFA	854	Burkina Faso	2012	sugar_supply_kg_capita_year	Sugar & Sweeteners	Food supply quantity (kg/capita/yr)	kg/cap	7.04	E		1
DNK	208	Denmark	2012	sugar_supply_kcal_capita_day	Sugar & Sweeteners	Food supply (kcal/capita/day)	kcal/cap/d	501.72	E		1
YEM	887	Yemen	2017	sugar_supply_kcal_capita_day	Sugar & Sweeteners	Food supply (kcal/capita/day)	kcal/cap/d	280.45	E		1
NER	562	Niger	2021	sugar_supply_kcal_capita_day	Sugar & Sweeteners	Food supply (kcal/capita/day)	kcal/cap/d	55.09	E		1
MYS	458	Malaysia	2021	sugar_supply_kcal_capita_day	Sugar & Sweeteners	Food supply (kcal/capita/day)	kcal/cap/d	418.05	E		1
HND	340	Honduras	2013	sugar_supply_kcal_capita_day	Sugar & Sweeteners	Food supply (kcal/capita/day)	kcal/cap/d	459.8	E		1
OMN	512	Oman	2018	sugar_supply_kcal_capita_day	Sugar & Sweeteners	Food supply (kcal/capita/day)	kcal/cap/d	258.09	E		1
BOL	068	Bolivia (Plurinational State of)	2010	sugar_supply_kg_capita_year	Sugar & Sweeteners	Food supply quantity (kg/capita/yr)	kg/cap	90.47	E		1
BFA	854	Burkina Faso	2013	sugar_supply_kg_capita_year	Sugar & Sweeteners	Food supply quantity (kg/capita/yr)	kg/cap	8.13	E		1
CHE	756	Switzerland	2015	sugar_supply_kcal_capita_day	Sugar & Sweeteners	Food supply (kcal/capita/day)	kcal/cap/d	482.81	E		1
HND	340	Honduras	2014	sugar_supply_kcal_capita_day	Sugar & Sweeteners	Food supply (kcal/capita/day)	kcal/cap/d	460.11	E		1
MYS	458	Malaysia	2022	sugar_supply_kcal_capita_day	Sugar & Sweeteners	Food supply (kcal/capita/day)	kcal/cap/d	410.99	E		1
NER	562	Niger	2022	sugar_supply_kcal_capita_day	Sugar & Sweeteners	Food supply (kcal/capita/day)	kcal/cap/d	60.83	E		1
YEM	887	Yemen	2018	sugar_supply_kcal_capita_day	Sugar & Sweeteners	Food supply (kcal/capita/day)	kcal/cap/d	266.92	E		1
DNK	208	Denmark	2013	sugar_supply_kcal_capita_day	Sugar & Sweeteners	Food supply (kcal/capita/day)	kcal/cap/d	510.03	E		1
CHE	756	Switzerland	2016	sugar_supply_kcal_capita_day	Sugar & Sweeteners	Food supply (kcal/capita/day)	kcal/cap/d	476.71	E		1
OMN	512	Oman	2019	sugar_supply_kcal_capita_day	Sugar & Sweeteners	Food supply (kcal/capita/day)	kcal/cap/d	245.06	E		1
BFA	854	Burkina Faso	2014	sugar_supply_kg_capita_year	Sugar & Sweeteners	Food supply quantity (kg/capita/yr)	kg/cap	8.93	E		1
BOL	068	Bolivia (Plurinational State of)	2011	sugar_supply_kg_capita_year	Sugar & Sweeteners	Food supply quantity (kg/capita/yr)	kg/cap	95.62	E		1
DNK	208	Denmark	2014	sugar_supply_kcal_capita_day	Sugar & Sweeteners	Food supply (kcal/capita/day)	kcal/cap/d	494.75	E		1
YEM	887	Yemen	2019	sugar_supply_kcal_capita_day	Sugar & Sweeteners	Food supply (kcal/capita/day)	kcal/cap/d	278.99	E		1
NER	562	Niger	2023	sugar_supply_kcal_capita_day	Sugar & Sweeteners	Food supply (kcal/capita/day)	kcal/cap/d	53.17	E		1
MYS	458	Malaysia	2023	sugar_supply_kcal_capita_day	Sugar & Sweeteners	Food supply (kcal/capita/day)	kcal/cap/d	422.46	E		1
HND	340	Honduras	2015	sugar_supply_kcal_capita_day	Sugar & Sweeteners	Food supply (kcal/capita/day)	kcal/cap/d	459.25	E		1
OMN	512	Oman	2020	sugar_supply_kcal_capita_day	Sugar & Sweeteners	Food supply (kcal/capita/day)	kcal/cap/d	288.97	E		1
BOL	068	Bolivia (Plurinational State of)	2012	sugar_supply_kg_capita_year	Sugar & Sweeteners	Food supply quantity (kg/capita/yr)	kg/cap	97.06	E		1
BFA	854	Burkina Faso	2015	sugar_supply_kg_capita_year	Sugar & Sweeteners	Food supply quantity (kg/capita/yr)	kg/cap	9.09	E		1
CHE	756	Switzerland	2017	sugar_supply_kcal_capita_day	Sugar & Sweeteners	Food supply (kcal/capita/day)	kcal/cap/d	489.64	E		1
HND	340	Honduras	2016	sugar_supply_kcal_capita_day	Sugar & Sweeteners	Food supply (kcal/capita/day)	kcal/cap/d	454.74	E		1
YEM	887	Yemen	2020	sugar_supply_kcal_capita_day	Sugar & Sweeteners	Food supply (kcal/capita/day)	kcal/cap/d	273.29	E		1
DNK	208	Denmark	2015	sugar_supply_kcal_capita_day	Sugar & Sweeteners	Food supply (kcal/capita/day)	kcal/cap/d	493.98	E		1
CHE	756	Switzerland	2018	sugar_supply_kcal_capita_day	Sugar & Sweeteners	Food supply (kcal/capita/day)	kcal/cap/d	452.11	E		1
OMN	512	Oman	2021	sugar_supply_kcal_capita_day	Sugar & Sweeteners	Food supply (kcal/capita/day)	kcal/cap/d	250.69	E		1
BFA	854	Burkina Faso	2016	sugar_supply_kg_capita_year	Sugar & Sweeteners	Food supply quantity (kg/capita/yr)	kg/cap	9.53	E		1
BOL	068	Bolivia (Plurinational State of)	2013	sugar_supply_kg_capita_year	Sugar & Sweeteners	Food supply quantity (kg/capita/yr)	kg/cap	109.62	E		1
DNK	208	Denmark	2016	sugar_supply_kcal_capita_day	Sugar & Sweeteners	Food supply (kcal/capita/day)	kcal/cap/d	492.85	E		1
YEM	887	Yemen	2021	sugar_supply_kcal_capita_day	Sugar & Sweeteners	Food supply (kcal/capita/day)	kcal/cap/d	221.21	E		1
HND	340	Honduras	2017	sugar_supply_kcal_capita_day	Sugar & Sweeteners	Food supply (kcal/capita/day)	kcal/cap/d	451.63	E		1
OMN	512	Oman	2022	sugar_supply_kcal_capita_day	Sugar & Sweeteners	Food supply (kcal/capita/day)	kcal/cap/d	234.44	E		1
BOL	068	Bolivia (Plurinational State of)	2014	sugar_supply_kg_capita_year	Sugar & Sweeteners	Food supply quantity (kg/capita/yr)	kg/cap	82.31	E		1
BFA	854	Burkina Faso	2017	sugar_supply_kg_capita_year	Sugar & Sweeteners	Food supply quantity (kg/capita/yr)	kg/cap	9.88	E		1
CHE	756	Switzerland	2019	sugar_supply_kcal_capita_day	Sugar & Sweeteners	Food supply (kcal/capita/day)	kcal/cap/d	457.08	E		1
HND	340	Honduras	2018	sugar_supply_kcal_capita_day	Sugar & Sweeteners	Food supply (kcal/capita/day)	kcal/cap/d	452.31	E		1
YEM	887	Yemen	2022	sugar_supply_kcal_capita_day	Sugar & Sweeteners	Food supply (kcal/capita/day)	kcal/cap/d	225.63	E		1
DNK	208	Denmark	2017	sugar_supply_kcal_capita_day	Sugar & Sweeteners	Food supply (kcal/capita/day)	kcal/cap/d	494.82	E		1
OMN	512	Oman	2023	sugar_supply_kcal_capita_day	Sugar & Sweeteners	Food supply (kcal/capita/day)	kcal/cap/d	248.93	E		1
BFA	854	Burkina Faso	2018	sugar_supply_kg_capita_year	Sugar & Sweeteners	Food supply quantity (kg/capita/yr)	kg/cap	8.36	E		1
BOL	068	Bolivia (Plurinational State of)	2015	sugar_supply_kg_capita_year	Sugar & Sweeteners	Food supply quantity (kg/capita/yr)	kg/cap	78.09	E		1
DNK	208	Denmark	2018	sugar_supply_kcal_capita_day	Sugar & Sweeteners	Food supply (kcal/capita/day)	kcal/cap/d	501.47	E		1
YEM	887	Yemen	2023	sugar_supply_kcal_capita_day	Sugar & Sweeteners	Food supply (kcal/capita/day)	kcal/cap/d	238.16	E		1
CHE	756	Switzerland	2020	sugar_supply_kcal_capita_day	Sugar & Sweeteners	Food supply (kcal/capita/day)	kcal/cap/d	427.51	E		1
HND	340	Honduras	2019	sugar_supply_kcal_capita_day	Sugar & Sweeteners	Food supply (kcal/capita/day)	kcal/cap/d	438.05	E		1
BOL	068	Bolivia (Plurinational State of)	2016	sugar_supply_kg_capita_year	Sugar & Sweeteners	Food supply quantity (kg/capita/yr)	kg/cap	79.13	E		1
BFA	854	Burkina Faso	2019	sugar_supply_kg_capita_year	Sugar & Sweeteners	Food supply quantity (kg/capita/yr)	kg/cap	6.37	E		1
ITA	380	Italy	2010	sugar_supply_kg_capita_year	Sugar & Sweeteners	Food supply quantity (kg/capita/yr)	kg/cap	30.2	E		1
HND	340	Honduras	2020	sugar_supply_kcal_capita_day	Sugar & Sweeteners	Food supply (kcal/capita/day)	kcal/cap/d	385.9	E		1
CHE	756	Switzerland	2021	sugar_supply_kcal_capita_day	Sugar & Sweeteners	Food supply (kcal/capita/day)	kcal/cap/d	430.49	E		1
DNK	208	Denmark	2019	sugar_supply_kcal_capita_day	Sugar & Sweeteners	Food supply (kcal/capita/day)	kcal/cap/d	485.97	E		1
BFA	854	Burkina Faso	2020	sugar_supply_kg_capita_year	Sugar & Sweeteners	Food supply quantity (kg/capita/yr)	kg/cap	7.23	E		1
BOL	068	Bolivia (Plurinational State of)	2017	sugar_supply_kg_capita_year	Sugar & Sweeteners	Food supply quantity (kg/capita/yr)	kg/cap	83.57	E		1
DNK	208	Denmark	2020	sugar_supply_kcal_capita_day	Sugar & Sweeteners	Food supply (kcal/capita/day)	kcal/cap/d	483.87	E		1
CHE	756	Switzerland	2022	sugar_supply_kcal_capita_day	Sugar & Sweeteners	Food supply (kcal/capita/day)	kcal/cap/d	356.55	E		1
HND	340	Honduras	2021	sugar_supply_kcal_capita_day	Sugar & Sweeteners	Food supply (kcal/capita/day)	kcal/cap/d	386.93	E		1
ITA	380	Italy	2011	sugar_supply_kg_capita_year	Sugar & Sweeteners	Food supply quantity (kg/capita/yr)	kg/cap	30.94	E		1
BOL	068	Bolivia (Plurinational State of)	2018	sugar_supply_kg_capita_year	Sugar & Sweeteners	Food supply quantity (kg/capita/yr)	kg/cap	82.56	E		1
BFA	854	Burkina Faso	2021	sugar_supply_kg_capita_year	Sugar & Sweeteners	Food supply quantity (kg/capita/yr)	kg/cap	7.5	E		1
ITA	380	Italy	2012	sugar_supply_kg_capita_year	Sugar & Sweeteners	Food supply quantity (kg/capita/yr)	kg/cap	31.71	E		1
HND	340	Honduras	2022	sugar_supply_kcal_capita_day	Sugar & Sweeteners	Food supply (kcal/capita/day)	kcal/cap/d	383.67	E		1
CHE	756	Switzerland	2023	sugar_supply_kcal_capita_day	Sugar & Sweeteners	Food supply (kcal/capita/day)	kcal/cap/d	360.77	E		1
DNK	208	Denmark	2021	sugar_supply_kcal_capita_day	Sugar & Sweeteners	Food supply (kcal/capita/day)	kcal/cap/d	475.08	E		1
BFA	854	Burkina Faso	2022	sugar_supply_kg_capita_year	Sugar & Sweeteners	Food supply quantity (kg/capita/yr)	kg/cap	8.44	E		1
BOL	068	Bolivia (Plurinational State of)	2019	sugar_supply_kg_capita_year	Sugar & Sweeteners	Food supply quantity (kg/capita/yr)	kg/cap	85.94	E		1
DNK	208	Denmark	2022	sugar_supply_kcal_capita_day	Sugar & Sweeteners	Food supply (kcal/capita/day)	kcal/cap/d	490.03	E		1
HND	340	Honduras	2023	sugar_supply_kcal_capita_day	Sugar & Sweeteners	Food supply (kcal/capita/day)	kcal/cap/d	416.95	E		1
ITA	380	Italy	2013	sugar_supply_kg_capita_year	Sugar & Sweeteners	Food supply quantity (kg/capita/yr)	kg/cap	32.3	E		1
BOL	068	Bolivia (Plurinational State of)	2020	sugar_supply_kg_capita_year	Sugar & Sweeteners	Food supply quantity (kg/capita/yr)	kg/cap	82.69	E		1
BFA	854	Burkina Faso	2023	sugar_supply_kg_capita_year	Sugar & Sweeteners	Food supply quantity (kg/capita/yr)	kg/cap	8.69	E		1
ITA	380	Italy	2014	sugar_supply_kg_capita_year	Sugar & Sweeteners	Food supply quantity (kg/capita/yr)	kg/cap	32.58	E		1
DNK	208	Denmark	2023	sugar_supply_kcal_capita_day	Sugar & Sweeteners	Food supply (kcal/capita/day)	kcal/cap/d	474.11	E		1
BFA	854	Burkina Faso	2010	sugar_supply_kcal_capita_day	Sugar & Sweeteners	Food supply (kcal/capita/day)	kcal/cap/d	67.71	E		1
BOL	068	Bolivia (Plurinational State of)	2021	sugar_supply_kg_capita_year	Sugar & Sweeteners	Food supply quantity (kg/capita/yr)	kg/cap	81.25	E		1
ITA	380	Italy	2015	sugar_supply_kg_capita_year	Sugar & Sweeteners	Food supply quantity (kg/capita/yr)	kg/cap	32.48	E		1
BOL	068	Bolivia (Plurinational State of)	2022	sugar_supply_kg_capita_year	Sugar & Sweeteners	Food supply quantity (kg/capita/yr)	kg/cap	83.2	E		1
BFA	854	Burkina Faso	2011	sugar_supply_kcal_capita_day	Sugar & Sweeteners	Food supply (kcal/capita/day)	kcal/cap/d	72.95	E		1
ITA	380	Italy	2016	sugar_supply_kg_capita_year	Sugar & Sweeteners	Food supply quantity (kg/capita/yr)	kg/cap	32.55	E		1
BFA	854	Burkina Faso	2012	sugar_supply_kcal_capita_day	Sugar & Sweeteners	Food supply (kcal/capita/day)	kcal/cap/d	64.16	E		1
BOL	068	Bolivia (Plurinational State of)	2023	sugar_supply_kg_capita_year	Sugar & Sweeteners	Food supply quantity (kg/capita/yr)	kg/cap	86.86	E		1
ITA	380	Italy	2017	sugar_supply_kg_capita_year	Sugar & Sweeteners	Food supply quantity (kg/capita/yr)	kg/cap	32.55	E		1
BOL	068	Bolivia (Plurinational State of)	2010	sugar_supply_kcal_capita_day	Sugar & Sweeteners	Food supply (kcal/capita/day)	kcal/cap/d	312.19	E		1
BFA	854	Burkina Faso	2013	sugar_supply_kcal_capita_day	Sugar & Sweeteners	Food supply (kcal/capita/day)	kcal/cap/d	74.84	E		1
CAN	124	Canada	2010	sugar_supply_kg_capita_year	Sugar & Sweeteners	Food supply quantity (kg/capita/yr)	kg/cap	93.28	E		1
ITA	380	Italy	2018	sugar_supply_kg_capita_year	Sugar & Sweeteners	Food supply quantity (kg/capita/yr)	kg/cap	33.4	E		1
CAN	124	Canada	2011	sugar_supply_kg_capita_year	Sugar & Sweeteners	Food supply quantity (kg/capita/yr)	kg/cap	93.14	E		1
BFA	854	Burkina Faso	2014	sugar_supply_kcal_capita_day	Sugar & Sweeteners	Food supply (kcal/capita/day)	kcal/cap/d	82.9	E		1
BOL	068	Bolivia (Plurinational State of)	2011	sugar_supply_kcal_capita_day	Sugar & Sweeteners	Food supply (kcal/capita/day)	kcal/cap/d	320.8	E		1
ITA	380	Italy	2019	sugar_supply_kg_capita_year	Sugar & Sweeteners	Food supply quantity (kg/capita/yr)	kg/cap	33.68	E		1
BOL	068	Bolivia (Plurinational State of)	2012	sugar_supply_kcal_capita_day	Sugar & Sweeteners	Food supply (kcal/capita/day)	kcal/cap/d	318.81	E		1
BFA	854	Burkina Faso	2015	sugar_supply_kcal_capita_day	Sugar & Sweeteners	Food supply (kcal/capita/day)	kcal/cap/d	84.33	E		1
CAN	124	Canada	2012	sugar_supply_kg_capita_year	Sugar & Sweeteners	Food supply quantity (kg/capita/yr)	kg/cap	93.09	E		1
ITA	380	Italy	2020	sugar_supply_kg_capita_year	Sugar & Sweeteners	Food supply quantity (kg/capita/yr)	kg/cap	33.89	E		1
CAN	124	Canada	2013	sugar_supply_kg_capita_year	Sugar & Sweeteners	Food supply quantity (kg/capita/yr)	kg/cap	93.07	E		1
BFA	854	Burkina Faso	2016	sugar_supply_kcal_capita_day	Sugar & Sweeteners	Food supply (kcal/capita/day)	kcal/cap/d	88.42	E		1
BOL	068	Bolivia (Plurinational State of)	2013	sugar_supply_kcal_capita_day	Sugar & Sweeteners	Food supply (kcal/capita/day)	kcal/cap/d	335.2	E		1
ITA	380	Italy	2021	sugar_supply_kg_capita_year	Sugar & Sweeteners	Food supply quantity (kg/capita/yr)	kg/cap	34.65	E		1
BOL	068	Bolivia (Plurinational State of)	2014	sugar_supply_kcal_capita_day	Sugar & Sweeteners	Food supply (kcal/capita/day)	kcal/cap/d	304.74	E		1
BFA	854	Burkina Faso	2017	sugar_supply_kcal_capita_day	Sugar & Sweeteners	Food supply (kcal/capita/day)	kcal/cap/d	91.59	E		1
CAN	124	Canada	2014	sugar_supply_kg_capita_year	Sugar & Sweeteners	Food supply quantity (kg/capita/yr)	kg/cap	93.53	E		1
ITA	380	Italy	2022	sugar_supply_kg_capita_year	Sugar & Sweeteners	Food supply quantity (kg/capita/yr)	kg/cap	38.36	E		1
CAN	124	Canada	2015	sugar_supply_kg_capita_year	Sugar & Sweeteners	Food supply quantity (kg/capita/yr)	kg/cap	93.28	E		1
BFA	854	Burkina Faso	2018	sugar_supply_kcal_capita_day	Sugar & Sweeteners	Food supply (kcal/capita/day)	kcal/cap/d	82.55	E		1
BOL	068	Bolivia (Plurinational State of)	2015	sugar_supply_kcal_capita_day	Sugar & Sweeteners	Food supply (kcal/capita/day)	kcal/cap/d	249.3	E		1
ITA	380	Italy	2023	sugar_supply_kg_capita_year	Sugar & Sweeteners	Food supply quantity (kg/capita/yr)	kg/cap	40.12	E		1
BOL	068	Bolivia (Plurinational State of)	2016	sugar_supply_kcal_capita_day	Sugar & Sweeteners	Food supply (kcal/capita/day)	kcal/cap/d	262.89	E		1
BFA	854	Burkina Faso	2019	sugar_supply_kcal_capita_day	Sugar & Sweeteners	Food supply (kcal/capita/day)	kcal/cap/d	61.52	E		1
CAN	124	Canada	2016	sugar_supply_kg_capita_year	Sugar & Sweeteners	Food supply quantity (kg/capita/yr)	kg/cap	90.49	E		1
ITA	380	Italy	2010	sugar_supply_kcal_capita_day	Sugar & Sweeteners	Food supply (kcal/capita/day)	kcal/cap/d	296.97	E		1
CAN	124	Canada	2017	sugar_supply_kg_capita_year	Sugar & Sweeteners	Food supply quantity (kg/capita/yr)	kg/cap	84.11	E		1
BFA	854	Burkina Faso	2020	sugar_supply_kcal_capita_day	Sugar & Sweeteners	Food supply (kcal/capita/day)	kcal/cap/d	54.32	E		1
BOL	068	Bolivia (Plurinational State of)	2017	sugar_supply_kcal_capita_day	Sugar & Sweeteners	Food supply (kcal/capita/day)	kcal/cap/d	281.27	E		1
MDG	450	Madagascar	2010	sugar_supply_kg_capita_year	Sugar & Sweeteners	Food supply quantity (kg/capita/yr)	kg/cap	7.25	E		1
ITA	380	Italy	2011	sugar_supply_kcal_capita_day	Sugar & Sweeteners	Food supply (kcal/capita/day)	kcal/cap/d	305.09	E		1
BOL	068	Bolivia (Plurinational State of)	2018	sugar_supply_kcal_capita_day	Sugar & Sweeteners	Food supply (kcal/capita/day)	kcal/cap/d	276.62	E		1
BFA	854	Burkina Faso	2021	sugar_supply_kcal_capita_day	Sugar & Sweeteners	Food supply (kcal/capita/day)	kcal/cap/d	50.49	E		1
CAN	124	Canada	2018	sugar_supply_kg_capita_year	Sugar & Sweeteners	Food supply quantity (kg/capita/yr)	kg/cap	56.12	E		1
ITA	380	Italy	2012	sugar_supply_kcal_capita_day	Sugar & Sweeteners	Food supply (kcal/capita/day)	kcal/cap/d	313.42	E		1
MDG	450	Madagascar	2011	sugar_supply_kg_capita_year	Sugar & Sweeteners	Food supply quantity (kg/capita/yr)	kg/cap	7.71	E		1
FRA	250	France	2010	sugar_supply_kg_capita_year	Sugar & Sweeteners	Food supply quantity (kg/capita/yr)	kg/cap	35.58	E		1
CAN	124	Canada	2019	sugar_supply_kg_capita_year	Sugar & Sweeteners	Food supply quantity (kg/capita/yr)	kg/cap	49.95	E		1
BFA	854	Burkina Faso	2022	sugar_supply_kcal_capita_day	Sugar & Sweeteners	Food supply (kcal/capita/day)	kcal/cap/d	54.84	E		1
BOL	068	Bolivia (Plurinational State of)	2019	sugar_supply_kcal_capita_day	Sugar & Sweeteners	Food supply (kcal/capita/day)	kcal/cap/d	278.84	E		1
FRA	250	France	2011	sugar_supply_kg_capita_year	Sugar & Sweeteners	Food supply quantity (kg/capita/yr)	kg/cap	35.3	E		1
MDG	450	Madagascar	2012	sugar_supply_kg_capita_year	Sugar & Sweeteners	Food supply quantity (kg/capita/yr)	kg/cap	6.59	E		1
ITA	380	Italy	2013	sugar_supply_kcal_capita_day	Sugar & Sweeteners	Food supply (kcal/capita/day)	kcal/cap/d	320.24	E		1
BOL	068	Bolivia (Plurinational State of)	2020	sugar_supply_kcal_capita_day	Sugar & Sweeteners	Food supply (kcal/capita/day)	kcal/cap/d	271.93	E		1
BFA	854	Burkina Faso	2023	sugar_supply_kcal_capita_day	Sugar & Sweeteners	Food supply (kcal/capita/day)	kcal/cap/d	79.12	E		1
CAN	124	Canada	2020	sugar_supply_kg_capita_year	Sugar & Sweeteners	Food supply quantity (kg/capita/yr)	kg/cap	50.24	E		1
ITA	380	Italy	2014	sugar_supply_kcal_capita_day	Sugar & Sweeteners	Food supply (kcal/capita/day)	kcal/cap/d	322.31	E		1
MDG	450	Madagascar	2013	sugar_supply_kg_capita_year	Sugar & Sweeteners	Food supply quantity (kg/capita/yr)	kg/cap	5.59	E		1
FRA	250	France	2012	sugar_supply_kg_capita_year	Sugar & Sweeteners	Food supply quantity (kg/capita/yr)	kg/cap	36.14	E		1
CAN	124	Canada	2021	sugar_supply_kg_capita_year	Sugar & Sweeteners	Food supply quantity (kg/capita/yr)	kg/cap	49.76	E		1
BOL	068	Bolivia (Plurinational State of)	2021	sugar_supply_kcal_capita_day	Sugar & Sweeteners	Food supply (kcal/capita/day)	kcal/cap/d	259.85	E		1
FRA	250	France	2013	sugar_supply_kg_capita_year	Sugar & Sweeteners	Food supply quantity (kg/capita/yr)	kg/cap	37.46	E		1
MDG	450	Madagascar	2014	sugar_supply_kg_capita_year	Sugar & Sweeteners	Food supply quantity (kg/capita/yr)	kg/cap	7.4	E		1
ITA	380	Italy	2015	sugar_supply_kcal_capita_day	Sugar & Sweeteners	Food supply (kcal/capita/day)	kcal/cap/d	321.14	E		1
BOL	068	Bolivia (Plurinational State of)	2022	sugar_supply_kcal_capita_day	Sugar & Sweeteners	Food supply (kcal/capita/day)	kcal/cap/d	266.39	E		1
CAN	124	Canada	2022	sugar_supply_kg_capita_year	Sugar & Sweeteners	Food supply quantity (kg/capita/yr)	kg/cap	48.84	E		1
ITA	380	Italy	2016	sugar_supply_kcal_capita_day	Sugar & Sweeteners	Food supply (kcal/capita/day)	kcal/cap/d	322.8	E		1
MDG	450	Madagascar	2015	sugar_supply_kg_capita_year	Sugar & Sweeteners	Food supply quantity (kg/capita/yr)	kg/cap	7.92	E		1
FRA	250	France	2014	sugar_supply_kg_capita_year	Sugar & Sweeteners	Food supply quantity (kg/capita/yr)	kg/cap	40.85	E		1
CAN	124	Canada	2023	sugar_supply_kg_capita_year	Sugar & Sweeteners	Food supply quantity (kg/capita/yr)	kg/cap	49.71	E		1
BOL	068	Bolivia (Plurinational State of)	2023	sugar_supply_kcal_capita_day	Sugar & Sweeteners	Food supply (kcal/capita/day)	kcal/cap/d	276.86	E		1
FRA	250	France	2015	sugar_supply_kg_capita_year	Sugar & Sweeteners	Food supply quantity (kg/capita/yr)	kg/cap	35.64	E		1
MDG	450	Madagascar	2016	sugar_supply_kg_capita_year	Sugar & Sweeteners	Food supply quantity (kg/capita/yr)	kg/cap	7.92	E		1
ITA	380	Italy	2017	sugar_supply_kcal_capita_day	Sugar & Sweeteners	Food supply (kcal/capita/day)	kcal/cap/d	323.92	E		1
CAN	124	Canada	2010	sugar_supply_kcal_capita_day	Sugar & Sweeteners	Food supply (kcal/capita/day)	kcal/cap/d	461.32	E		1
ITA	380	Italy	2018	sugar_supply_kcal_capita_day	Sugar & Sweeteners	Food supply (kcal/capita/day)	kcal/cap/d	330.78	E		1
MDG	450	Madagascar	2017	sugar_supply_kg_capita_year	Sugar & Sweeteners	Food supply quantity (kg/capita/yr)	kg/cap	8.11	E		1
FRA	250	France	2016	sugar_supply_kg_capita_year	Sugar & Sweeteners	Food supply quantity (kg/capita/yr)	kg/cap	37.97	E		1
CAN	124	Canada	2011	sugar_supply_kcal_capita_day	Sugar & Sweeteners	Food supply (kcal/capita/day)	kcal/cap/d	460.2	E		1
FRA	250	France	2017	sugar_supply_kg_capita_year	Sugar & Sweeteners	Food supply quantity (kg/capita/yr)	kg/cap	35.36	E		1
MDG	450	Madagascar	2018	sugar_supply_kg_capita_year	Sugar & Sweeteners	Food supply quantity (kg/capita/yr)	kg/cap	7.92	E		1
ITA	380	Italy	2019	sugar_supply_kcal_capita_day	Sugar & Sweeteners	Food supply (kcal/capita/day)	kcal/cap/d	336.81	E		1
CAN	124	Canada	2012	sugar_supply_kcal_capita_day	Sugar & Sweeteners	Food supply (kcal/capita/day)	kcal/cap/d	459.63	E		1
ITA	380	Italy	2020	sugar_supply_kcal_capita_day	Sugar & Sweeteners	Food supply (kcal/capita/day)	kcal/cap/d	336.12	E		1
MDG	450	Madagascar	2019	sugar_supply_kg_capita_year	Sugar & Sweeteners	Food supply quantity (kg/capita/yr)	kg/cap	8.16	E		1
FRA	250	France	2018	sugar_supply_kg_capita_year	Sugar & Sweeteners	Food supply quantity (kg/capita/yr)	kg/cap	26.92	E		1
CAN	124	Canada	2013	sugar_supply_kcal_capita_day	Sugar & Sweeteners	Food supply (kcal/capita/day)	kcal/cap/d	457.8	E		1
FRA	250	France	2019	sugar_supply_kg_capita_year	Sugar & Sweeteners	Food supply quantity (kg/capita/yr)	kg/cap	31.93	E		1
MDG	450	Madagascar	2020	sugar_supply_kg_capita_year	Sugar & Sweeteners	Food supply quantity (kg/capita/yr)	kg/cap	9.66	E		1
ITA	380	Italy	2021	sugar_supply_kcal_capita_day	Sugar & Sweeteners	Food supply (kcal/capita/day)	kcal/cap/d	343.03	E		1
CAN	124	Canada	2014	sugar_supply_kcal_capita_day	Sugar & Sweeteners	Food supply (kcal/capita/day)	kcal/cap/d	452.76	E		1
ITA	380	Italy	2022	sugar_supply_kcal_capita_day	Sugar & Sweeteners	Food supply (kcal/capita/day)	kcal/cap/d	375.21	E		1
MDG	450	Madagascar	2021	sugar_supply_kg_capita_year	Sugar & Sweeteners	Food supply quantity (kg/capita/yr)	kg/cap	9.7	E		1
FRA	250	France	2020	sugar_supply_kg_capita_year	Sugar & Sweeteners	Food supply quantity (kg/capita/yr)	kg/cap	33.7	E		1
CAN	124	Canada	2015	sugar_supply_kcal_capita_day	Sugar & Sweeteners	Food supply (kcal/capita/day)	kcal/cap/d	450.2	E		1
FRA	250	France	2021	sugar_supply_kg_capita_year	Sugar & Sweeteners	Food supply quantity (kg/capita/yr)	kg/cap	35.95	E		1
MDG	450	Madagascar	2022	sugar_supply_kg_capita_year	Sugar & Sweeteners	Food supply quantity (kg/capita/yr)	kg/cap	7.85	E		1
ITA	380	Italy	2023	sugar_supply_kcal_capita_day	Sugar & Sweeteners	Food supply (kcal/capita/day)	kcal/cap/d	388.13	E		1
CAN	124	Canada	2016	sugar_supply_kcal_capita_day	Sugar & Sweeteners	Food supply (kcal/capita/day)	kcal/cap/d	450.1	E		1
MDG	450	Madagascar	2023	sugar_supply_kg_capita_year	Sugar & Sweeteners	Food supply quantity (kg/capita/yr)	kg/cap	7.71	E		1
FRA	250	France	2022	sugar_supply_kg_capita_year	Sugar & Sweeteners	Food supply quantity (kg/capita/yr)	kg/cap	38.11	E		1
CAN	124	Canada	2017	sugar_supply_kcal_capita_day	Sugar & Sweeteners	Food supply (kcal/capita/day)	kcal/cap/d	436.29	E		1
FRA	250	France	2023	sugar_supply_kg_capita_year	Sugar & Sweeteners	Food supply quantity (kg/capita/yr)	kg/cap	34.05	E		1
MDG	450	Madagascar	2010	sugar_supply_kcal_capita_day	Sugar & Sweeteners	Food supply (kcal/capita/day)	kcal/cap/d	72.1	E		1
CAN	124	Canada	2018	sugar_supply_kcal_capita_day	Sugar & Sweeteners	Food supply (kcal/capita/day)	kcal/cap/d	422.62	E		1
MDG	450	Madagascar	2011	sugar_supply_kcal_capita_day	Sugar & Sweeteners	Food supply (kcal/capita/day)	kcal/cap/d	76.14	E		1
FRA	250	France	2010	sugar_supply_kcal_capita_day	Sugar & Sweeteners	Food supply (kcal/capita/day)	kcal/cap/d	355.12	E		1
CAN	124	Canada	2019	sugar_supply_kcal_capita_day	Sugar & Sweeteners	Food supply (kcal/capita/day)	kcal/cap/d	425.48	E		1
FRA	250	France	2011	sugar_supply_kcal_capita_day	Sugar & Sweeteners	Food supply (kcal/capita/day)	kcal/cap/d	354.4	E		1
MDG	450	Madagascar	2012	sugar_supply_kcal_capita_day	Sugar & Sweeteners	Food supply (kcal/capita/day)	kcal/cap/d	65.12	E		1
CAN	124	Canada	2020	sugar_supply_kcal_capita_day	Sugar & Sweeteners	Food supply (kcal/capita/day)	kcal/cap/d	432.76	E		1
MDG	450	Madagascar	2013	sugar_supply_kcal_capita_day	Sugar & Sweeteners	Food supply (kcal/capita/day)	kcal/cap/d	55.24	E		1
FRA	250	France	2012	sugar_supply_kcal_capita_day	Sugar & Sweeteners	Food supply (kcal/capita/day)	kcal/cap/d	362	E		1
CAN	124	Canada	2021	sugar_supply_kcal_capita_day	Sugar & Sweeteners	Food supply (kcal/capita/day)	kcal/cap/d	434.47	E		1
FRA	250	France	2013	sugar_supply_kcal_capita_day	Sugar & Sweeteners	Food supply (kcal/capita/day)	kcal/cap/d	375.98	E		1
MDG	450	Madagascar	2014	sugar_supply_kcal_capita_day	Sugar & Sweeteners	Food supply (kcal/capita/day)	kcal/cap/d	73.52	E		1
CAN	124	Canada	2022	sugar_supply_kcal_capita_day	Sugar & Sweeteners	Food supply (kcal/capita/day)	kcal/cap/d	429.71	E		1
MDG	450	Madagascar	2015	sugar_supply_kcal_capita_day	Sugar & Sweeteners	Food supply (kcal/capita/day)	kcal/cap/d	78.05	E		1
FRA	250	France	2014	sugar_supply_kcal_capita_day	Sugar & Sweeteners	Food supply (kcal/capita/day)	kcal/cap/d	410.18	E		1
CAN	124	Canada	2023	sugar_supply_kcal_capita_day	Sugar & Sweeteners	Food supply (kcal/capita/day)	kcal/cap/d	443.46	E		1
FRA	250	France	2015	sugar_supply_kcal_capita_day	Sugar & Sweeteners	Food supply (kcal/capita/day)	kcal/cap/d	357.72	E		1
MDG	450	Madagascar	2016	sugar_supply_kcal_capita_day	Sugar & Sweeteners	Food supply (kcal/capita/day)	kcal/cap/d	78.38	E		1
MDG	450	Madagascar	2017	sugar_supply_kcal_capita_day	Sugar & Sweeteners	Food supply (kcal/capita/day)	kcal/cap/d	79.57	E		1
FRA	250	France	2016	sugar_supply_kcal_capita_day	Sugar & Sweeteners	Food supply (kcal/capita/day)	kcal/cap/d	381.18	E		1
FRA	250	France	2017	sugar_supply_kcal_capita_day	Sugar & Sweeteners	Food supply (kcal/capita/day)	kcal/cap/d	354.79	E		1
MDG	450	Madagascar	2018	sugar_supply_kcal_capita_day	Sugar & Sweeteners	Food supply (kcal/capita/day)	kcal/cap/d	77.6	E		1
MDG	450	Madagascar	2019	sugar_supply_kcal_capita_day	Sugar & Sweeteners	Food supply (kcal/capita/day)	kcal/cap/d	80.38	E		1
FRA	250	France	2018	sugar_supply_kcal_capita_day	Sugar & Sweeteners	Food supply (kcal/capita/day)	kcal/cap/d	270.01	E		1
FRA	250	France	2019	sugar_supply_kcal_capita_day	Sugar & Sweeteners	Food supply (kcal/capita/day)	kcal/cap/d	320.37	E		1
MDG	450	Madagascar	2020	sugar_supply_kcal_capita_day	Sugar & Sweeteners	Food supply (kcal/capita/day)	kcal/cap/d	95.64	E		1
MDG	450	Madagascar	2021	sugar_supply_kcal_capita_day	Sugar & Sweeteners	Food supply (kcal/capita/day)	kcal/cap/d	96.08	E		1
FRA	250	France	2020	sugar_supply_kcal_capita_day	Sugar & Sweeteners	Food supply (kcal/capita/day)	kcal/cap/d	338.04	E		1
FRA	250	France	2021	sugar_supply_kcal_capita_day	Sugar & Sweeteners	Food supply (kcal/capita/day)	kcal/cap/d	360.66	E		1
KHM	116	Cambodia	2010	sugar_supply_kg_capita_year	Sugar & Sweeteners	Food supply quantity (kg/capita/yr)	kg/cap	22.34	E		1
MDG	450	Madagascar	2022	sugar_supply_kcal_capita_day	Sugar & Sweeteners	Food supply (kcal/capita/day)	kcal/cap/d	77.56	E		1
MDG	450	Madagascar	2023	sugar_supply_kcal_capita_day	Sugar & Sweeteners	Food supply (kcal/capita/day)	kcal/cap/d	75.86	E		1
KHM	116	Cambodia	2011	sugar_supply_kg_capita_year	Sugar & Sweeteners	Food supply quantity (kg/capita/yr)	kg/cap	20.06	E		1
FRA	250	France	2022	sugar_supply_kcal_capita_day	Sugar & Sweeteners	Food supply (kcal/capita/day)	kcal/cap/d	382.33	E		1
FRA	250	France	2023	sugar_supply_kcal_capita_day	Sugar & Sweeteners	Food supply (kcal/capita/day)	kcal/cap/d	341.41	E		1
KHM	116	Cambodia	2012	sugar_supply_kg_capita_year	Sugar & Sweeteners	Food supply quantity (kg/capita/yr)	kg/cap	21	E		1
KHM	116	Cambodia	2013	sugar_supply_kg_capita_year	Sugar & Sweeteners	Food supply quantity (kg/capita/yr)	kg/cap	20.97	E		1
KHM	116	Cambodia	2014	sugar_supply_kg_capita_year	Sugar & Sweeteners	Food supply quantity (kg/capita/yr)	kg/cap	13.35	E		1
KHM	116	Cambodia	2015	sugar_supply_kg_capita_year	Sugar & Sweeteners	Food supply quantity (kg/capita/yr)	kg/cap	13.97	E		1
KHM	116	Cambodia	2016	sugar_supply_kg_capita_year	Sugar & Sweeteners	Food supply quantity (kg/capita/yr)	kg/cap	15.77	E		1
KHM	116	Cambodia	2017	sugar_supply_kg_capita_year	Sugar & Sweeteners	Food supply quantity (kg/capita/yr)	kg/cap	23.32	E		1
KHM	116	Cambodia	2018	sugar_supply_kg_capita_year	Sugar & Sweeteners	Food supply quantity (kg/capita/yr)	kg/cap	26.48	E		1
KHM	116	Cambodia	2019	sugar_supply_kg_capita_year	Sugar & Sweeteners	Food supply quantity (kg/capita/yr)	kg/cap	27.1	E		1
KHM	116	Cambodia	2020	sugar_supply_kg_capita_year	Sugar & Sweeteners	Food supply quantity (kg/capita/yr)	kg/cap	27.23	E		1
KHM	116	Cambodia	2021	sugar_supply_kg_capita_year	Sugar & Sweeteners	Food supply quantity (kg/capita/yr)	kg/cap	25.4	E		1
KHM	116	Cambodia	2022	sugar_supply_kg_capita_year	Sugar & Sweeteners	Food supply quantity (kg/capita/yr)	kg/cap	24.41	E		1
KHM	116	Cambodia	2023	sugar_supply_kg_capita_year	Sugar & Sweeteners	Food supply quantity (kg/capita/yr)	kg/cap	38.12	E		1
BGD	050	Bangladesh	2010	sugar_supply_kg_capita_year	Sugar & Sweeteners	Food supply quantity (kg/capita/yr)	kg/cap	10.56	E		1
ECU	218	Ecuador	2010	sugar_supply_kg_capita_year	Sugar & Sweeteners	Food supply quantity (kg/capita/yr)	kg/cap	87.28	E		1
KHM	116	Cambodia	2010	sugar_supply_kcal_capita_day	Sugar & Sweeteners	Food supply (kcal/capita/day)	kcal/cap/d	214.69	E		1
ECU	218	Ecuador	2011	sugar_supply_kg_capita_year	Sugar & Sweeteners	Food supply quantity (kg/capita/yr)	kg/cap	78.61	E		1
BGD	050	Bangladesh	2011	sugar_supply_kg_capita_year	Sugar & Sweeteners	Food supply quantity (kg/capita/yr)	kg/cap	10.65	E		1
KHM	116	Cambodia	2011	sugar_supply_kcal_capita_day	Sugar & Sweeteners	Food supply (kcal/capita/day)	kcal/cap/d	182.99	E		1
BGD	050	Bangladesh	2012	sugar_supply_kg_capita_year	Sugar & Sweeteners	Food supply quantity (kg/capita/yr)	kg/cap	10.69	E		1
ECU	218	Ecuador	2012	sugar_supply_kg_capita_year	Sugar & Sweeteners	Food supply quantity (kg/capita/yr)	kg/cap	82.89	E		1
KHM	116	Cambodia	2012	sugar_supply_kcal_capita_day	Sugar & Sweeteners	Food supply (kcal/capita/day)	kcal/cap/d	188.41	E		1
ECU	218	Ecuador	2013	sugar_supply_kg_capita_year	Sugar & Sweeteners	Food supply quantity (kg/capita/yr)	kg/cap	90.68	E		1
BGD	050	Bangladesh	2013	sugar_supply_kg_capita_year	Sugar & Sweeteners	Food supply quantity (kg/capita/yr)	kg/cap	10.85	E		1
KHM	116	Cambodia	2013	sugar_supply_kcal_capita_day	Sugar & Sweeteners	Food supply (kcal/capita/day)	kcal/cap/d	190.59	E		1
BGD	050	Bangladesh	2014	sugar_supply_kg_capita_year	Sugar & Sweeteners	Food supply quantity (kg/capita/yr)	kg/cap	10.59	E		1
ECU	218	Ecuador	2014	sugar_supply_kg_capita_year	Sugar & Sweeteners	Food supply quantity (kg/capita/yr)	kg/cap	83.66	E		1
KHM	116	Cambodia	2014	sugar_supply_kcal_capita_day	Sugar & Sweeteners	Food supply (kcal/capita/day)	kcal/cap/d	79.53	E		1
ECU	218	Ecuador	2015	sugar_supply_kg_capita_year	Sugar & Sweeteners	Food supply quantity (kg/capita/yr)	kg/cap	81.45	E		1
BGD	050	Bangladesh	2015	sugar_supply_kg_capita_year	Sugar & Sweeteners	Food supply quantity (kg/capita/yr)	kg/cap	10.67	E		1
KHM	116	Cambodia	2015	sugar_supply_kcal_capita_day	Sugar & Sweeteners	Food supply (kcal/capita/day)	kcal/cap/d	73.11	E		1
BGD	050	Bangladesh	2016	sugar_supply_kg_capita_year	Sugar & Sweeteners	Food supply quantity (kg/capita/yr)	kg/cap	10.5	E		1
ECU	218	Ecuador	2016	sugar_supply_kg_capita_year	Sugar & Sweeteners	Food supply quantity (kg/capita/yr)	kg/cap	82.27	E		1
KHM	116	Cambodia	2016	sugar_supply_kcal_capita_day	Sugar & Sweeteners	Food supply (kcal/capita/day)	kcal/cap/d	72.13	E		1
ECU	218	Ecuador	2017	sugar_supply_kg_capita_year	Sugar & Sweeteners	Food supply quantity (kg/capita/yr)	kg/cap	80.76	E		1
BGD	050	Bangladesh	2017	sugar_supply_kg_capita_year	Sugar & Sweeteners	Food supply quantity (kg/capita/yr)	kg/cap	10.12	E		1
KHM	116	Cambodia	2017	sugar_supply_kcal_capita_day	Sugar & Sweeteners	Food supply (kcal/capita/day)	kcal/cap/d	81.41	E		1
BGD	050	Bangladesh	2018	sugar_supply_kg_capita_year	Sugar & Sweeteners	Food supply quantity (kg/capita/yr)	kg/cap	10.12	E		1
ECU	218	Ecuador	2018	sugar_supply_kg_capita_year	Sugar & Sweeteners	Food supply quantity (kg/capita/yr)	kg/cap	78.15	E		1
KHM	116	Cambodia	2018	sugar_supply_kcal_capita_day	Sugar & Sweeteners	Food supply (kcal/capita/day)	kcal/cap/d	73.34	E		1
ECU	218	Ecuador	2019	sugar_supply_kg_capita_year	Sugar & Sweeteners	Food supply quantity (kg/capita/yr)	kg/cap	75.6	E		1
BGD	050	Bangladesh	2019	sugar_supply_kg_capita_year	Sugar & Sweeteners	Food supply quantity (kg/capita/yr)	kg/cap	10.17	E		1
KHM	116	Cambodia	2019	sugar_supply_kcal_capita_day	Sugar & Sweeteners	Food supply (kcal/capita/day)	kcal/cap/d	71.88	E		1
BGD	050	Bangladesh	2020	sugar_supply_kg_capita_year	Sugar & Sweeteners	Food supply quantity (kg/capita/yr)	kg/cap	10.43	E		1
ECU	218	Ecuador	2020	sugar_supply_kg_capita_year	Sugar & Sweeteners	Food supply quantity (kg/capita/yr)	kg/cap	75.04	E		1
KHM	116	Cambodia	2020	sugar_supply_kcal_capita_day	Sugar & Sweeteners	Food supply (kcal/capita/day)	kcal/cap/d	78.02	E		1
ECU	218	Ecuador	2021	sugar_supply_kg_capita_year	Sugar & Sweeteners	Food supply quantity (kg/capita/yr)	kg/cap	79.61	E		1
BGD	050	Bangladesh	2021	sugar_supply_kg_capita_year	Sugar & Sweeteners	Food supply quantity (kg/capita/yr)	kg/cap	10.41	E		1
KHM	116	Cambodia	2021	sugar_supply_kcal_capita_day	Sugar & Sweeteners	Food supply (kcal/capita/day)	kcal/cap/d	88.27	E		1
BGD	050	Bangladesh	2022	sugar_supply_kg_capita_year	Sugar & Sweeteners	Food supply quantity (kg/capita/yr)	kg/cap	9.68	E		1
ECU	218	Ecuador	2022	sugar_supply_kg_capita_year	Sugar & Sweeteners	Food supply quantity (kg/capita/yr)	kg/cap	95.13	E		1
KHM	116	Cambodia	2022	sugar_supply_kcal_capita_day	Sugar & Sweeteners	Food supply (kcal/capita/day)	kcal/cap/d	95.33	E		1
ECU	218	Ecuador	2023	sugar_supply_kg_capita_year	Sugar & Sweeteners	Food supply quantity (kg/capita/yr)	kg/cap	97.37	E		1
BGD	050	Bangladesh	2023	sugar_supply_kg_capita_year	Sugar & Sweeteners	Food supply quantity (kg/capita/yr)	kg/cap	9.95	E		1
KHM	116	Cambodia	2023	sugar_supply_kcal_capita_day	Sugar & Sweeteners	Food supply (kcal/capita/day)	kcal/cap/d	155.53	E		1
BGD	050	Bangladesh	2010	sugar_supply_kcal_capita_day	Sugar & Sweeteners	Food supply (kcal/capita/day)	kcal/cap/d	79.23	E		1
ECU	218	Ecuador	2010	sugar_supply_kcal_capita_day	Sugar & Sweeteners	Food supply (kcal/capita/day)	kcal/cap/d	279.77	E		1
ECU	218	Ecuador	2011	sugar_supply_kcal_capita_day	Sugar & Sweeteners	Food supply (kcal/capita/day)	kcal/cap/d	271.05	E		1
BGD	050	Bangladesh	2011	sugar_supply_kcal_capita_day	Sugar & Sweeteners	Food supply (kcal/capita/day)	kcal/cap/d	79.56	E		1
BGD	050	Bangladesh	2012	sugar_supply_kcal_capita_day	Sugar & Sweeteners	Food supply (kcal/capita/day)	kcal/cap/d	79.57	E		1
ECU	218	Ecuador	2012	sugar_supply_kcal_capita_day	Sugar & Sweeteners	Food supply (kcal/capita/day)	kcal/cap/d	278.29	E		1
ZMB	894	Zambia	2010	sugar_supply_kg_capita_year	Sugar & Sweeteners	Food supply quantity (kg/capita/yr)	kg/cap	10.42	E		1
ECU	218	Ecuador	2013	sugar_supply_kcal_capita_day	Sugar & Sweeteners	Food supply (kcal/capita/day)	kcal/cap/d	286.16	E		1
BGD	050	Bangladesh	2013	sugar_supply_kcal_capita_day	Sugar & Sweeteners	Food supply (kcal/capita/day)	kcal/cap/d	79.8	E		1
ZMB	894	Zambia	2011	sugar_supply_kg_capita_year	Sugar & Sweeteners	Food supply quantity (kg/capita/yr)	kg/cap	10.89	E		1
BGD	050	Bangladesh	2014	sugar_supply_kcal_capita_day	Sugar & Sweeteners	Food supply (kcal/capita/day)	kcal/cap/d	79.36	E		1
ECU	218	Ecuador	2014	sugar_supply_kcal_capita_day	Sugar & Sweeteners	Food supply (kcal/capita/day)	kcal/cap/d	276.48	E		1
ZMB	894	Zambia	2012	sugar_supply_kg_capita_year	Sugar & Sweeteners	Food supply quantity (kg/capita/yr)	kg/cap	12.19	E		1
ECU	218	Ecuador	2015	sugar_supply_kcal_capita_day	Sugar & Sweeteners	Food supply (kcal/capita/day)	kcal/cap/d	274.88	E		1
BGD	050	Bangladesh	2015	sugar_supply_kcal_capita_day	Sugar & Sweeteners	Food supply (kcal/capita/day)	kcal/cap/d	79.74	E		1
ZMB	894	Zambia	2013	sugar_supply_kg_capita_year	Sugar & Sweeteners	Food supply quantity (kg/capita/yr)	kg/cap	11.51	E		1
BGD	050	Bangladesh	2016	sugar_supply_kcal_capita_day	Sugar & Sweeteners	Food supply (kcal/capita/day)	kcal/cap/d	79.34	E		1
ECU	218	Ecuador	2016	sugar_supply_kcal_capita_day	Sugar & Sweeteners	Food supply (kcal/capita/day)	kcal/cap/d	276.52	E		1
ZMB	894	Zambia	2014	sugar_supply_kg_capita_year	Sugar & Sweeteners	Food supply quantity (kg/capita/yr)	kg/cap	13.16	E		1
PRT	620	Portugal	2010	sugar_supply_kg_capita_year	Sugar & Sweeteners	Food supply quantity (kg/capita/yr)	kg/cap	47.63	E		1
ECU	218	Ecuador	2017	sugar_supply_kcal_capita_day	Sugar & Sweeteners	Food supply (kcal/capita/day)	kcal/cap/d	276.31	E		1
BGD	050	Bangladesh	2017	sugar_supply_kcal_capita_day	Sugar & Sweeteners	Food supply (kcal/capita/day)	kcal/cap/d	77.05	E		1
PRT	620	Portugal	2011	sugar_supply_kg_capita_year	Sugar & Sweeteners	Food supply quantity (kg/capita/yr)	kg/cap	44.21	E		1
ZMB	894	Zambia	2015	sugar_supply_kg_capita_year	Sugar & Sweeteners	Food supply quantity (kg/capita/yr)	kg/cap	13.48	E		1
BGD	050	Bangladesh	2018	sugar_supply_kcal_capita_day	Sugar & Sweeteners	Food supply (kcal/capita/day)	kcal/cap/d	76.19	E		1
ECU	218	Ecuador	2018	sugar_supply_kcal_capita_day	Sugar & Sweeteners	Food supply (kcal/capita/day)	kcal/cap/d	274.64	E		1
ZMB	894	Zambia	2016	sugar_supply_kg_capita_year	Sugar & Sweeteners	Food supply quantity (kg/capita/yr)	kg/cap	12.15	E		1
PRT	620	Portugal	2012	sugar_supply_kg_capita_year	Sugar & Sweeteners	Food supply quantity (kg/capita/yr)	kg/cap	43.48	E		1
ECU	218	Ecuador	2019	sugar_supply_kcal_capita_day	Sugar & Sweeteners	Food supply (kcal/capita/day)	kcal/cap/d	256.37	E		1
BGD	050	Bangladesh	2019	sugar_supply_kcal_capita_day	Sugar & Sweeteners	Food supply (kcal/capita/day)	kcal/cap/d	77.91	E		1
PRT	620	Portugal	2013	sugar_supply_kg_capita_year	Sugar & Sweeteners	Food supply quantity (kg/capita/yr)	kg/cap	39.53	E		1
ZMB	894	Zambia	2017	sugar_supply_kg_capita_year	Sugar & Sweeteners	Food supply quantity (kg/capita/yr)	kg/cap	12.94	E		1
BGD	050	Bangladesh	2020	sugar_supply_kcal_capita_day	Sugar & Sweeteners	Food supply (kcal/capita/day)	kcal/cap/d	81.23	E		1
ECU	218	Ecuador	2020	sugar_supply_kcal_capita_day	Sugar & Sweeteners	Food supply (kcal/capita/day)	kcal/cap/d	255.98	E		1
ZMB	894	Zambia	2018	sugar_supply_kg_capita_year	Sugar & Sweeteners	Food supply quantity (kg/capita/yr)	kg/cap	12.83	E		1
PRT	620	Portugal	2014	sugar_supply_kg_capita_year	Sugar & Sweeteners	Food supply quantity (kg/capita/yr)	kg/cap	36.89	E		1
BGD	050	Bangladesh	2021	sugar_supply_kcal_capita_day	Sugar & Sweeteners	Food supply (kcal/capita/day)	kcal/cap/d	82.24	E		1
PRT	620	Portugal	2015	sugar_supply_kg_capita_year	Sugar & Sweeteners	Food supply quantity (kg/capita/yr)	kg/cap	37.96	E		1
ZMB	894	Zambia	2019	sugar_supply_kg_capita_year	Sugar & Sweeteners	Food supply quantity (kg/capita/yr)	kg/cap	10.81	E		1
ECU	218	Ecuador	2021	sugar_supply_kcal_capita_day	Sugar & Sweeteners	Food supply (kcal/capita/day)	kcal/cap/d	285.62	E		1
BGD	050	Bangladesh	2022	sugar_supply_kcal_capita_day	Sugar & Sweeteners	Food supply (kcal/capita/day)	kcal/cap/d	74.86	E		1
ECU	218	Ecuador	2022	sugar_supply_kcal_capita_day	Sugar & Sweeteners	Food supply (kcal/capita/day)	kcal/cap/d	306.76	E		1
ZMB	894	Zambia	2020	sugar_supply_kg_capita_year	Sugar & Sweeteners	Food supply quantity (kg/capita/yr)	kg/cap	14.87	E		1
PRT	620	Portugal	2016	sugar_supply_kg_capita_year	Sugar & Sweeteners	Food supply quantity (kg/capita/yr)	kg/cap	40.19	E		1
BGD	050	Bangladesh	2023	sugar_supply_kcal_capita_day	Sugar & Sweeteners	Food supply (kcal/capita/day)	kcal/cap/d	73.19	E		1
PRT	620	Portugal	2017	sugar_supply_kg_capita_year	Sugar & Sweeteners	Food supply quantity (kg/capita/yr)	kg/cap	35.9	E		1
ZMB	894	Zambia	2021	sugar_supply_kg_capita_year	Sugar & Sweeteners	Food supply quantity (kg/capita/yr)	kg/cap	10.96	E		1
ECU	218	Ecuador	2023	sugar_supply_kcal_capita_day	Sugar & Sweeteners	Food supply (kcal/capita/day)	kcal/cap/d	322.58	E		1
ZMB	894	Zambia	2022	sugar_supply_kg_capita_year	Sugar & Sweeteners	Food supply quantity (kg/capita/yr)	kg/cap	12.85	E		1
PRT	620	Portugal	2018	sugar_supply_kg_capita_year	Sugar & Sweeteners	Food supply quantity (kg/capita/yr)	kg/cap	37.83	E		1
PRT	620	Portugal	2019	sugar_supply_kg_capita_year	Sugar & Sweeteners	Food supply quantity (kg/capita/yr)	kg/cap	34.74	E		1
ZMB	894	Zambia	2023	sugar_supply_kg_capita_year	Sugar & Sweeteners	Food supply quantity (kg/capita/yr)	kg/cap	10.69	E		1
ZMB	894	Zambia	2010	sugar_supply_kcal_capita_day	Sugar & Sweeteners	Food supply (kcal/capita/day)	kcal/cap/d	98.88	E		1
PRT	620	Portugal	2020	sugar_supply_kg_capita_year	Sugar & Sweeteners	Food supply quantity (kg/capita/yr)	kg/cap	33.42	E		1
PRT	620	Portugal	2021	sugar_supply_kg_capita_year	Sugar & Sweeteners	Food supply quantity (kg/capita/yr)	kg/cap	22.71	E		1
ZMB	894	Zambia	2011	sugar_supply_kcal_capita_day	Sugar & Sweeteners	Food supply (kcal/capita/day)	kcal/cap/d	102.03	E		1
ZMB	894	Zambia	2012	sugar_supply_kcal_capita_day	Sugar & Sweeteners	Food supply (kcal/capita/day)	kcal/cap/d	106.41	E		1
PRT	620	Portugal	2022	sugar_supply_kg_capita_year	Sugar & Sweeteners	Food supply quantity (kg/capita/yr)	kg/cap	28.13	E		1
PRT	620	Portugal	2023	sugar_supply_kg_capita_year	Sugar & Sweeteners	Food supply quantity (kg/capita/yr)	kg/cap	23.33	E		1
ZMB	894	Zambia	2013	sugar_supply_kcal_capita_day	Sugar & Sweeteners	Food supply (kcal/capita/day)	kcal/cap/d	106.98	E		1
ZMB	894	Zambia	2014	sugar_supply_kcal_capita_day	Sugar & Sweeteners	Food supply (kcal/capita/day)	kcal/cap/d	123.6	E		1
PRT	620	Portugal	2010	sugar_supply_kcal_capita_day	Sugar & Sweeteners	Food supply (kcal/capita/day)	kcal/cap/d	274.84	E		1
PRT	620	Portugal	2011	sugar_supply_kcal_capita_day	Sugar & Sweeteners	Food supply (kcal/capita/day)	kcal/cap/d	271.38	E		1
ZMB	894	Zambia	2015	sugar_supply_kcal_capita_day	Sugar & Sweeteners	Food supply (kcal/capita/day)	kcal/cap/d	126.84	E		1
ZMB	894	Zambia	2016	sugar_supply_kcal_capita_day	Sugar & Sweeteners	Food supply (kcal/capita/day)	kcal/cap/d	113.51	E		1
PRT	620	Portugal	2012	sugar_supply_kcal_capita_day	Sugar & Sweeteners	Food supply (kcal/capita/day)	kcal/cap/d	268.93	E		1
PRT	620	Portugal	2013	sugar_supply_kcal_capita_day	Sugar & Sweeteners	Food supply (kcal/capita/day)	kcal/cap/d	266.14	E		1
ZMB	894	Zambia	2017	sugar_supply_kcal_capita_day	Sugar & Sweeteners	Food supply (kcal/capita/day)	kcal/cap/d	121.3	E		1
ZMB	894	Zambia	2018	sugar_supply_kcal_capita_day	Sugar & Sweeteners	Food supply (kcal/capita/day)	kcal/cap/d	120.31	E		1
PRT	620	Portugal	2014	sugar_supply_kcal_capita_day	Sugar & Sweeteners	Food supply (kcal/capita/day)	kcal/cap/d	257.49	E		1
PRT	620	Portugal	2015	sugar_supply_kcal_capita_day	Sugar & Sweeteners	Food supply (kcal/capita/day)	kcal/cap/d	264.87	E		1
ZMB	894	Zambia	2019	sugar_supply_kcal_capita_day	Sugar & Sweeteners	Food supply (kcal/capita/day)	kcal/cap/d	103.09	E		1
ZMB	894	Zambia	2020	sugar_supply_kcal_capita_day	Sugar & Sweeteners	Food supply (kcal/capita/day)	kcal/cap/d	143.35	E		1
PRT	620	Portugal	2016	sugar_supply_kcal_capita_day	Sugar & Sweeteners	Food supply (kcal/capita/day)	kcal/cap/d	267.86	E		1
PRT	620	Portugal	2017	sugar_supply_kcal_capita_day	Sugar & Sweeteners	Food supply (kcal/capita/day)	kcal/cap/d	263.28	E		1
ZMB	894	Zambia	2021	sugar_supply_kcal_capita_day	Sugar & Sweeteners	Food supply (kcal/capita/day)	kcal/cap/d	102.87	E		1
ZMB	894	Zambia	2022	sugar_supply_kcal_capita_day	Sugar & Sweeteners	Food supply (kcal/capita/day)	kcal/cap/d	126.96	E		1
PRT	620	Portugal	2018	sugar_supply_kcal_capita_day	Sugar & Sweeteners	Food supply (kcal/capita/day)	kcal/cap/d	273.99	E		1
PRT	620	Portugal	2019	sugar_supply_kcal_capita_day	Sugar & Sweeteners	Food supply (kcal/capita/day)	kcal/cap/d	244.4	E		1
ZMB	894	Zambia	2023	sugar_supply_kcal_capita_day	Sugar & Sweeteners	Food supply (kcal/capita/day)	kcal/cap/d	105.86	E		1
PRT	620	Portugal	2020	sugar_supply_kcal_capita_day	Sugar & Sweeteners	Food supply (kcal/capita/day)	kcal/cap/d	246.87	E		1
PRT	620	Portugal	2021	sugar_supply_kcal_capita_day	Sugar & Sweeteners	Food supply (kcal/capita/day)	kcal/cap/d	199.78	E		1
PRT	620	Portugal	2022	sugar_supply_kcal_capita_day	Sugar & Sweeteners	Food supply (kcal/capita/day)	kcal/cap/d	249.14	E		1
PRT	620	Portugal	2023	sugar_supply_kcal_capita_day	Sugar & Sweeteners	Food supply (kcal/capita/day)	kcal/cap/d	189.38	E		1
	061	Polynesia	2010	sugar_supply_kg_capita_year	Sugar & Sweeteners	Food supply quantity (kg/capita/yr)	kg/cap	43.03	E		0
	061	Polynesia	2011	sugar_supply_kg_capita_year	Sugar & Sweeteners	Food supply quantity (kg/capita/yr)	kg/cap	40.34	E		0
VEN	862	Venezuela (Bolivarian Republic of)	2010	sugar_supply_kg_capita_year	Sugar & Sweeteners	Food supply quantity (kg/capita/yr)	kg/cap	41.64	E		1
	061	Polynesia	2012	sugar_supply_kg_capita_year	Sugar & Sweeteners	Food supply quantity (kg/capita/yr)	kg/cap	39.79	E		0
VEN	862	Venezuela (Bolivarian Republic of)	2011	sugar_supply_kg_capita_year	Sugar & Sweeteners	Food supply quantity (kg/capita/yr)	kg/cap	41.98	E		1
	061	Polynesia	2013	sugar_supply_kg_capita_year	Sugar & Sweeteners	Food supply quantity (kg/capita/yr)	kg/cap	39.7	E		0
VEN	862	Venezuela (Bolivarian Republic of)	2012	sugar_supply_kg_capita_year	Sugar & Sweeteners	Food supply quantity (kg/capita/yr)	kg/cap	41.53	E		1
	061	Polynesia	2014	sugar_supply_kg_capita_year	Sugar & Sweeteners	Food supply quantity (kg/capita/yr)	kg/cap	42.46	E		0
VEN	862	Venezuela (Bolivarian Republic of)	2013	sugar_supply_kg_capita_year	Sugar & Sweeteners	Food supply quantity (kg/capita/yr)	kg/cap	41.17	E		1
SWE	752	Sweden	2010	sugar_supply_kg_capita_year	Sugar & Sweeteners	Food supply quantity (kg/capita/yr)	kg/cap	50.31	E		1
AUS	036	Australia	2010	sugar_supply_kg_capita_year	Sugar & Sweeteners	Food supply quantity (kg/capita/yr)	kg/cap	45.41	E		1
	061	Polynesia	2015	sugar_supply_kg_capita_year	Sugar & Sweeteners	Food supply quantity (kg/capita/yr)	kg/cap	41.43	E		0
AUS	036	Australia	2011	sugar_supply_kg_capita_year	Sugar & Sweeteners	Food supply quantity (kg/capita/yr)	kg/cap	43.06	E		1
SWE	752	Sweden	2011	sugar_supply_kg_capita_year	Sugar & Sweeteners	Food supply quantity (kg/capita/yr)	kg/cap	52.62	E		1
VEN	862	Venezuela (Bolivarian Republic of)	2014	sugar_supply_kg_capita_year	Sugar & Sweeteners	Food supply quantity (kg/capita/yr)	kg/cap	39.32	E		1
	061	Polynesia	2016	sugar_supply_kg_capita_year	Sugar & Sweeteners	Food supply quantity (kg/capita/yr)	kg/cap	42.21	E		0
VEN	862	Venezuela (Bolivarian Republic of)	2015	sugar_supply_kg_capita_year	Sugar & Sweeteners	Food supply quantity (kg/capita/yr)	kg/cap	37.54	E		1
SWE	752	Sweden	2012	sugar_supply_kg_capita_year	Sugar & Sweeteners	Food supply quantity (kg/capita/yr)	kg/cap	53.19	E		1
AUS	036	Australia	2012	sugar_supply_kg_capita_year	Sugar & Sweeteners	Food supply quantity (kg/capita/yr)	kg/cap	42.85	E		1
	061	Polynesia	2017	sugar_supply_kg_capita_year	Sugar & Sweeteners	Food supply quantity (kg/capita/yr)	kg/cap	39.17	E		0
AUS	036	Australia	2013	sugar_supply_kg_capita_year	Sugar & Sweeteners	Food supply quantity (kg/capita/yr)	kg/cap	42.33	E		1
SWE	752	Sweden	2013	sugar_supply_kg_capita_year	Sugar & Sweeteners	Food supply quantity (kg/capita/yr)	kg/cap	54.44	E		1
VEN	862	Venezuela (Bolivarian Republic of)	2016	sugar_supply_kg_capita_year	Sugar & Sweeteners	Food supply quantity (kg/capita/yr)	kg/cap	34.55	E		1
	061	Polynesia	2018	sugar_supply_kg_capita_year	Sugar & Sweeteners	Food supply quantity (kg/capita/yr)	kg/cap	36.66	E		0
VEN	862	Venezuela (Bolivarian Republic of)	2017	sugar_supply_kg_capita_year	Sugar & Sweeteners	Food supply quantity (kg/capita/yr)	kg/cap	33.37	E		1
SWE	752	Sweden	2014	sugar_supply_kg_capita_year	Sugar & Sweeteners	Food supply quantity (kg/capita/yr)	kg/cap	50.87	E		1
AUS	036	Australia	2014	sugar_supply_kg_capita_year	Sugar & Sweeteners	Food supply quantity (kg/capita/yr)	kg/cap	43.89	E		1
	061	Polynesia	2019	sugar_supply_kg_capita_year	Sugar & Sweeteners	Food supply quantity (kg/capita/yr)	kg/cap	39.4	E		0
AUS	036	Australia	2015	sugar_supply_kg_capita_year	Sugar & Sweeteners	Food supply quantity (kg/capita/yr)	kg/cap	42.49	E		1
SWE	752	Sweden	2015	sugar_supply_kg_capita_year	Sugar & Sweeteners	Food supply quantity (kg/capita/yr)	kg/cap	48.11	E		1
VEN	862	Venezuela (Bolivarian Republic of)	2018	sugar_supply_kg_capita_year	Sugar & Sweeteners	Food supply quantity (kg/capita/yr)	kg/cap	29.65	E		1
	061	Polynesia	2020	sugar_supply_kg_capita_year	Sugar & Sweeteners	Food supply quantity (kg/capita/yr)	kg/cap	38.21	E		0
VEN	862	Venezuela (Bolivarian Republic of)	2019	sugar_supply_kg_capita_year	Sugar & Sweeteners	Food supply quantity (kg/capita/yr)	kg/cap	29.35	E		1
SWE	752	Sweden	2016	sugar_supply_kg_capita_year	Sugar & Sweeteners	Food supply quantity (kg/capita/yr)	kg/cap	47.99	E		1
AUS	036	Australia	2016	sugar_supply_kg_capita_year	Sugar & Sweeteners	Food supply quantity (kg/capita/yr)	kg/cap	43.96	E		1
	061	Polynesia	2021	sugar_supply_kg_capita_year	Sugar & Sweeteners	Food supply quantity (kg/capita/yr)	kg/cap	45.62	E		0
AUS	036	Australia	2017	sugar_supply_kg_capita_year	Sugar & Sweeteners	Food supply quantity (kg/capita/yr)	kg/cap	43.07	E		1
SWE	752	Sweden	2017	sugar_supply_kg_capita_year	Sugar & Sweeteners	Food supply quantity (kg/capita/yr)	kg/cap	47.62	E		1
VEN	862	Venezuela (Bolivarian Republic of)	2020	sugar_supply_kg_capita_year	Sugar & Sweeteners	Food supply quantity (kg/capita/yr)	kg/cap	30.57	E		1
	061	Polynesia	2022	sugar_supply_kg_capita_year	Sugar & Sweeteners	Food supply quantity (kg/capita/yr)	kg/cap	47.68	E		0
VEN	862	Venezuela (Bolivarian Republic of)	2021	sugar_supply_kg_capita_year	Sugar & Sweeteners	Food supply quantity (kg/capita/yr)	kg/cap	31.84	E		1
SWE	752	Sweden	2018	sugar_supply_kg_capita_year	Sugar & Sweeteners	Food supply quantity (kg/capita/yr)	kg/cap	48.4	E		1
AUS	036	Australia	2018	sugar_supply_kg_capita_year	Sugar & Sweeteners	Food supply quantity (kg/capita/yr)	kg/cap	41.38	E		1
	061	Polynesia	2023	sugar_supply_kg_capita_year	Sugar & Sweeteners	Food supply quantity (kg/capita/yr)	kg/cap	40.94	E		0
AUS	036	Australia	2019	sugar_supply_kg_capita_year	Sugar & Sweeteners	Food supply quantity (kg/capita/yr)	kg/cap	40.75	E		1
SWE	752	Sweden	2019	sugar_supply_kg_capita_year	Sugar & Sweeteners	Food supply quantity (kg/capita/yr)	kg/cap	45.67	E		1
VEN	862	Venezuela (Bolivarian Republic of)	2022	sugar_supply_kg_capita_year	Sugar & Sweeteners	Food supply quantity (kg/capita/yr)	kg/cap	32.16	E		1
	061	Polynesia	2010	sugar_supply_kcal_capita_day	Sugar & Sweeteners	Food supply (kcal/capita/day)	kcal/cap/d	256.08	E		0
VEN	862	Venezuela (Bolivarian Republic of)	2023	sugar_supply_kg_capita_year	Sugar & Sweeteners	Food supply quantity (kg/capita/yr)	kg/cap	35.26	E		1
SWE	752	Sweden	2020	sugar_supply_kg_capita_year	Sugar & Sweeteners	Food supply quantity (kg/capita/yr)	kg/cap	37.31	E		1
AUS	036	Australia	2020	sugar_supply_kg_capita_year	Sugar & Sweeteners	Food supply quantity (kg/capita/yr)	kg/cap	40.9	E		1
	061	Polynesia	2011	sugar_supply_kcal_capita_day	Sugar & Sweeteners	Food supply (kcal/capita/day)	kcal/cap/d	260.01	E		0
AUS	036	Australia	2021	sugar_supply_kg_capita_year	Sugar & Sweeteners	Food supply quantity (kg/capita/yr)	kg/cap	40.8	E		1
SWE	752	Sweden	2021	sugar_supply_kg_capita_year	Sugar & Sweeteners	Food supply quantity (kg/capita/yr)	kg/cap	39.4	E		1
VEN	862	Venezuela (Bolivarian Republic of)	2010	sugar_supply_kcal_capita_day	Sugar & Sweeteners	Food supply (kcal/capita/day)	kcal/cap/d	413.27	E		1
	061	Polynesia	2012	sugar_supply_kcal_capita_day	Sugar & Sweeteners	Food supply (kcal/capita/day)	kcal/cap/d	255.3	E		0
VEN	862	Venezuela (Bolivarian Republic of)	2011	sugar_supply_kcal_capita_day	Sugar & Sweeteners	Food supply (kcal/capita/day)	kcal/cap/d	416.17	E		1
SWE	752	Sweden	2022	sugar_supply_kg_capita_year	Sugar & Sweeteners	Food supply quantity (kg/capita/yr)	kg/cap	49.96	E		1
AUS	036	Australia	2022	sugar_supply_kg_capita_year	Sugar & Sweeteners	Food supply quantity (kg/capita/yr)	kg/cap	44.14	E		1
	061	Polynesia	2013	sugar_supply_kcal_capita_day	Sugar & Sweeteners	Food supply (kcal/capita/day)	kcal/cap/d	254.96	E		0
AUS	036	Australia	2023	sugar_supply_kg_capita_year	Sugar & Sweeteners	Food supply quantity (kg/capita/yr)	kg/cap	43.17	E		1
SWE	752	Sweden	2023	sugar_supply_kg_capita_year	Sugar & Sweeteners	Food supply quantity (kg/capita/yr)	kg/cap	45.71	E		1
VEN	862	Venezuela (Bolivarian Republic of)	2012	sugar_supply_kcal_capita_day	Sugar & Sweeteners	Food supply (kcal/capita/day)	kcal/cap/d	410.32	E		1
	061	Polynesia	2014	sugar_supply_kcal_capita_day	Sugar & Sweeteners	Food supply (kcal/capita/day)	kcal/cap/d	278.37	E		0
VEN	862	Venezuela (Bolivarian Republic of)	2013	sugar_supply_kcal_capita_day	Sugar & Sweeteners	Food supply (kcal/capita/day)	kcal/cap/d	406.96	E		1
SWE	752	Sweden	2010	sugar_supply_kcal_capita_day	Sugar & Sweeteners	Food supply (kcal/capita/day)	kcal/cap/d	398.07	E		1
AUS	036	Australia	2010	sugar_supply_kcal_capita_day	Sugar & Sweeteners	Food supply (kcal/capita/day)	kcal/cap/d	504.74	E		1
	061	Polynesia	2015	sugar_supply_kcal_capita_day	Sugar & Sweeteners	Food supply (kcal/capita/day)	kcal/cap/d	283.33	E		0
AUS	036	Australia	2011	sugar_supply_kcal_capita_day	Sugar & Sweeteners	Food supply (kcal/capita/day)	kcal/cap/d	489.46	E		1
SWE	752	Sweden	2011	sugar_supply_kcal_capita_day	Sugar & Sweeteners	Food supply (kcal/capita/day)	kcal/cap/d	417.4	E		1
VEN	862	Venezuela (Bolivarian Republic of)	2014	sugar_supply_kcal_capita_day	Sugar & Sweeteners	Food supply (kcal/capita/day)	kcal/cap/d	390.49	E		1
	061	Polynesia	2016	sugar_supply_kcal_capita_day	Sugar & Sweeteners	Food supply (kcal/capita/day)	kcal/cap/d	252.09	E		0
VEN	862	Venezuela (Bolivarian Republic of)	2015	sugar_supply_kcal_capita_day	Sugar & Sweeteners	Food supply (kcal/capita/day)	kcal/cap/d	371.3	E		1
SWE	752	Sweden	2012	sugar_supply_kcal_capita_day	Sugar & Sweeteners	Food supply (kcal/capita/day)	kcal/cap/d	416.74	E		1
AUS	036	Australia	2012	sugar_supply_kcal_capita_day	Sugar & Sweeteners	Food supply (kcal/capita/day)	kcal/cap/d	489.81	E		1
	061	Polynesia	2017	sugar_supply_kcal_capita_day	Sugar & Sweeteners	Food supply (kcal/capita/day)	kcal/cap/d	250.42	E		0
AUS	036	Australia	2013	sugar_supply_kcal_capita_day	Sugar & Sweeteners	Food supply (kcal/capita/day)	kcal/cap/d	489.44	E		1
SWE	752	Sweden	2013	sugar_supply_kcal_capita_day	Sugar & Sweeteners	Food supply (kcal/capita/day)	kcal/cap/d	435.13	E		1
VEN	862	Venezuela (Bolivarian Republic of)	2016	sugar_supply_kcal_capita_day	Sugar & Sweeteners	Food supply (kcal/capita/day)	kcal/cap/d	343.53	E		1
	061	Polynesia	2018	sugar_supply_kcal_capita_day	Sugar & Sweeteners	Food supply (kcal/capita/day)	kcal/cap/d	244.25	E		0
VEN	862	Venezuela (Bolivarian Republic of)	2017	sugar_supply_kcal_capita_day	Sugar & Sweeteners	Food supply (kcal/capita/day)	kcal/cap/d	331.42	E		1
SWE	752	Sweden	2014	sugar_supply_kcal_capita_day	Sugar & Sweeteners	Food supply (kcal/capita/day)	kcal/cap/d	403.04	E		1
AUS	036	Australia	2014	sugar_supply_kcal_capita_day	Sugar & Sweeteners	Food supply (kcal/capita/day)	kcal/cap/d	471.99	E		1
	061	Polynesia	2019	sugar_supply_kcal_capita_day	Sugar & Sweeteners	Food supply (kcal/capita/day)	kcal/cap/d	267.77	E		0
AUS	036	Australia	2015	sugar_supply_kcal_capita_day	Sugar & Sweeteners	Food supply (kcal/capita/day)	kcal/cap/d	454.01	E		1
SWE	752	Sweden	2015	sugar_supply_kcal_capita_day	Sugar & Sweeteners	Food supply (kcal/capita/day)	kcal/cap/d	374.52	E		1
VEN	862	Venezuela (Bolivarian Republic of)	2018	sugar_supply_kcal_capita_day	Sugar & Sweeteners	Food supply (kcal/capita/day)	kcal/cap/d	294.51	E		1
	061	Polynesia	2020	sugar_supply_kcal_capita_day	Sugar & Sweeteners	Food supply (kcal/capita/day)	kcal/cap/d	255.79	E		0
VEN	862	Venezuela (Bolivarian Republic of)	2019	sugar_supply_kcal_capita_day	Sugar & Sweeteners	Food supply (kcal/capita/day)	kcal/cap/d	291.36	E		1
SWE	752	Sweden	2016	sugar_supply_kcal_capita_day	Sugar & Sweeteners	Food supply (kcal/capita/day)	kcal/cap/d	368	E		1
AUS	036	Australia	2016	sugar_supply_kcal_capita_day	Sugar & Sweeteners	Food supply (kcal/capita/day)	kcal/cap/d	454.54	E		1
PHL	608	Philippines	2010	sugar_supply_kg_capita_year	Sugar & Sweeteners	Food supply quantity (kg/capita/yr)	kg/cap	22.4	E		1
	061	Polynesia	2021	sugar_supply_kcal_capita_day	Sugar & Sweeteners	Food supply (kcal/capita/day)	kcal/cap/d	270.29	E		0
AUS	036	Australia	2017	sugar_supply_kcal_capita_day	Sugar & Sweeteners	Food supply (kcal/capita/day)	kcal/cap/d	453.34	E		1
SWE	752	Sweden	2017	sugar_supply_kcal_capita_day	Sugar & Sweeteners	Food supply (kcal/capita/day)	kcal/cap/d	363.69	E		1
VEN	862	Venezuela (Bolivarian Republic of)	2020	sugar_supply_kcal_capita_day	Sugar & Sweeteners	Food supply (kcal/capita/day)	kcal/cap/d	303.61	E		1
PHL	608	Philippines	2011	sugar_supply_kg_capita_year	Sugar & Sweeteners	Food supply quantity (kg/capita/yr)	kg/cap	22.97	E		1
	061	Polynesia	2022	sugar_supply_kcal_capita_day	Sugar & Sweeteners	Food supply (kcal/capita/day)	kcal/cap/d	320.5	E		0
VEN	862	Venezuela (Bolivarian Republic of)	2021	sugar_supply_kcal_capita_day	Sugar & Sweeteners	Food supply (kcal/capita/day)	kcal/cap/d	316.55	E		1
SWE	752	Sweden	2018	sugar_supply_kcal_capita_day	Sugar & Sweeteners	Food supply (kcal/capita/day)	kcal/cap/d	371.6	E		1
AUS	036	Australia	2018	sugar_supply_kcal_capita_day	Sugar & Sweeteners	Food supply (kcal/capita/day)	kcal/cap/d	436.08	E		1
PHL	608	Philippines	2012	sugar_supply_kg_capita_year	Sugar & Sweeteners	Food supply quantity (kg/capita/yr)	kg/cap	24.34	E		1
	061	Polynesia	2023	sugar_supply_kcal_capita_day	Sugar & Sweeteners	Food supply (kcal/capita/day)	kcal/cap/d	277.85	E		0
AUS	036	Australia	2019	sugar_supply_kcal_capita_day	Sugar & Sweeteners	Food supply (kcal/capita/day)	kcal/cap/d	415.71	E		1
SWE	752	Sweden	2019	sugar_supply_kcal_capita_day	Sugar & Sweeteners	Food supply (kcal/capita/day)	kcal/cap/d	359.88	E		1
VEN	862	Venezuela (Bolivarian Republic of)	2022	sugar_supply_kcal_capita_day	Sugar & Sweeteners	Food supply (kcal/capita/day)	kcal/cap/d	318.63	E		1
PHL	608	Philippines	2013	sugar_supply_kg_capita_year	Sugar & Sweeteners	Food supply quantity (kg/capita/yr)	kg/cap	22.23	E		1
MAR	504	Morocco	2010	sugar_supply_kg_capita_year	Sugar & Sweeteners	Food supply quantity (kg/capita/yr)	kg/cap	38.08	E		1
VEN	862	Venezuela (Bolivarian Republic of)	2023	sugar_supply_kcal_capita_day	Sugar & Sweeteners	Food supply (kcal/capita/day)	kcal/cap/d	345.27	E		1
SWE	752	Sweden	2020	sugar_supply_kcal_capita_day	Sugar & Sweeteners	Food supply (kcal/capita/day)	kcal/cap/d	348.36	E		1
AUS	036	Australia	2020	sugar_supply_kcal_capita_day	Sugar & Sweeteners	Food supply (kcal/capita/day)	kcal/cap/d	418.95	E		1
MAR	504	Morocco	2011	sugar_supply_kg_capita_year	Sugar & Sweeteners	Food supply quantity (kg/capita/yr)	kg/cap	39.57	E		1
PHL	608	Philippines	2014	sugar_supply_kg_capita_year	Sugar & Sweeteners	Food supply quantity (kg/capita/yr)	kg/cap	23.03	E		1
AUS	036	Australia	2021	sugar_supply_kcal_capita_day	Sugar & Sweeteners	Food supply (kcal/capita/day)	kcal/cap/d	417.14	E		1
SWE	752	Sweden	2021	sugar_supply_kcal_capita_day	Sugar & Sweeteners	Food supply (kcal/capita/day)	kcal/cap/d	347.93	E		1
PHL	608	Philippines	2015	sugar_supply_kg_capita_year	Sugar & Sweeteners	Food supply quantity (kg/capita/yr)	kg/cap	23.81	E		1
MAR	504	Morocco	2012	sugar_supply_kg_capita_year	Sugar & Sweeteners	Food supply quantity (kg/capita/yr)	kg/cap	40.5	E		1
SWE	752	Sweden	2022	sugar_supply_kcal_capita_day	Sugar & Sweeteners	Food supply (kcal/capita/day)	kcal/cap/d	355.28	E		1
AUS	036	Australia	2022	sugar_supply_kcal_capita_day	Sugar & Sweeteners	Food supply (kcal/capita/day)	kcal/cap/d	449.55	E		1
MAR	504	Morocco	2013	sugar_supply_kg_capita_year	Sugar & Sweeteners	Food supply quantity (kg/capita/yr)	kg/cap	40.4	E		1
PHL	608	Philippines	2016	sugar_supply_kg_capita_year	Sugar & Sweeteners	Food supply quantity (kg/capita/yr)	kg/cap	26.45	E		1
AUS	036	Australia	2023	sugar_supply_kcal_capita_day	Sugar & Sweeteners	Food supply (kcal/capita/day)	kcal/cap/d	431.92	E		1
SWE	752	Sweden	2023	sugar_supply_kcal_capita_day	Sugar & Sweeteners	Food supply (kcal/capita/day)	kcal/cap/d	340.11	E		1
PHL	608	Philippines	2017	sugar_supply_kg_capita_year	Sugar & Sweeteners	Food supply quantity (kg/capita/yr)	kg/cap	21.59	E		1
MAR	504	Morocco	2014	sugar_supply_kg_capita_year	Sugar & Sweeteners	Food supply quantity (kg/capita/yr)	kg/cap	37.06	E		1
MAR	504	Morocco	2015	sugar_supply_kg_capita_year	Sugar & Sweeteners	Food supply quantity (kg/capita/yr)	kg/cap	35.85	E		1
PHL	608	Philippines	2018	sugar_supply_kg_capita_year	Sugar & Sweeteners	Food supply quantity (kg/capita/yr)	kg/cap	26.3	E		1
PHL	608	Philippines	2019	sugar_supply_kg_capita_year	Sugar & Sweeteners	Food supply quantity (kg/capita/yr)	kg/cap	26.26	E		1
MAR	504	Morocco	2016	sugar_supply_kg_capita_year	Sugar & Sweeteners	Food supply quantity (kg/capita/yr)	kg/cap	38.23	E		1
MAR	504	Morocco	2017	sugar_supply_kg_capita_year	Sugar & Sweeteners	Food supply quantity (kg/capita/yr)	kg/cap	35.95	E		1
PHL	608	Philippines	2020	sugar_supply_kg_capita_year	Sugar & Sweeteners	Food supply quantity (kg/capita/yr)	kg/cap	25.95	E		1
PHL	608	Philippines	2021	sugar_supply_kg_capita_year	Sugar & Sweeteners	Food supply quantity (kg/capita/yr)	kg/cap	23.36	E		1
MAR	504	Morocco	2018	sugar_supply_kg_capita_year	Sugar & Sweeteners	Food supply quantity (kg/capita/yr)	kg/cap	34.63	E		1
MAR	504	Morocco	2019	sugar_supply_kg_capita_year	Sugar & Sweeteners	Food supply quantity (kg/capita/yr)	kg/cap	34.44	E		1
PHL	608	Philippines	2022	sugar_supply_kg_capita_year	Sugar & Sweeteners	Food supply quantity (kg/capita/yr)	kg/cap	25.76	E		1
PHL	608	Philippines	2023	sugar_supply_kg_capita_year	Sugar & Sweeteners	Food supply quantity (kg/capita/yr)	kg/cap	28.3	E		1
MAR	504	Morocco	2020	sugar_supply_kg_capita_year	Sugar & Sweeteners	Food supply quantity (kg/capita/yr)	kg/cap	34.71	E		1
MAR	504	Morocco	2021	sugar_supply_kg_capita_year	Sugar & Sweeteners	Food supply quantity (kg/capita/yr)	kg/cap	32.59	E		1
PHL	608	Philippines	2010	sugar_supply_kcal_capita_day	Sugar & Sweeteners	Food supply (kcal/capita/day)	kcal/cap/d	224.48	E		1
PHL	608	Philippines	2011	sugar_supply_kcal_capita_day	Sugar & Sweeteners	Food supply (kcal/capita/day)	kcal/cap/d	230.14	E		1
MAR	504	Morocco	2022	sugar_supply_kg_capita_year	Sugar & Sweeteners	Food supply quantity (kg/capita/yr)	kg/cap	33.18	E		1
MAR	504	Morocco	2023	sugar_supply_kg_capita_year	Sugar & Sweeteners	Food supply quantity (kg/capita/yr)	kg/cap	38.87	E		1
PHL	608	Philippines	2012	sugar_supply_kcal_capita_day	Sugar & Sweeteners	Food supply (kcal/capita/day)	kcal/cap/d	243.75	E		1
PHL	608	Philippines	2013	sugar_supply_kcal_capita_day	Sugar & Sweeteners	Food supply (kcal/capita/day)	kcal/cap/d	222.16	E		1
MAR	504	Morocco	2010	sugar_supply_kcal_capita_day	Sugar & Sweeteners	Food supply (kcal/capita/day)	kcal/cap/d	381.11	E		1
MAR	504	Morocco	2011	sugar_supply_kcal_capita_day	Sugar & Sweeteners	Food supply (kcal/capita/day)	kcal/cap/d	395.18	E		1
PHL	608	Philippines	2014	sugar_supply_kcal_capita_day	Sugar & Sweeteners	Food supply (kcal/capita/day)	kcal/cap/d	229.84	E		1
PER	604	Peru	2010	sugar_supply_kg_capita_year	Sugar & Sweeteners	Food supply quantity (kg/capita/yr)	kg/cap	21.93	E		1
PER	604	Peru	2011	sugar_supply_kg_capita_year	Sugar & Sweeteners	Food supply quantity (kg/capita/yr)	kg/cap	22.09	E		1
PHL	608	Philippines	2015	sugar_supply_kcal_capita_day	Sugar & Sweeteners	Food supply (kcal/capita/day)	kcal/cap/d	237.55	E		1
MAR	504	Morocco	2012	sugar_supply_kcal_capita_day	Sugar & Sweeteners	Food supply (kcal/capita/day)	kcal/cap/d	408.01	E		1
MAR	504	Morocco	2013	sugar_supply_kcal_capita_day	Sugar & Sweeteners	Food supply (kcal/capita/day)	kcal/cap/d	405.87	E		1
PHL	608	Philippines	2016	sugar_supply_kcal_capita_day	Sugar & Sweeteners	Food supply (kcal/capita/day)	kcal/cap/d	260.5	E		1
PER	604	Peru	2012	sugar_supply_kg_capita_year	Sugar & Sweeteners	Food supply quantity (kg/capita/yr)	kg/cap	22.32	E		1
PER	604	Peru	2013	sugar_supply_kg_capita_year	Sugar & Sweeteners	Food supply quantity (kg/capita/yr)	kg/cap	22.5	E		1
PHL	608	Philippines	2017	sugar_supply_kcal_capita_day	Sugar & Sweeteners	Food supply (kcal/capita/day)	kcal/cap/d	216.27	E		1
MAR	504	Morocco	2014	sugar_supply_kcal_capita_day	Sugar & Sweeteners	Food supply (kcal/capita/day)	kcal/cap/d	374.95	E		1
MAR	504	Morocco	2015	sugar_supply_kcal_capita_day	Sugar & Sweeteners	Food supply (kcal/capita/day)	kcal/cap/d	364.33	E		1
PHL	608	Philippines	2018	sugar_supply_kcal_capita_day	Sugar & Sweeteners	Food supply (kcal/capita/day)	kcal/cap/d	254.76	E		1
PER	604	Peru	2014	sugar_supply_kg_capita_year	Sugar & Sweeteners	Food supply quantity (kg/capita/yr)	kg/cap	22.23	E		1
PER	604	Peru	2015	sugar_supply_kg_capita_year	Sugar & Sweeteners	Food supply quantity (kg/capita/yr)	kg/cap	23.02	E		1
PHL	608	Philippines	2019	sugar_supply_kcal_capita_day	Sugar & Sweeteners	Food supply (kcal/capita/day)	kcal/cap/d	250.26	E		1
MAR	504	Morocco	2016	sugar_supply_kcal_capita_day	Sugar & Sweeteners	Food supply (kcal/capita/day)	kcal/cap/d	385.29	E		1
MAR	504	Morocco	2017	sugar_supply_kcal_capita_day	Sugar & Sweeteners	Food supply (kcal/capita/day)	kcal/cap/d	362.11	E		1
PHL	608	Philippines	2020	sugar_supply_kcal_capita_day	Sugar & Sweeteners	Food supply (kcal/capita/day)	kcal/cap/d	246.15	E		1
PER	604	Peru	2016	sugar_supply_kg_capita_year	Sugar & Sweeteners	Food supply quantity (kg/capita/yr)	kg/cap	23.21	E		1
PER	604	Peru	2017	sugar_supply_kg_capita_year	Sugar & Sweeteners	Food supply quantity (kg/capita/yr)	kg/cap	23.18	E		1
PHL	608	Philippines	2021	sugar_supply_kcal_capita_day	Sugar & Sweeteners	Food supply (kcal/capita/day)	kcal/cap/d	222.69	E		1
MAR	504	Morocco	2018	sugar_supply_kcal_capita_day	Sugar & Sweeteners	Food supply (kcal/capita/day)	kcal/cap/d	348.69	E		1
MAR	504	Morocco	2019	sugar_supply_kcal_capita_day	Sugar & Sweeteners	Food supply (kcal/capita/day)	kcal/cap/d	346.85	E		1
PHL	608	Philippines	2022	sugar_supply_kcal_capita_day	Sugar & Sweeteners	Food supply (kcal/capita/day)	kcal/cap/d	243.86	E		1
PER	604	Peru	2018	sugar_supply_kg_capita_year	Sugar & Sweeteners	Food supply quantity (kg/capita/yr)	kg/cap	23.15	E		1
PER	604	Peru	2019	sugar_supply_kg_capita_year	Sugar & Sweeteners	Food supply quantity (kg/capita/yr)	kg/cap	22.46	E		1
PHL	608	Philippines	2023	sugar_supply_kcal_capita_day	Sugar & Sweeteners	Food supply (kcal/capita/day)	kcal/cap/d	269.05	E		1
MAR	504	Morocco	2020	sugar_supply_kcal_capita_day	Sugar & Sweeteners	Food supply (kcal/capita/day)	kcal/cap/d	346.52	E		1
MAR	504	Morocco	2021	sugar_supply_kcal_capita_day	Sugar & Sweeteners	Food supply (kcal/capita/day)	kcal/cap/d	324.45	E		1
PER	604	Peru	2020	sugar_supply_kg_capita_year	Sugar & Sweeteners	Food supply quantity (kg/capita/yr)	kg/cap	22.39	E		1
PER	604	Peru	2021	sugar_supply_kg_capita_year	Sugar & Sweeteners	Food supply quantity (kg/capita/yr)	kg/cap	20.42	E		1
MAR	504	Morocco	2022	sugar_supply_kcal_capita_day	Sugar & Sweeteners	Food supply (kcal/capita/day)	kcal/cap/d	329.95	E		1
MAR	504	Morocco	2023	sugar_supply_kcal_capita_day	Sugar & Sweeteners	Food supply (kcal/capita/day)	kcal/cap/d	387	E		1
PER	604	Peru	2022	sugar_supply_kg_capita_year	Sugar & Sweeteners	Food supply quantity (kg/capita/yr)	kg/cap	20.51	E		1
PER	604	Peru	2023	sugar_supply_kg_capita_year	Sugar & Sweeteners	Food supply quantity (kg/capita/yr)	kg/cap	20.61	E		1
PER	604	Peru	2010	sugar_supply_kcal_capita_day	Sugar & Sweeteners	Food supply (kcal/capita/day)	kcal/cap/d	217.29	E		1
PER	604	Peru	2011	sugar_supply_kcal_capita_day	Sugar & Sweeteners	Food supply (kcal/capita/day)	kcal/cap/d	218.9	E		1
PER	604	Peru	2012	sugar_supply_kcal_capita_day	Sugar & Sweeteners	Food supply (kcal/capita/day)	kcal/cap/d	220.91	E		1
PER	604	Peru	2013	sugar_supply_kcal_capita_day	Sugar & Sweeteners	Food supply (kcal/capita/day)	kcal/cap/d	222.75	E		1
RWA	646	Rwanda	2010	sugar_supply_kg_capita_year	Sugar & Sweeteners	Food supply quantity (kg/capita/yr)	kg/cap	6.58	E		1
PER	604	Peru	2014	sugar_supply_kcal_capita_day	Sugar & Sweeteners	Food supply (kcal/capita/day)	kcal/cap/d	219.62	E		1
PER	604	Peru	2015	sugar_supply_kcal_capita_day	Sugar & Sweeteners	Food supply (kcal/capita/day)	kcal/cap/d	228.01	E		1
RWA	646	Rwanda	2011	sugar_supply_kg_capita_year	Sugar & Sweeteners	Food supply quantity (kg/capita/yr)	kg/cap	7.22	E		1
GTM	320	Guatemala	2010	sugar_supply_kg_capita_year	Sugar & Sweeteners	Food supply quantity (kg/capita/yr)	kg/cap	45.53	E		1
RWA	646	Rwanda	2012	sugar_supply_kg_capita_year	Sugar & Sweeteners	Food supply quantity (kg/capita/yr)	kg/cap	8.2	E		1
PER	604	Peru	2016	sugar_supply_kcal_capita_day	Sugar & Sweeteners	Food supply (kcal/capita/day)	kcal/cap/d	229.89	E		1
PER	604	Peru	2017	sugar_supply_kcal_capita_day	Sugar & Sweeteners	Food supply (kcal/capita/day)	kcal/cap/d	228.54	E		1
GTM	320	Guatemala	2011	sugar_supply_kg_capita_year	Sugar & Sweeteners	Food supply quantity (kg/capita/yr)	kg/cap	46.02	E		1
RWA	646	Rwanda	2013	sugar_supply_kg_capita_year	Sugar & Sweeteners	Food supply quantity (kg/capita/yr)	kg/cap	7.77	E		1
GTM	320	Guatemala	2012	sugar_supply_kg_capita_year	Sugar & Sweeteners	Food supply quantity (kg/capita/yr)	kg/cap	47.8	E		1
RWA	646	Rwanda	2014	sugar_supply_kg_capita_year	Sugar & Sweeteners	Food supply quantity (kg/capita/yr)	kg/cap	9.84	E		1
PER	604	Peru	2018	sugar_supply_kcal_capita_day	Sugar & Sweeteners	Food supply (kcal/capita/day)	kcal/cap/d	229.16	E		1
PER	604	Peru	2019	sugar_supply_kcal_capita_day	Sugar & Sweeteners	Food supply (kcal/capita/day)	kcal/cap/d	222.23	E		1
GTM	320	Guatemala	2013	sugar_supply_kg_capita_year	Sugar & Sweeteners	Food supply quantity (kg/capita/yr)	kg/cap	47.82	E		1
RWA	646	Rwanda	2015	sugar_supply_kg_capita_year	Sugar & Sweeteners	Food supply quantity (kg/capita/yr)	kg/cap	12.75	E		1
GTM	320	Guatemala	2014	sugar_supply_kg_capita_year	Sugar & Sweeteners	Food supply quantity (kg/capita/yr)	kg/cap	41.55	E		1
RWA	646	Rwanda	2016	sugar_supply_kg_capita_year	Sugar & Sweeteners	Food supply quantity (kg/capita/yr)	kg/cap	10.87	E		1
PER	604	Peru	2020	sugar_supply_kcal_capita_day	Sugar & Sweeteners	Food supply (kcal/capita/day)	kcal/cap/d	222.14	E		1
PER	604	Peru	2021	sugar_supply_kcal_capita_day	Sugar & Sweeteners	Food supply (kcal/capita/day)	kcal/cap/d	202.95	E		1
GTM	320	Guatemala	2015	sugar_supply_kg_capita_year	Sugar & Sweeteners	Food supply quantity (kg/capita/yr)	kg/cap	44.14	E		1
RWA	646	Rwanda	2017	sugar_supply_kg_capita_year	Sugar & Sweeteners	Food supply quantity (kg/capita/yr)	kg/cap	16.76	E		1
GTM	320	Guatemala	2016	sugar_supply_kg_capita_year	Sugar & Sweeteners	Food supply quantity (kg/capita/yr)	kg/cap	39.72	E		1
RWA	646	Rwanda	2018	sugar_supply_kg_capita_year	Sugar & Sweeteners	Food supply quantity (kg/capita/yr)	kg/cap	10.58	E		1
PER	604	Peru	2022	sugar_supply_kcal_capita_day	Sugar & Sweeteners	Food supply (kcal/capita/day)	kcal/cap/d	203.69	E		1
PER	604	Peru	2023	sugar_supply_kcal_capita_day	Sugar & Sweeteners	Food supply (kcal/capita/day)	kcal/cap/d	203.14	E		1
GTM	320	Guatemala	2017	sugar_supply_kg_capita_year	Sugar & Sweeteners	Food supply quantity (kg/capita/yr)	kg/cap	46.24	E		1
RWA	646	Rwanda	2019	sugar_supply_kg_capita_year	Sugar & Sweeteners	Food supply quantity (kg/capita/yr)	kg/cap	11.45	E		1
GTM	320	Guatemala	2018	sugar_supply_kg_capita_year	Sugar & Sweeteners	Food supply quantity (kg/capita/yr)	kg/cap	48.76	E		1
RWA	646	Rwanda	2020	sugar_supply_kg_capita_year	Sugar & Sweeteners	Food supply quantity (kg/capita/yr)	kg/cap	11.83	E		1
GTM	320	Guatemala	2019	sugar_supply_kg_capita_year	Sugar & Sweeteners	Food supply quantity (kg/capita/yr)	kg/cap	47.63	E		1
RWA	646	Rwanda	2021	sugar_supply_kg_capita_year	Sugar & Sweeteners	Food supply quantity (kg/capita/yr)	kg/cap	13.72	E		1
GTM	320	Guatemala	2020	sugar_supply_kg_capita_year	Sugar & Sweeteners	Food supply quantity (kg/capita/yr)	kg/cap	55.35	E		1
RWA	646	Rwanda	2022	sugar_supply_kg_capita_year	Sugar & Sweeteners	Food supply quantity (kg/capita/yr)	kg/cap	18.25	E		1
GTM	320	Guatemala	2021	sugar_supply_kg_capita_year	Sugar & Sweeteners	Food supply quantity (kg/capita/yr)	kg/cap	56.47	E		1
RWA	646	Rwanda	2023	sugar_supply_kg_capita_year	Sugar & Sweeteners	Food supply quantity (kg/capita/yr)	kg/cap	20.86	E		1
GTM	320	Guatemala	2022	sugar_supply_kg_capita_year	Sugar & Sweeteners	Food supply quantity (kg/capita/yr)	kg/cap	82.62	E		1
RWA	646	Rwanda	2010	sugar_supply_kcal_capita_day	Sugar & Sweeteners	Food supply (kcal/capita/day)	kcal/cap/d	63.57	E		1
GTM	320	Guatemala	2023	sugar_supply_kg_capita_year	Sugar & Sweeteners	Food supply quantity (kg/capita/yr)	kg/cap	82.49	E		1
RWA	646	Rwanda	2011	sugar_supply_kcal_capita_day	Sugar & Sweeteners	Food supply (kcal/capita/day)	kcal/cap/d	69.68	E		1
DEU	276	Germany	2010	sugar_supply_kg_capita_year	Sugar & Sweeteners	Food supply quantity (kg/capita/yr)	kg/cap	51.24	E		1
GTM	320	Guatemala	2010	sugar_supply_kcal_capita_day	Sugar & Sweeteners	Food supply (kcal/capita/day)	kcal/cap/d	456.1	E		1
RWA	646	Rwanda	2012	sugar_supply_kcal_capita_day	Sugar & Sweeteners	Food supply (kcal/capita/day)	kcal/cap/d	77.66	E		1
GTM	320	Guatemala	2011	sugar_supply_kcal_capita_day	Sugar & Sweeteners	Food supply (kcal/capita/day)	kcal/cap/d	460.88	E		1
RWA	646	Rwanda	2013	sugar_supply_kcal_capita_day	Sugar & Sweeteners	Food supply (kcal/capita/day)	kcal/cap/d	74.65	E		1
DEU	276	Germany	2011	sugar_supply_kg_capita_year	Sugar & Sweeteners	Food supply quantity (kg/capita/yr)	kg/cap	50	E		1
DEU	276	Germany	2012	sugar_supply_kg_capita_year	Sugar & Sweeteners	Food supply quantity (kg/capita/yr)	kg/cap	48.5	E		1
GTM	320	Guatemala	2012	sugar_supply_kcal_capita_day	Sugar & Sweeteners	Food supply (kcal/capita/day)	kcal/cap/d	479.09	E		1
NZL	554	New Zealand	2010	sugar_supply_kg_capita_year	Sugar & Sweeteners	Food supply quantity (kg/capita/yr)	kg/cap	58.63	E		1
RWA	646	Rwanda	2014	sugar_supply_kcal_capita_day	Sugar & Sweeteners	Food supply (kcal/capita/day)	kcal/cap/d	88.74	E		1
RWA	646	Rwanda	2015	sugar_supply_kcal_capita_day	Sugar & Sweeteners	Food supply (kcal/capita/day)	kcal/cap/d	114.67	E		1
GTM	320	Guatemala	2013	sugar_supply_kcal_capita_day	Sugar & Sweeteners	Food supply (kcal/capita/day)	kcal/cap/d	479.11	E		1
DEU	276	Germany	2013	sugar_supply_kg_capita_year	Sugar & Sweeteners	Food supply quantity (kg/capita/yr)	kg/cap	49.27	E		1
NZL	554	New Zealand	2011	sugar_supply_kg_capita_year	Sugar & Sweeteners	Food supply quantity (kg/capita/yr)	kg/cap	57.71	E		1
DEU	276	Germany	2014	sugar_supply_kg_capita_year	Sugar & Sweeteners	Food supply quantity (kg/capita/yr)	kg/cap	49.03	E		1
GTM	320	Guatemala	2014	sugar_supply_kcal_capita_day	Sugar & Sweeteners	Food supply (kcal/capita/day)	kcal/cap/d	416.13	E		1
NZL	554	New Zealand	2012	sugar_supply_kg_capita_year	Sugar & Sweeteners	Food supply quantity (kg/capita/yr)	kg/cap	57.5	E		1
RWA	646	Rwanda	2016	sugar_supply_kcal_capita_day	Sugar & Sweeteners	Food supply (kcal/capita/day)	kcal/cap/d	97.43	E		1
RWA	646	Rwanda	2017	sugar_supply_kcal_capita_day	Sugar & Sweeteners	Food supply (kcal/capita/day)	kcal/cap/d	150.3	E		1
GTM	320	Guatemala	2015	sugar_supply_kcal_capita_day	Sugar & Sweeteners	Food supply (kcal/capita/day)	kcal/cap/d	442.11	E		1
DEU	276	Germany	2015	sugar_supply_kg_capita_year	Sugar & Sweeteners	Food supply quantity (kg/capita/yr)	kg/cap	49.11	E		1
NZL	554	New Zealand	2013	sugar_supply_kg_capita_year	Sugar & Sweeteners	Food supply quantity (kg/capita/yr)	kg/cap	57.62	E		1
DEU	276	Germany	2016	sugar_supply_kg_capita_year	Sugar & Sweeteners	Food supply quantity (kg/capita/yr)	kg/cap	47.18	E		1
GTM	320	Guatemala	2016	sugar_supply_kcal_capita_day	Sugar & Sweeteners	Food supply (kcal/capita/day)	kcal/cap/d	397.82	E		1
NZL	554	New Zealand	2014	sugar_supply_kg_capita_year	Sugar & Sweeteners	Food supply quantity (kg/capita/yr)	kg/cap	58.61	E		1
RWA	646	Rwanda	2018	sugar_supply_kcal_capita_day	Sugar & Sweeteners	Food supply (kcal/capita/day)	kcal/cap/d	91.35	E		1
RWA	646	Rwanda	2019	sugar_supply_kcal_capita_day	Sugar & Sweeteners	Food supply (kcal/capita/day)	kcal/cap/d	98.55	E		1
GTM	320	Guatemala	2017	sugar_supply_kcal_capita_day	Sugar & Sweeteners	Food supply (kcal/capita/day)	kcal/cap/d	463.36	E		1
DEU	276	Germany	2017	sugar_supply_kg_capita_year	Sugar & Sweeteners	Food supply quantity (kg/capita/yr)	kg/cap	46.27	E		1
NZL	554	New Zealand	2015	sugar_supply_kg_capita_year	Sugar & Sweeteners	Food supply quantity (kg/capita/yr)	kg/cap	57.95	E		1
DEU	276	Germany	2018	sugar_supply_kg_capita_year	Sugar & Sweeteners	Food supply quantity (kg/capita/yr)	kg/cap	44.07	E		1
GTM	320	Guatemala	2018	sugar_supply_kcal_capita_day	Sugar & Sweeteners	Food supply (kcal/capita/day)	kcal/cap/d	488.68	E		1
NZL	554	New Zealand	2016	sugar_supply_kg_capita_year	Sugar & Sweeteners	Food supply quantity (kg/capita/yr)	kg/cap	52.9	E		1
RWA	646	Rwanda	2020	sugar_supply_kcal_capita_day	Sugar & Sweeteners	Food supply (kcal/capita/day)	kcal/cap/d	103.16	E		1
RWA	646	Rwanda	2021	sugar_supply_kcal_capita_day	Sugar & Sweeteners	Food supply (kcal/capita/day)	kcal/cap/d	127.03	E		1
GTM	320	Guatemala	2019	sugar_supply_kcal_capita_day	Sugar & Sweeteners	Food supply (kcal/capita/day)	kcal/cap/d	486.13	E		1
DEU	276	Germany	2019	sugar_supply_kg_capita_year	Sugar & Sweeteners	Food supply quantity (kg/capita/yr)	kg/cap	43.64	E		1
NZL	554	New Zealand	2017	sugar_supply_kg_capita_year	Sugar & Sweeteners	Food supply quantity (kg/capita/yr)	kg/cap	54.35	E		1
MOZ	508	Mozambique	2010	sugar_supply_kg_capita_year	Sugar & Sweeteners	Food supply quantity (kg/capita/yr)	kg/cap	9.88	E		1
DEU	276	Germany	2020	sugar_supply_kg_capita_year	Sugar & Sweeteners	Food supply quantity (kg/capita/yr)	kg/cap	43.27	E		1
GTM	320	Guatemala	2020	sugar_supply_kcal_capita_day	Sugar & Sweeteners	Food supply (kcal/capita/day)	kcal/cap/d	565.18	E		1
MOZ	508	Mozambique	2011	sugar_supply_kg_capita_year	Sugar & Sweeteners	Food supply quantity (kg/capita/yr)	kg/cap	9.62	E		1
NZL	554	New Zealand	2018	sugar_supply_kg_capita_year	Sugar & Sweeteners	Food supply quantity (kg/capita/yr)	kg/cap	53.99	E		1
RWA	646	Rwanda	2022	sugar_supply_kcal_capita_day	Sugar & Sweeteners	Food supply (kcal/capita/day)	kcal/cap/d	169.81	E		1
RWA	646	Rwanda	2023	sugar_supply_kcal_capita_day	Sugar & Sweeteners	Food supply (kcal/capita/day)	kcal/cap/d	162.1	E		1
GTM	320	Guatemala	2021	sugar_supply_kcal_capita_day	Sugar & Sweeteners	Food supply (kcal/capita/day)	kcal/cap/d	576.33	E		1
DEU	276	Germany	2021	sugar_supply_kg_capita_year	Sugar & Sweeteners	Food supply quantity (kg/capita/yr)	kg/cap	45.49	E		1
NZL	554	New Zealand	2019	sugar_supply_kg_capita_year	Sugar & Sweeteners	Food supply quantity (kg/capita/yr)	kg/cap	58.64	E		1
MOZ	508	Mozambique	2012	sugar_supply_kg_capita_year	Sugar & Sweeteners	Food supply quantity (kg/capita/yr)	kg/cap	9.55	E		1
DEU	276	Germany	2022	sugar_supply_kg_capita_year	Sugar & Sweeteners	Food supply quantity (kg/capita/yr)	kg/cap	45.45	E		1
GTM	320	Guatemala	2022	sugar_supply_kcal_capita_day	Sugar & Sweeteners	Food supply (kcal/capita/day)	kcal/cap/d	538.88	E		1
MOZ	508	Mozambique	2013	sugar_supply_kg_capita_year	Sugar & Sweeteners	Food supply quantity (kg/capita/yr)	kg/cap	11.55	E		1
NZL	554	New Zealand	2020	sugar_supply_kg_capita_year	Sugar & Sweeteners	Food supply quantity (kg/capita/yr)	kg/cap	59.8	E		1
GTM	320	Guatemala	2023	sugar_supply_kcal_capita_day	Sugar & Sweeteners	Food supply (kcal/capita/day)	kcal/cap/d	593.75	E		1
DEU	276	Germany	2023	sugar_supply_kg_capita_year	Sugar & Sweeteners	Food supply quantity (kg/capita/yr)	kg/cap	41.23	E		1
NZL	554	New Zealand	2021	sugar_supply_kg_capita_year	Sugar & Sweeteners	Food supply quantity (kg/capita/yr)	kg/cap	61.34	E		1
MOZ	508	Mozambique	2014	sugar_supply_kg_capita_year	Sugar & Sweeteners	Food supply quantity (kg/capita/yr)	kg/cap	12.22	E		1
IND	356	India	2010	sugar_supply_kg_capita_year	Sugar & Sweeteners	Food supply quantity (kg/capita/yr)	kg/cap	20.74	E		1
DEU	276	Germany	2010	sugar_supply_kcal_capita_day	Sugar & Sweeteners	Food supply (kcal/capita/day)	kcal/cap/d	508.55	E		1
NAM	516	Namibia	2010	sugar_supply_kg_capita_year	Sugar & Sweeteners	Food supply quantity (kg/capita/yr)	kg/cap	26.48	E		1
MOZ	508	Mozambique	2015	sugar_supply_kg_capita_year	Sugar & Sweeteners	Food supply quantity (kg/capita/yr)	kg/cap	12.01	E		1
NZL	554	New Zealand	2022	sugar_supply_kg_capita_year	Sugar & Sweeteners	Food supply quantity (kg/capita/yr)	kg/cap	56.73	E		1
IND	356	India	2011	sugar_supply_kg_capita_year	Sugar & Sweeteners	Food supply quantity (kg/capita/yr)	kg/cap	21.87	E		1
DEU	276	Germany	2011	sugar_supply_kcal_capita_day	Sugar & Sweeteners	Food supply (kcal/capita/day)	kcal/cap/d	496.08	E		1
NZL	554	New Zealand	2023	sugar_supply_kg_capita_year	Sugar & Sweeteners	Food supply quantity (kg/capita/yr)	kg/cap	55.1	E		1
MOZ	508	Mozambique	2016	sugar_supply_kg_capita_year	Sugar & Sweeteners	Food supply quantity (kg/capita/yr)	kg/cap	12.6	E		1
NAM	516	Namibia	2011	sugar_supply_kg_capita_year	Sugar & Sweeteners	Food supply quantity (kg/capita/yr)	kg/cap	26.55	E		1
IND	356	India	2012	sugar_supply_kg_capita_year	Sugar & Sweeteners	Food supply quantity (kg/capita/yr)	kg/cap	22.37	E		1
DEU	276	Germany	2012	sugar_supply_kcal_capita_day	Sugar & Sweeteners	Food supply (kcal/capita/day)	kcal/cap/d	480.79	E		1
NAM	516	Namibia	2012	sugar_supply_kg_capita_year	Sugar & Sweeteners	Food supply quantity (kg/capita/yr)	kg/cap	34.02	E		1
MOZ	508	Mozambique	2017	sugar_supply_kg_capita_year	Sugar & Sweeteners	Food supply quantity (kg/capita/yr)	kg/cap	12.27	E		1
NZL	554	New Zealand	2010	sugar_supply_kcal_capita_day	Sugar & Sweeteners	Food supply (kcal/capita/day)	kcal/cap/d	571.44	E		1
IND	356	India	2013	sugar_supply_kg_capita_year	Sugar & Sweeteners	Food supply quantity (kg/capita/yr)	kg/cap	22.5	E		1
DEU	276	Germany	2013	sugar_supply_kcal_capita_day	Sugar & Sweeteners	Food supply (kcal/capita/day)	kcal/cap/d	488.05	E		1
NZL	554	New Zealand	2011	sugar_supply_kcal_capita_day	Sugar & Sweeteners	Food supply (kcal/capita/day)	kcal/cap/d	564.64	E		1
MOZ	508	Mozambique	2018	sugar_supply_kg_capita_year	Sugar & Sweeteners	Food supply quantity (kg/capita/yr)	kg/cap	12.54	E		1
NAM	516	Namibia	2013	sugar_supply_kg_capita_year	Sugar & Sweeteners	Food supply quantity (kg/capita/yr)	kg/cap	39.99	E		1
IND	356	India	2014	sugar_supply_kg_capita_year	Sugar & Sweeteners	Food supply quantity (kg/capita/yr)	kg/cap	21.35	E		1
DEU	276	Germany	2014	sugar_supply_kcal_capita_day	Sugar & Sweeteners	Food supply (kcal/capita/day)	kcal/cap/d	486.04	E		1
NAM	516	Namibia	2014	sugar_supply_kg_capita_year	Sugar & Sweeteners	Food supply quantity (kg/capita/yr)	kg/cap	32.43	E		1
MOZ	508	Mozambique	2019	sugar_supply_kg_capita_year	Sugar & Sweeteners	Food supply quantity (kg/capita/yr)	kg/cap	11.14	E		1
NZL	554	New Zealand	2012	sugar_supply_kcal_capita_day	Sugar & Sweeteners	Food supply (kcal/capita/day)	kcal/cap/d	567.41	E		1
IND	356	India	2015	sugar_supply_kg_capita_year	Sugar & Sweeteners	Food supply quantity (kg/capita/yr)	kg/cap	22.21	E		1
DEU	276	Germany	2015	sugar_supply_kcal_capita_day	Sugar & Sweeteners	Food supply (kcal/capita/day)	kcal/cap/d	486.91	E		1
NZL	554	New Zealand	2013	sugar_supply_kcal_capita_day	Sugar & Sweeteners	Food supply (kcal/capita/day)	kcal/cap/d	568.24	E		1
MOZ	508	Mozambique	2020	sugar_supply_kg_capita_year	Sugar & Sweeteners	Food supply quantity (kg/capita/yr)	kg/cap	10.69	E		1
NAM	516	Namibia	2015	sugar_supply_kg_capita_year	Sugar & Sweeteners	Food supply quantity (kg/capita/yr)	kg/cap	32.97	E		1
IND	356	India	2016	sugar_supply_kg_capita_year	Sugar & Sweeteners	Food supply quantity (kg/capita/yr)	kg/cap	22.52	E		1
DEU	276	Germany	2016	sugar_supply_kcal_capita_day	Sugar & Sweeteners	Food supply (kcal/capita/day)	kcal/cap/d	468.61	E		1
NAM	516	Namibia	2016	sugar_supply_kg_capita_year	Sugar & Sweeteners	Food supply quantity (kg/capita/yr)	kg/cap	32.99	E		1
MOZ	508	Mozambique	2021	sugar_supply_kg_capita_year	Sugar & Sweeteners	Food supply quantity (kg/capita/yr)	kg/cap	9.41	E		1
NZL	554	New Zealand	2014	sugar_supply_kcal_capita_day	Sugar & Sweeteners	Food supply (kcal/capita/day)	kcal/cap/d	565.14	E		1
IND	356	India	2017	sugar_supply_kg_capita_year	Sugar & Sweeteners	Food supply quantity (kg/capita/yr)	kg/cap	21.98	E		1
DEU	276	Germany	2017	sugar_supply_kcal_capita_day	Sugar & Sweeteners	Food supply (kcal/capita/day)	kcal/cap/d	459.56	E		1
NZL	554	New Zealand	2015	sugar_supply_kcal_capita_day	Sugar & Sweeteners	Food supply (kcal/capita/day)	kcal/cap/d	558.19	E		1
MOZ	508	Mozambique	2022	sugar_supply_kg_capita_year	Sugar & Sweeteners	Food supply quantity (kg/capita/yr)	kg/cap	6.83	E		1
NAM	516	Namibia	2017	sugar_supply_kg_capita_year	Sugar & Sweeteners	Food supply quantity (kg/capita/yr)	kg/cap	38.49	E		1
IND	356	India	2018	sugar_supply_kg_capita_year	Sugar & Sweeteners	Food supply quantity (kg/capita/yr)	kg/cap	24.63	E		1
DEU	276	Germany	2018	sugar_supply_kcal_capita_day	Sugar & Sweeteners	Food supply (kcal/capita/day)	kcal/cap/d	438.36	E		1
NAM	516	Namibia	2018	sugar_supply_kg_capita_year	Sugar & Sweeteners	Food supply quantity (kg/capita/yr)	kg/cap	37.04	E		1
MOZ	508	Mozambique	2023	sugar_supply_kg_capita_year	Sugar & Sweeteners	Food supply quantity (kg/capita/yr)	kg/cap	6.98	E		1
NZL	554	New Zealand	2016	sugar_supply_kcal_capita_day	Sugar & Sweeteners	Food supply (kcal/capita/day)	kcal/cap/d	527.68	E		1
IND	356	India	2019	sugar_supply_kg_capita_year	Sugar & Sweeteners	Food supply quantity (kg/capita/yr)	kg/cap	22.68	E		1
DEU	276	Germany	2019	sugar_supply_kcal_capita_day	Sugar & Sweeteners	Food supply (kcal/capita/day)	kcal/cap/d	433.86	E		1
NZL	554	New Zealand	2017	sugar_supply_kcal_capita_day	Sugar & Sweeteners	Food supply (kcal/capita/day)	kcal/cap/d	539.03	E		1
MOZ	508	Mozambique	2010	sugar_supply_kcal_capita_day	Sugar & Sweeteners	Food supply (kcal/capita/day)	kcal/cap/d	98.16	E		1
NAM	516	Namibia	2019	sugar_supply_kg_capita_year	Sugar & Sweeteners	Food supply quantity (kg/capita/yr)	kg/cap	54.4	E		1
IND	356	India	2020	sugar_supply_kg_capita_year	Sugar & Sweeteners	Food supply quantity (kg/capita/yr)	kg/cap	19.62	E		1
DEU	276	Germany	2020	sugar_supply_kcal_capita_day	Sugar & Sweeteners	Food supply (kcal/capita/day)	kcal/cap/d	430.03	E		1
NAM	516	Namibia	2020	sugar_supply_kg_capita_year	Sugar & Sweeteners	Food supply quantity (kg/capita/yr)	kg/cap	53.72	E		1
MOZ	508	Mozambique	2011	sugar_supply_kcal_capita_day	Sugar & Sweeteners	Food supply (kcal/capita/day)	kcal/cap/d	94.91	E		1
NZL	554	New Zealand	2018	sugar_supply_kcal_capita_day	Sugar & Sweeteners	Food supply (kcal/capita/day)	kcal/cap/d	534	E		1
IND	356	India	2021	sugar_supply_kg_capita_year	Sugar & Sweeteners	Food supply quantity (kg/capita/yr)	kg/cap	19.11	E		1
DEU	276	Germany	2021	sugar_supply_kcal_capita_day	Sugar & Sweeteners	Food supply (kcal/capita/day)	kcal/cap/d	453.26	E		1
NZL	554	New Zealand	2019	sugar_supply_kcal_capita_day	Sugar & Sweeteners	Food supply (kcal/capita/day)	kcal/cap/d	537.38	E		1
MOZ	508	Mozambique	2012	sugar_supply_kcal_capita_day	Sugar & Sweeteners	Food supply (kcal/capita/day)	kcal/cap/d	94.92	E		1
NAM	516	Namibia	2021	sugar_supply_kg_capita_year	Sugar & Sweeteners	Food supply quantity (kg/capita/yr)	kg/cap	59.43	E		1
IND	356	India	2022	sugar_supply_kg_capita_year	Sugar & Sweeteners	Food supply quantity (kg/capita/yr)	kg/cap	19.53	E		1
DEU	276	Germany	2022	sugar_supply_kcal_capita_day	Sugar & Sweeteners	Food supply (kcal/capita/day)	kcal/cap/d	453.03	E		1
NAM	516	Namibia	2022	sugar_supply_kg_capita_year	Sugar & Sweeteners	Food supply quantity (kg/capita/yr)	kg/cap	61.89	E		1
MOZ	508	Mozambique	2013	sugar_supply_kcal_capita_day	Sugar & Sweeteners	Food supply (kcal/capita/day)	kcal/cap/d	114.57	E		1
NZL	554	New Zealand	2020	sugar_supply_kcal_capita_day	Sugar & Sweeteners	Food supply (kcal/capita/day)	kcal/cap/d	541.63	E		1
IND	356	India	2023	sugar_supply_kg_capita_year	Sugar & Sweeteners	Food supply quantity (kg/capita/yr)	kg/cap	19.63	E		1
DEU	276	Germany	2023	sugar_supply_kcal_capita_day	Sugar & Sweeteners	Food supply (kcal/capita/day)	kcal/cap/d	410.82	E		1
NZL	554	New Zealand	2021	sugar_supply_kcal_capita_day	Sugar & Sweeteners	Food supply (kcal/capita/day)	kcal/cap/d	538.13	E		1
MOZ	508	Mozambique	2014	sugar_supply_kcal_capita_day	Sugar & Sweeteners	Food supply (kcal/capita/day)	kcal/cap/d	119.99	E		1
NAM	516	Namibia	2023	sugar_supply_kg_capita_year	Sugar & Sweeteners	Food supply quantity (kg/capita/yr)	kg/cap	76.22	E		1
IND	356	India	2010	sugar_supply_kcal_capita_day	Sugar & Sweeteners	Food supply (kcal/capita/day)	kcal/cap/d	208.76	E		1
NAM	516	Namibia	2010	sugar_supply_kcal_capita_day	Sugar & Sweeteners	Food supply (kcal/capita/day)	kcal/cap/d	211.44	E		1
MOZ	508	Mozambique	2015	sugar_supply_kcal_capita_day	Sugar & Sweeteners	Food supply (kcal/capita/day)	kcal/cap/d	118.16	E		1
NZL	554	New Zealand	2022	sugar_supply_kcal_capita_day	Sugar & Sweeteners	Food supply (kcal/capita/day)	kcal/cap/d	496.69	E		1
CMR	120	Cameroon	2010	sugar_supply_kg_capita_year	Sugar & Sweeteners	Food supply quantity (kg/capita/yr)	kg/cap	12.08	E		1
IND	356	India	2011	sugar_supply_kcal_capita_day	Sugar & Sweeteners	Food supply (kcal/capita/day)	kcal/cap/d	220.13	E		1
NZL	554	New Zealand	2023	sugar_supply_kcal_capita_day	Sugar & Sweeteners	Food supply (kcal/capita/day)	kcal/cap/d	498.83	E		1
MOZ	508	Mozambique	2016	sugar_supply_kcal_capita_day	Sugar & Sweeteners	Food supply (kcal/capita/day)	kcal/cap/d	123.85	E		1
NAM	516	Namibia	2011	sugar_supply_kcal_capita_day	Sugar & Sweeteners	Food supply (kcal/capita/day)	kcal/cap/d	214.6	E		1
IND	356	India	2012	sugar_supply_kcal_capita_day	Sugar & Sweeteners	Food supply (kcal/capita/day)	kcal/cap/d	225.16	E		1
CMR	120	Cameroon	2011	sugar_supply_kg_capita_year	Sugar & Sweeteners	Food supply quantity (kg/capita/yr)	kg/cap	10.51	E		1
NAM	516	Namibia	2012	sugar_supply_kcal_capita_day	Sugar & Sweeteners	Food supply (kcal/capita/day)	kcal/cap/d	232.96	E		1
MOZ	508	Mozambique	2017	sugar_supply_kcal_capita_day	Sugar & Sweeteners	Food supply (kcal/capita/day)	kcal/cap/d	120.17	E		1
CMR	120	Cameroon	2012	sugar_supply_kg_capita_year	Sugar & Sweeteners	Food supply quantity (kg/capita/yr)	kg/cap	10.01	E		1
IND	356	India	2013	sugar_supply_kcal_capita_day	Sugar & Sweeteners	Food supply (kcal/capita/day)	kcal/cap/d	226.42	E		1
MOZ	508	Mozambique	2018	sugar_supply_kcal_capita_day	Sugar & Sweeteners	Food supply (kcal/capita/day)	kcal/cap/d	123.02	E		1
NAM	516	Namibia	2013	sugar_supply_kcal_capita_day	Sugar & Sweeteners	Food supply (kcal/capita/day)	kcal/cap/d	242.06	E		1
IND	356	India	2014	sugar_supply_kcal_capita_day	Sugar & Sweeteners	Food supply (kcal/capita/day)	kcal/cap/d	214.98	E		1
CMR	120	Cameroon	2013	sugar_supply_kg_capita_year	Sugar & Sweeteners	Food supply quantity (kg/capita/yr)	kg/cap	10.15	E		1
NAM	516	Namibia	2014	sugar_supply_kcal_capita_day	Sugar & Sweeteners	Food supply (kcal/capita/day)	kcal/cap/d	247.58	E		1
MOZ	508	Mozambique	2019	sugar_supply_kcal_capita_day	Sugar & Sweeteners	Food supply (kcal/capita/day)	kcal/cap/d	110.42	E		1
CMR	120	Cameroon	2014	sugar_supply_kg_capita_year	Sugar & Sweeteners	Food supply quantity (kg/capita/yr)	kg/cap	10.65	E		1
IND	356	India	2015	sugar_supply_kcal_capita_day	Sugar & Sweeteners	Food supply (kcal/capita/day)	kcal/cap/d	223.52	E		1
MOZ	508	Mozambique	2020	sugar_supply_kcal_capita_day	Sugar & Sweeteners	Food supply (kcal/capita/day)	kcal/cap/d	105.21	E		1
NAM	516	Namibia	2015	sugar_supply_kcal_capita_day	Sugar & Sweeteners	Food supply (kcal/capita/day)	kcal/cap/d	251.99	E		1
IND	356	India	2016	sugar_supply_kcal_capita_day	Sugar & Sweeteners	Food supply (kcal/capita/day)	kcal/cap/d	226.45	E		1
KAZ	398	Kazakhstan	2010	sugar_supply_kg_capita_year	Sugar & Sweeteners	Food supply quantity (kg/capita/yr)	kg/cap	26.53	E		1
CMR	120	Cameroon	2015	sugar_supply_kg_capita_year	Sugar & Sweeteners	Food supply quantity (kg/capita/yr)	kg/cap	9.61	E		1
NAM	516	Namibia	2016	sugar_supply_kcal_capita_day	Sugar & Sweeteners	Food supply (kcal/capita/day)	kcal/cap/d	253.02	E		1
MOZ	508	Mozambique	2021	sugar_supply_kcal_capita_day	Sugar & Sweeteners	Food supply (kcal/capita/day)	kcal/cap/d	91.68	E		1
CMR	120	Cameroon	2016	sugar_supply_kg_capita_year	Sugar & Sweeteners	Food supply quantity (kg/capita/yr)	kg/cap	8.37	E		1
KAZ	398	Kazakhstan	2011	sugar_supply_kg_capita_year	Sugar & Sweeteners	Food supply quantity (kg/capita/yr)	kg/cap	29	E		1
IND	356	India	2017	sugar_supply_kcal_capita_day	Sugar & Sweeteners	Food supply (kcal/capita/day)	kcal/cap/d	221.09	E		1
MOZ	508	Mozambique	2022	sugar_supply_kcal_capita_day	Sugar & Sweeteners	Food supply (kcal/capita/day)	kcal/cap/d	62.06	E		1
NAM	516	Namibia	2017	sugar_supply_kcal_capita_day	Sugar & Sweeteners	Food supply (kcal/capita/day)	kcal/cap/d	257.64	E		1
IND	356	India	2018	sugar_supply_kcal_capita_day	Sugar & Sweeteners	Food supply (kcal/capita/day)	kcal/cap/d	247.64	E		1
KAZ	398	Kazakhstan	2012	sugar_supply_kg_capita_year	Sugar & Sweeteners	Food supply quantity (kg/capita/yr)	kg/cap	28.52	E		1
CMR	120	Cameroon	2017	sugar_supply_kg_capita_year	Sugar & Sweeteners	Food supply quantity (kg/capita/yr)	kg/cap	10.15	E		1
NAM	516	Namibia	2018	sugar_supply_kcal_capita_day	Sugar & Sweeteners	Food supply (kcal/capita/day)	kcal/cap/d	244.68	E		1
MOZ	508	Mozambique	2023	sugar_supply_kcal_capita_day	Sugar & Sweeteners	Food supply (kcal/capita/day)	kcal/cap/d	62.68	E		1
CMR	120	Cameroon	2018	sugar_supply_kg_capita_year	Sugar & Sweeteners	Food supply quantity (kg/capita/yr)	kg/cap	11.16	E		1
KAZ	398	Kazakhstan	2013	sugar_supply_kg_capita_year	Sugar & Sweeteners	Food supply quantity (kg/capita/yr)	kg/cap	27.28	E		1
IND	356	India	2019	sugar_supply_kcal_capita_day	Sugar & Sweeteners	Food supply (kcal/capita/day)	kcal/cap/d	227.8	E		1
NAM	516	Namibia	2019	sugar_supply_kcal_capita_day	Sugar & Sweeteners	Food supply (kcal/capita/day)	kcal/cap/d	280.57	E		1
IND	356	India	2020	sugar_supply_kcal_capita_day	Sugar & Sweeteners	Food supply (kcal/capita/day)	kcal/cap/d	197.19	E		1
KAZ	398	Kazakhstan	2014	sugar_supply_kg_capita_year	Sugar & Sweeteners	Food supply quantity (kg/capita/yr)	kg/cap	31.11	E		1
CMR	120	Cameroon	2019	sugar_supply_kg_capita_year	Sugar & Sweeteners	Food supply quantity (kg/capita/yr)	kg/cap	10.44	E		1
NAM	516	Namibia	2020	sugar_supply_kcal_capita_day	Sugar & Sweeteners	Food supply (kcal/capita/day)	kcal/cap/d	279.49	E		1
CMR	120	Cameroon	2020	sugar_supply_kg_capita_year	Sugar & Sweeteners	Food supply quantity (kg/capita/yr)	kg/cap	11.54	E		1
KAZ	398	Kazakhstan	2015	sugar_supply_kg_capita_year	Sugar & Sweeteners	Food supply quantity (kg/capita/yr)	kg/cap	29.34	E		1
IND	356	India	2021	sugar_supply_kcal_capita_day	Sugar & Sweeteners	Food supply (kcal/capita/day)	kcal/cap/d	192.09	E		1
NAM	516	Namibia	2021	sugar_supply_kcal_capita_day	Sugar & Sweeteners	Food supply (kcal/capita/day)	kcal/cap/d	290.05	E		1
IND	356	India	2022	sugar_supply_kcal_capita_day	Sugar & Sweeteners	Food supply (kcal/capita/day)	kcal/cap/d	195.58	E		1
KAZ	398	Kazakhstan	2016	sugar_supply_kg_capita_year	Sugar & Sweeteners	Food supply quantity (kg/capita/yr)	kg/cap	27.9	E		1
CMR	120	Cameroon	2021	sugar_supply_kg_capita_year	Sugar & Sweeteners	Food supply quantity (kg/capita/yr)	kg/cap	9.73	E		1
NAM	516	Namibia	2022	sugar_supply_kcal_capita_day	Sugar & Sweeteners	Food supply (kcal/capita/day)	kcal/cap/d	311.95	E		1
CMR	120	Cameroon	2022	sugar_supply_kg_capita_year	Sugar & Sweeteners	Food supply quantity (kg/capita/yr)	kg/cap	14.21	E		1
KAZ	398	Kazakhstan	2017	sugar_supply_kg_capita_year	Sugar & Sweeteners	Food supply quantity (kg/capita/yr)	kg/cap	27.2	E		1
IND	356	India	2023	sugar_supply_kcal_capita_day	Sugar & Sweeteners	Food supply (kcal/capita/day)	kcal/cap/d	196.64	E		1
NAM	516	Namibia	2023	sugar_supply_kcal_capita_day	Sugar & Sweeteners	Food supply (kcal/capita/day)	kcal/cap/d	344.41	E		1
KAZ	398	Kazakhstan	2018	sugar_supply_kg_capita_year	Sugar & Sweeteners	Food supply quantity (kg/capita/yr)	kg/cap	27	E		1
CMR	120	Cameroon	2023	sugar_supply_kg_capita_year	Sugar & Sweeteners	Food supply quantity (kg/capita/yr)	kg/cap	16.06	E		1
CMR	120	Cameroon	2010	sugar_supply_kcal_capita_day	Sugar & Sweeteners	Food supply (kcal/capita/day)	kcal/cap/d	119.09	E		1
KAZ	398	Kazakhstan	2019	sugar_supply_kg_capita_year	Sugar & Sweeteners	Food supply quantity (kg/capita/yr)	kg/cap	26.65	E		1
KAZ	398	Kazakhstan	2020	sugar_supply_kg_capita_year	Sugar & Sweeteners	Food supply quantity (kg/capita/yr)	kg/cap	28.85	E		1
CMR	120	Cameroon	2011	sugar_supply_kcal_capita_day	Sugar & Sweeteners	Food supply (kcal/capita/day)	kcal/cap/d	103.36	E		1
CMR	120	Cameroon	2012	sugar_supply_kcal_capita_day	Sugar & Sweeteners	Food supply (kcal/capita/day)	kcal/cap/d	98.24	E		1
KAZ	398	Kazakhstan	2021	sugar_supply_kg_capita_year	Sugar & Sweeteners	Food supply quantity (kg/capita/yr)	kg/cap	34.37	E		1
KAZ	398	Kazakhstan	2022	sugar_supply_kg_capita_year	Sugar & Sweeteners	Food supply quantity (kg/capita/yr)	kg/cap	33.37	E		1
CMR	120	Cameroon	2013	sugar_supply_kcal_capita_day	Sugar & Sweeteners	Food supply (kcal/capita/day)	kcal/cap/d	99.59	E		1
TWN	158	China, Taiwan Province of	2010	sugar_supply_kg_capita_year	Sugar & Sweeteners	Food supply quantity (kg/capita/yr)	kg/cap	31.31	E		0
CMR	120	Cameroon	2014	sugar_supply_kcal_capita_day	Sugar & Sweeteners	Food supply (kcal/capita/day)	kcal/cap/d	104.55	E		1
KAZ	398	Kazakhstan	2023	sugar_supply_kg_capita_year	Sugar & Sweeteners	Food supply quantity (kg/capita/yr)	kg/cap	26.3	E		1
TWN	158	China, Taiwan Province of	2011	sugar_supply_kg_capita_year	Sugar & Sweeteners	Food supply quantity (kg/capita/yr)	kg/cap	28.75	E		0
KAZ	398	Kazakhstan	2010	sugar_supply_kcal_capita_day	Sugar & Sweeteners	Food supply (kcal/capita/day)	kcal/cap/d	258.1	E		1
CMR	120	Cameroon	2015	sugar_supply_kcal_capita_day	Sugar & Sweeteners	Food supply (kcal/capita/day)	kcal/cap/d	93.9	E		1
TWN	158	China, Taiwan Province of	2012	sugar_supply_kg_capita_year	Sugar & Sweeteners	Food supply quantity (kg/capita/yr)	kg/cap	28.42	E		0
CMR	120	Cameroon	2016	sugar_supply_kcal_capita_day	Sugar & Sweeteners	Food supply (kcal/capita/day)	kcal/cap/d	81.37	E		1
KAZ	398	Kazakhstan	2011	sugar_supply_kcal_capita_day	Sugar & Sweeteners	Food supply (kcal/capita/day)	kcal/cap/d	278.73	E		1
TWN	158	China, Taiwan Province of	2013	sugar_supply_kg_capita_year	Sugar & Sweeteners	Food supply quantity (kg/capita/yr)	kg/cap	28.81	E		0
KAZ	398	Kazakhstan	2012	sugar_supply_kcal_capita_day	Sugar & Sweeteners	Food supply (kcal/capita/day)	kcal/cap/d	275.6	E		1
CMR	120	Cameroon	2017	sugar_supply_kcal_capita_day	Sugar & Sweeteners	Food supply (kcal/capita/day)	kcal/cap/d	99.29	E		1
TWN	158	China, Taiwan Province of	2014	sugar_supply_kg_capita_year	Sugar & Sweeteners	Food supply quantity (kg/capita/yr)	kg/cap	29.26	E		0
CMR	120	Cameroon	2018	sugar_supply_kcal_capita_day	Sugar & Sweeteners	Food supply (kcal/capita/day)	kcal/cap/d	109.46	E		1
KAZ	398	Kazakhstan	2013	sugar_supply_kcal_capita_day	Sugar & Sweeteners	Food supply (kcal/capita/day)	kcal/cap/d	272.29	E		1
ZWE	716	Zimbabwe	2010	sugar_supply_kg_capita_year	Sugar & Sweeteners	Food supply quantity (kg/capita/yr)	kg/cap	29.76	E		1
TWN	158	China, Taiwan Province of	2015	sugar_supply_kg_capita_year	Sugar & Sweeteners	Food supply quantity (kg/capita/yr)	kg/cap	28.84	E		0
ZWE	716	Zimbabwe	2011	sugar_supply_kg_capita_year	Sugar & Sweeteners	Food supply quantity (kg/capita/yr)	kg/cap	34.85	E		1
KAZ	398	Kazakhstan	2014	sugar_supply_kcal_capita_day	Sugar & Sweeteners	Food supply (kcal/capita/day)	kcal/cap/d	312.92	E		1
CMR	120	Cameroon	2019	sugar_supply_kcal_capita_day	Sugar & Sweeteners	Food supply (kcal/capita/day)	kcal/cap/d	101.78	E		1
TWN	158	China, Taiwan Province of	2016	sugar_supply_kg_capita_year	Sugar & Sweeteners	Food supply quantity (kg/capita/yr)	kg/cap	28.97	E		0
CMR	120	Cameroon	2020	sugar_supply_kcal_capita_day	Sugar & Sweeteners	Food supply (kcal/capita/day)	kcal/cap/d	112.29	E		1
KAZ	398	Kazakhstan	2015	sugar_supply_kcal_capita_day	Sugar & Sweeteners	Food supply (kcal/capita/day)	kcal/cap/d	295.11	E		1
ZWE	716	Zimbabwe	2012	sugar_supply_kg_capita_year	Sugar & Sweeteners	Food supply quantity (kg/capita/yr)	kg/cap	39.58	E		1
TWN	158	China, Taiwan Province of	2017	sugar_supply_kg_capita_year	Sugar & Sweeteners	Food supply quantity (kg/capita/yr)	kg/cap	29.01	E		0
ZWE	716	Zimbabwe	2013	sugar_supply_kg_capita_year	Sugar & Sweeteners	Food supply quantity (kg/capita/yr)	kg/cap	43.16	E		1
KAZ	398	Kazakhstan	2016	sugar_supply_kcal_capita_day	Sugar & Sweeteners	Food supply (kcal/capita/day)	kcal/cap/d	280.51	E		1
CMR	120	Cameroon	2021	sugar_supply_kcal_capita_day	Sugar & Sweeteners	Food supply (kcal/capita/day)	kcal/cap/d	94.21	E		1
TWN	158	China, Taiwan Province of	2018	sugar_supply_kg_capita_year	Sugar & Sweeteners	Food supply quantity (kg/capita/yr)	kg/cap	29.12	E		0
CMR	120	Cameroon	2022	sugar_supply_kcal_capita_day	Sugar & Sweeteners	Food supply (kcal/capita/day)	kcal/cap/d	137.66	E		1
KAZ	398	Kazakhstan	2017	sugar_supply_kcal_capita_day	Sugar & Sweeteners	Food supply (kcal/capita/day)	kcal/cap/d	270.82	E		1
ZWE	716	Zimbabwe	2014	sugar_supply_kg_capita_year	Sugar & Sweeteners	Food supply quantity (kg/capita/yr)	kg/cap	30.08	E		1
TWN	158	China, Taiwan Province of	2019	sugar_supply_kg_capita_year	Sugar & Sweeteners	Food supply quantity (kg/capita/yr)	kg/cap	30.05	E		0
ZWE	716	Zimbabwe	2015	sugar_supply_kg_capita_year	Sugar & Sweeteners	Food supply quantity (kg/capita/yr)	kg/cap	33.25	E		1
KAZ	398	Kazakhstan	2018	sugar_supply_kcal_capita_day	Sugar & Sweeteners	Food supply (kcal/capita/day)	kcal/cap/d	262.33	E		1
CMR	120	Cameroon	2023	sugar_supply_kcal_capita_day	Sugar & Sweeteners	Food supply (kcal/capita/day)	kcal/cap/d	155.92	E		1
TWN	158	China, Taiwan Province of	2020	sugar_supply_kg_capita_year	Sugar & Sweeteners	Food supply quantity (kg/capita/yr)	kg/cap	28.76	E		0
KAZ	398	Kazakhstan	2019	sugar_supply_kcal_capita_day	Sugar & Sweeteners	Food supply (kcal/capita/day)	kcal/cap/d	253.59	E		1
ZWE	716	Zimbabwe	2016	sugar_supply_kg_capita_year	Sugar & Sweeteners	Food supply quantity (kg/capita/yr)	kg/cap	31.93	E		1
TWN	158	China, Taiwan Province of	2021	sugar_supply_kg_capita_year	Sugar & Sweeteners	Food supply quantity (kg/capita/yr)	kg/cap	27.61	E		0
ZWE	716	Zimbabwe	2017	sugar_supply_kg_capita_year	Sugar & Sweeteners	Food supply quantity (kg/capita/yr)	kg/cap	30.51	E		1
KAZ	398	Kazakhstan	2020	sugar_supply_kcal_capita_day	Sugar & Sweeteners	Food supply (kcal/capita/day)	kcal/cap/d	253.34	E		1
TWN	158	China, Taiwan Province of	2022	sugar_supply_kg_capita_year	Sugar & Sweeteners	Food supply quantity (kg/capita/yr)	kg/cap	28.28	E		0
KAZ	398	Kazakhstan	2021	sugar_supply_kcal_capita_day	Sugar & Sweeteners	Food supply (kcal/capita/day)	kcal/cap/d	286.38	E		1
ZWE	716	Zimbabwe	2018	sugar_supply_kg_capita_year	Sugar & Sweeteners	Food supply quantity (kg/capita/yr)	kg/cap	30.84	E		1
TWN	158	China, Taiwan Province of	2023	sugar_supply_kg_capita_year	Sugar & Sweeteners	Food supply quantity (kg/capita/yr)	kg/cap	30.13	E		0
ZWE	716	Zimbabwe	2019	sugar_supply_kg_capita_year	Sugar & Sweeteners	Food supply quantity (kg/capita/yr)	kg/cap	24.99	E		1
KAZ	398	Kazakhstan	2022	sugar_supply_kcal_capita_day	Sugar & Sweeteners	Food supply (kcal/capita/day)	kcal/cap/d	320.67	E		1
TWN	158	China, Taiwan Province of	2010	sugar_supply_kcal_capita_day	Sugar & Sweeteners	Food supply (kcal/capita/day)	kcal/cap/d	300.37	E		0
KAZ	398	Kazakhstan	2023	sugar_supply_kcal_capita_day	Sugar & Sweeteners	Food supply (kcal/capita/day)	kcal/cap/d	262.02	E		1
ZWE	716	Zimbabwe	2020	sugar_supply_kg_capita_year	Sugar & Sweeteners	Food supply quantity (kg/capita/yr)	kg/cap	21.71	E		1
TWN	158	China, Taiwan Province of	2011	sugar_supply_kcal_capita_day	Sugar & Sweeteners	Food supply (kcal/capita/day)	kcal/cap/d	284.26	E		0
ZWE	716	Zimbabwe	2021	sugar_supply_kg_capita_year	Sugar & Sweeteners	Food supply quantity (kg/capita/yr)	kg/cap	25.75	E		1
BWA	072	Botswana	2010	sugar_supply_kg_capita_year	Sugar & Sweeteners	Food supply quantity (kg/capita/yr)	kg/cap	29.66	E		1
TWN	158	China, Taiwan Province of	2012	sugar_supply_kcal_capita_day	Sugar & Sweeteners	Food supply (kcal/capita/day)	kcal/cap/d	281.32	E		0
ZWE	716	Zimbabwe	2022	sugar_supply_kg_capita_year	Sugar & Sweeteners	Food supply quantity (kg/capita/yr)	kg/cap	25.88	E		1
TWN	158	China, Taiwan Province of	2013	sugar_supply_kcal_capita_day	Sugar & Sweeteners	Food supply (kcal/capita/day)	kcal/cap/d	285.62	E		0
BWA	072	Botswana	2011	sugar_supply_kg_capita_year	Sugar & Sweeteners	Food supply quantity (kg/capita/yr)	kg/cap	27.98	E		1
ZWE	716	Zimbabwe	2023	sugar_supply_kg_capita_year	Sugar & Sweeteners	Food supply quantity (kg/capita/yr)	kg/cap	27.6	E		1
BWA	072	Botswana	2012	sugar_supply_kg_capita_year	Sugar & Sweeteners	Food supply quantity (kg/capita/yr)	kg/cap	34.75	E		1
TWN	158	China, Taiwan Province of	2014	sugar_supply_kcal_capita_day	Sugar & Sweeteners	Food supply (kcal/capita/day)	kcal/cap/d	289.71	E		0
MEX	484	Mexico	2010	sugar_supply_kg_capita_year	Sugar & Sweeteners	Food supply quantity (kg/capita/yr)	kg/cap	52.66	E		1
ZWE	716	Zimbabwe	2010	sugar_supply_kcal_capita_day	Sugar & Sweeteners	Food supply (kcal/capita/day)	kcal/cap/d	202.23	E		1
TWN	158	China, Taiwan Province of	2015	sugar_supply_kcal_capita_day	Sugar & Sweeteners	Food supply (kcal/capita/day)	kcal/cap/d	285.78	E		0
BWA	072	Botswana	2013	sugar_supply_kg_capita_year	Sugar & Sweeteners	Food supply quantity (kg/capita/yr)	kg/cap	38.92	E		1
ZWE	716	Zimbabwe	2011	sugar_supply_kcal_capita_day	Sugar & Sweeteners	Food supply (kcal/capita/day)	kcal/cap/d	241.74	E		1
MEX	484	Mexico	2011	sugar_supply_kg_capita_year	Sugar & Sweeteners	Food supply quantity (kg/capita/yr)	kg/cap	51.6	E		1
BWA	072	Botswana	2014	sugar_supply_kg_capita_year	Sugar & Sweeteners	Food supply quantity (kg/capita/yr)	kg/cap	35.76	E		1
TWN	158	China, Taiwan Province of	2016	sugar_supply_kcal_capita_day	Sugar & Sweeteners	Food supply (kcal/capita/day)	kcal/cap/d	287.32	E		0
MEX	484	Mexico	2012	sugar_supply_kg_capita_year	Sugar & Sweeteners	Food supply quantity (kg/capita/yr)	kg/cap	51.5	E		1
ZWE	716	Zimbabwe	2012	sugar_supply_kcal_capita_day	Sugar & Sweeteners	Food supply (kcal/capita/day)	kcal/cap/d	277.88	E		1
TWN	158	China, Taiwan Province of	2017	sugar_supply_kcal_capita_day	Sugar & Sweeteners	Food supply (kcal/capita/day)	kcal/cap/d	287.67	E		0
BWA	072	Botswana	2015	sugar_supply_kg_capita_year	Sugar & Sweeteners	Food supply quantity (kg/capita/yr)	kg/cap	37.77	E		1
ZWE	716	Zimbabwe	2013	sugar_supply_kcal_capita_day	Sugar & Sweeteners	Food supply (kcal/capita/day)	kcal/cap/d	293.38	E		1
MEX	484	Mexico	2013	sugar_supply_kg_capita_year	Sugar & Sweeteners	Food supply quantity (kg/capita/yr)	kg/cap	49.99	E		1
BWA	072	Botswana	2016	sugar_supply_kg_capita_year	Sugar & Sweeteners	Food supply quantity (kg/capita/yr)	kg/cap	36.87	E		1
TWN	158	China, Taiwan Province of	2018	sugar_supply_kcal_capita_day	Sugar & Sweeteners	Food supply (kcal/capita/day)	kcal/cap/d	288.58	E		0
KOR	410	Republic of Korea	2010	sugar_supply_kg_capita_year	Sugar & Sweeteners	Food supply quantity (kg/capita/yr)	kg/cap	41.54	E		1
MEX	484	Mexico	2014	sugar_supply_kg_capita_year	Sugar & Sweeteners	Food supply quantity (kg/capita/yr)	kg/cap	49.04	E		1
ZWE	716	Zimbabwe	2014	sugar_supply_kcal_capita_day	Sugar & Sweeteners	Food supply (kcal/capita/day)	kcal/cap/d	197.14	E		1
UKR	804	Ukraine	2010	sugar_supply_kg_capita_year	Sugar & Sweeteners	Food supply quantity (kg/capita/yr)	kg/cap	70.53	E		1
TWN	158	China, Taiwan Province of	2019	sugar_supply_kcal_capita_day	Sugar & Sweeteners	Food supply (kcal/capita/day)	kcal/cap/d	294.72	E		0
KOR	410	Republic of Korea	2011	sugar_supply_kg_capita_year	Sugar & Sweeteners	Food supply quantity (kg/capita/yr)	kg/cap	40.61	E		1
BWA	072	Botswana	2017	sugar_supply_kg_capita_year	Sugar & Sweeteners	Food supply quantity (kg/capita/yr)	kg/cap	39.47	E		1
ZWE	716	Zimbabwe	2015	sugar_supply_kcal_capita_day	Sugar & Sweeteners	Food supply (kcal/capita/day)	kcal/cap/d	205.22	E		1
MEX	484	Mexico	2015	sugar_supply_kg_capita_year	Sugar & Sweeteners	Food supply quantity (kg/capita/yr)	kg/cap	50.06	E		1
BWA	072	Botswana	2018	sugar_supply_kg_capita_year	Sugar & Sweeteners	Food supply quantity (kg/capita/yr)	kg/cap	38.32	E		1
TWN	158	China, Taiwan Province of	2020	sugar_supply_kcal_capita_day	Sugar & Sweeteners	Food supply (kcal/capita/day)	kcal/cap/d	280.45	E		0
KOR	410	Republic of Korea	2012	sugar_supply_kg_capita_year	Sugar & Sweeteners	Food supply quantity (kg/capita/yr)	kg/cap	39.55	E		1
UKR	804	Ukraine	2011	sugar_supply_kg_capita_year	Sugar & Sweeteners	Food supply quantity (kg/capita/yr)	kg/cap	71.41	E		1
MEX	484	Mexico	2016	sugar_supply_kg_capita_year	Sugar & Sweeteners	Food supply quantity (kg/capita/yr)	kg/cap	50.85	E		1
ZWE	716	Zimbabwe	2016	sugar_supply_kcal_capita_day	Sugar & Sweeteners	Food supply (kcal/capita/day)	kcal/cap/d	210.83	E		1
UKR	804	Ukraine	2012	sugar_supply_kg_capita_year	Sugar & Sweeteners	Food supply quantity (kg/capita/yr)	kg/cap	70.65	E		1
TWN	158	China, Taiwan Province of	2021	sugar_supply_kcal_capita_day	Sugar & Sweeteners	Food supply (kcal/capita/day)	kcal/cap/d	274.53	E		0
KOR	410	Republic of Korea	2013	sugar_supply_kg_capita_year	Sugar & Sweeteners	Food supply quantity (kg/capita/yr)	kg/cap	39.76	E		1
BWA	072	Botswana	2019	sugar_supply_kg_capita_year	Sugar & Sweeteners	Food supply quantity (kg/capita/yr)	kg/cap	55.27	E		1
ZWE	716	Zimbabwe	2017	sugar_supply_kcal_capita_day	Sugar & Sweeteners	Food supply (kcal/capita/day)	kcal/cap/d	206.86	E		1
MEX	484	Mexico	2017	sugar_supply_kg_capita_year	Sugar & Sweeteners	Food supply quantity (kg/capita/yr)	kg/cap	50.27	E		1
BWA	072	Botswana	2020	sugar_supply_kg_capita_year	Sugar & Sweeteners	Food supply quantity (kg/capita/yr)	kg/cap	52.84	E		1
TWN	158	China, Taiwan Province of	2022	sugar_supply_kcal_capita_day	Sugar & Sweeteners	Food supply (kcal/capita/day)	kcal/cap/d	280.01	E		0
KOR	410	Republic of Korea	2014	sugar_supply_kg_capita_year	Sugar & Sweeteners	Food supply quantity (kg/capita/yr)	kg/cap	47.55	E		1
UKR	804	Ukraine	2013	sugar_supply_kg_capita_year	Sugar & Sweeteners	Food supply quantity (kg/capita/yr)	kg/cap	66.67	E		1
MEX	484	Mexico	2018	sugar_supply_kg_capita_year	Sugar & Sweeteners	Food supply quantity (kg/capita/yr)	kg/cap	47.32	E		1
ZWE	716	Zimbabwe	2018	sugar_supply_kcal_capita_day	Sugar & Sweeteners	Food supply (kcal/capita/day)	kcal/cap/d	208.1	E		1
UKR	804	Ukraine	2014	sugar_supply_kg_capita_year	Sugar & Sweeteners	Food supply quantity (kg/capita/yr)	kg/cap	69.5	E		1
TWN	158	China, Taiwan Province of	2023	sugar_supply_kcal_capita_day	Sugar & Sweeteners	Food supply (kcal/capita/day)	kcal/cap/d	297.04	E		0
KOR	410	Republic of Korea	2015	sugar_supply_kg_capita_year	Sugar & Sweeteners	Food supply quantity (kg/capita/yr)	kg/cap	48.71	E		1
BWA	072	Botswana	2021	sugar_supply_kg_capita_year	Sugar & Sweeteners	Food supply quantity (kg/capita/yr)	kg/cap	57.21	E		1
ZWE	716	Zimbabwe	2019	sugar_supply_kcal_capita_day	Sugar & Sweeteners	Food supply (kcal/capita/day)	kcal/cap/d	174.51	E		1
MEX	484	Mexico	2019	sugar_supply_kg_capita_year	Sugar & Sweeteners	Food supply quantity (kg/capita/yr)	kg/cap	45.03	E		1
BWA	072	Botswana	2022	sugar_supply_kg_capita_year	Sugar & Sweeteners	Food supply quantity (kg/capita/yr)	kg/cap	53.56	E		1
KOR	410	Republic of Korea	2016	sugar_supply_kg_capita_year	Sugar & Sweeteners	Food supply quantity (kg/capita/yr)	kg/cap	47.99	E		1
UKR	804	Ukraine	2015	sugar_supply_kg_capita_year	Sugar & Sweeteners	Food supply quantity (kg/capita/yr)	kg/cap	66.14	E		1
MEX	484	Mexico	2020	sugar_supply_kg_capita_year	Sugar & Sweeteners	Food supply quantity (kg/capita/yr)	kg/cap	42.84	E		1
ZWE	716	Zimbabwe	2020	sugar_supply_kcal_capita_day	Sugar & Sweeteners	Food supply (kcal/capita/day)	kcal/cap/d	150.05	E		1
UKR	804	Ukraine	2016	sugar_supply_kg_capita_year	Sugar & Sweeteners	Food supply quantity (kg/capita/yr)	kg/cap	58.24	E		1
KOR	410	Republic of Korea	2017	sugar_supply_kg_capita_year	Sugar & Sweeteners	Food supply quantity (kg/capita/yr)	kg/cap	48.37	E		1
BWA	072	Botswana	2023	sugar_supply_kg_capita_year	Sugar & Sweeteners	Food supply quantity (kg/capita/yr)	kg/cap	78.41	E		1
ZWE	716	Zimbabwe	2021	sugar_supply_kcal_capita_day	Sugar & Sweeteners	Food supply (kcal/capita/day)	kcal/cap/d	170.22	E		1
MEX	484	Mexico	2021	sugar_supply_kg_capita_year	Sugar & Sweeteners	Food supply quantity (kg/capita/yr)	kg/cap	41.86	E		1
BRA	076	Brazil	2010	sugar_supply_kg_capita_year	Sugar & Sweeteners	Food supply quantity (kg/capita/yr)	kg/cap	43.38	E		1
BWA	072	Botswana	2010	sugar_supply_kcal_capita_day	Sugar & Sweeteners	Food supply (kcal/capita/day)	kcal/cap/d	290.98	E		1
KOR	410	Republic of Korea	2018	sugar_supply_kg_capita_year	Sugar & Sweeteners	Food supply quantity (kg/capita/yr)	kg/cap	49.4	E		1
UKR	804	Ukraine	2017	sugar_supply_kg_capita_year	Sugar & Sweeteners	Food supply quantity (kg/capita/yr)	kg/cap	60.53	E		1
BRA	076	Brazil	2011	sugar_supply_kg_capita_year	Sugar & Sweeteners	Food supply quantity (kg/capita/yr)	kg/cap	43.38	E		1
MEX	484	Mexico	2022	sugar_supply_kg_capita_year	Sugar & Sweeteners	Food supply quantity (kg/capita/yr)	kg/cap	40.34	E		1
ZWE	716	Zimbabwe	2022	sugar_supply_kcal_capita_day	Sugar & Sweeteners	Food supply (kcal/capita/day)	kcal/cap/d	173.62	E		1
UKR	804	Ukraine	2018	sugar_supply_kg_capita_year	Sugar & Sweeteners	Food supply quantity (kg/capita/yr)	kg/cap	59.03	E		1
KOR	410	Republic of Korea	2019	sugar_supply_kg_capita_year	Sugar & Sweeteners	Food supply quantity (kg/capita/yr)	kg/cap	49.93	E		1
BWA	072	Botswana	2011	sugar_supply_kcal_capita_day	Sugar & Sweeteners	Food supply (kcal/capita/day)	kcal/cap/d	278.67	E		1
ZWE	716	Zimbabwe	2023	sugar_supply_kcal_capita_day	Sugar & Sweeteners	Food supply (kcal/capita/day)	kcal/cap/d	188.81	E		1
MEX	484	Mexico	2023	sugar_supply_kg_capita_year	Sugar & Sweeteners	Food supply quantity (kg/capita/yr)	kg/cap	42.02	E		1
BRA	076	Brazil	2012	sugar_supply_kg_capita_year	Sugar & Sweeteners	Food supply quantity (kg/capita/yr)	kg/cap	43.5	E		1
BWA	072	Botswana	2012	sugar_supply_kcal_capita_day	Sugar & Sweeteners	Food supply (kcal/capita/day)	kcal/cap/d	273.36	E		1
KOR	410	Republic of Korea	2020	sugar_supply_kg_capita_year	Sugar & Sweeteners	Food supply quantity (kg/capita/yr)	kg/cap	48.95	E		1
UKR	804	Ukraine	2019	sugar_supply_kg_capita_year	Sugar & Sweeteners	Food supply quantity (kg/capita/yr)	kg/cap	63.18	E		1
BRA	076	Brazil	2013	sugar_supply_kg_capita_year	Sugar & Sweeteners	Food supply quantity (kg/capita/yr)	kg/cap	43.58	E		1
MEX	484	Mexico	2010	sugar_supply_kcal_capita_day	Sugar & Sweeteners	Food supply (kcal/capita/day)	kcal/cap/d	510.27	E		1
UKR	804	Ukraine	2020	sugar_supply_kg_capita_year	Sugar & Sweeteners	Food supply quantity (kg/capita/yr)	kg/cap	62.88	E		1
KOR	410	Republic of Korea	2021	sugar_supply_kg_capita_year	Sugar & Sweeteners	Food supply quantity (kg/capita/yr)	kg/cap	48.98	E		1
BWA	072	Botswana	2013	sugar_supply_kcal_capita_day	Sugar & Sweeteners	Food supply (kcal/capita/day)	kcal/cap/d	293.54	E		1
MEX	484	Mexico	2011	sugar_supply_kcal_capita_day	Sugar & Sweeteners	Food supply (kcal/capita/day)	kcal/cap/d	494.02	E		1
BRA	076	Brazil	2014	sugar_supply_kg_capita_year	Sugar & Sweeteners	Food supply quantity (kg/capita/yr)	kg/cap	43.65	E		1
BWA	072	Botswana	2014	sugar_supply_kcal_capita_day	Sugar & Sweeteners	Food supply (kcal/capita/day)	kcal/cap/d	274.92	E		1
KOR	410	Republic of Korea	2022	sugar_supply_kg_capita_year	Sugar & Sweeteners	Food supply quantity (kg/capita/yr)	kg/cap	50.27	E		1
UKR	804	Ukraine	2021	sugar_supply_kg_capita_year	Sugar & Sweeteners	Food supply quantity (kg/capita/yr)	kg/cap	62.39	E		1
BRA	076	Brazil	2015	sugar_supply_kg_capita_year	Sugar & Sweeteners	Food supply quantity (kg/capita/yr)	kg/cap	43.37	E		1
MEX	484	Mexico	2012	sugar_supply_kcal_capita_day	Sugar & Sweeteners	Food supply (kcal/capita/day)	kcal/cap/d	495.82	E		1
UKR	804	Ukraine	2022	sugar_supply_kg_capita_year	Sugar & Sweeteners	Food supply quantity (kg/capita/yr)	kg/cap	65.53	E		1
KOR	410	Republic of Korea	2023	sugar_supply_kg_capita_year	Sugar & Sweeteners	Food supply quantity (kg/capita/yr)	kg/cap	54.48	E		1
BWA	072	Botswana	2015	sugar_supply_kcal_capita_day	Sugar & Sweeteners	Food supply (kcal/capita/day)	kcal/cap/d	274.77	E		1
MEX	484	Mexico	2013	sugar_supply_kcal_capita_day	Sugar & Sweeteners	Food supply (kcal/capita/day)	kcal/cap/d	481.78	E		1
BRA	076	Brazil	2016	sugar_supply_kg_capita_year	Sugar & Sweeteners	Food supply quantity (kg/capita/yr)	kg/cap	43.26	E		1
BWA	072	Botswana	2016	sugar_supply_kcal_capita_day	Sugar & Sweeteners	Food supply (kcal/capita/day)	kcal/cap/d	268.32	E		1
KOR	410	Republic of Korea	2010	sugar_supply_kcal_capita_day	Sugar & Sweeteners	Food supply (kcal/capita/day)	kcal/cap/d	386.56	E		1
UKR	804	Ukraine	2023	sugar_supply_kg_capita_year	Sugar & Sweeteners	Food supply quantity (kg/capita/yr)	kg/cap	68.19	E		1
BRA	076	Brazil	2017	sugar_supply_kg_capita_year	Sugar & Sweeteners	Food supply quantity (kg/capita/yr)	kg/cap	43.23	E		1
MEX	484	Mexico	2014	sugar_supply_kcal_capita_day	Sugar & Sweeteners	Food supply (kcal/capita/day)	kcal/cap/d	481.61	E		1
UKR	804	Ukraine	2010	sugar_supply_kcal_capita_day	Sugar & Sweeteners	Food supply (kcal/capita/day)	kcal/cap/d	440.03	E		1
KOR	410	Republic of Korea	2011	sugar_supply_kcal_capita_day	Sugar & Sweeteners	Food supply (kcal/capita/day)	kcal/cap/d	375.24	E		1
BWA	072	Botswana	2017	sugar_supply_kcal_capita_day	Sugar & Sweeteners	Food supply (kcal/capita/day)	kcal/cap/d	279.49	E		1
MEX	484	Mexico	2015	sugar_supply_kcal_capita_day	Sugar & Sweeteners	Food supply (kcal/capita/day)	kcal/cap/d	490.27	E		1
BRA	076	Brazil	2018	sugar_supply_kg_capita_year	Sugar & Sweeteners	Food supply quantity (kg/capita/yr)	kg/cap	43.2	E		1
BWA	072	Botswana	2018	sugar_supply_kcal_capita_day	Sugar & Sweeteners	Food supply (kcal/capita/day)	kcal/cap/d	277.35	E		1
KOR	410	Republic of Korea	2012	sugar_supply_kcal_capita_day	Sugar & Sweeteners	Food supply (kcal/capita/day)	kcal/cap/d	368.48	E		1
UKR	804	Ukraine	2011	sugar_supply_kcal_capita_day	Sugar & Sweeteners	Food supply (kcal/capita/day)	kcal/cap/d	457.03	E		1
BRA	076	Brazil	2019	sugar_supply_kg_capita_year	Sugar & Sweeteners	Food supply quantity (kg/capita/yr)	kg/cap	42.8	E		1
MEX	484	Mexico	2016	sugar_supply_kcal_capita_day	Sugar & Sweeteners	Food supply (kcal/capita/day)	kcal/cap/d	496.67	E		1
UKR	804	Ukraine	2012	sugar_supply_kcal_capita_day	Sugar & Sweeteners	Food supply (kcal/capita/day)	kcal/cap/d	450.44	E		1
KOR	410	Republic of Korea	2013	sugar_supply_kcal_capita_day	Sugar & Sweeteners	Food supply (kcal/capita/day)	kcal/cap/d	371.2	E		1
BWA	072	Botswana	2019	sugar_supply_kcal_capita_day	Sugar & Sweeteners	Food supply (kcal/capita/day)	kcal/cap/d	265.39	E		1
MEX	484	Mexico	2017	sugar_supply_kcal_capita_day	Sugar & Sweeteners	Food supply (kcal/capita/day)	kcal/cap/d	491.73	E		1
BRA	076	Brazil	2020	sugar_supply_kg_capita_year	Sugar & Sweeteners	Food supply quantity (kg/capita/yr)	kg/cap	37.61	E		1
BWA	072	Botswana	2020	sugar_supply_kcal_capita_day	Sugar & Sweeteners	Food supply (kcal/capita/day)	kcal/cap/d	255.35	E		1
KOR	410	Republic of Korea	2014	sugar_supply_kcal_capita_day	Sugar & Sweeteners	Food supply (kcal/capita/day)	kcal/cap/d	444.92	E		1
UKR	804	Ukraine	2013	sugar_supply_kcal_capita_day	Sugar & Sweeteners	Food supply (kcal/capita/day)	kcal/cap/d	433.94	E		1
BRA	076	Brazil	2021	sugar_supply_kg_capita_year	Sugar & Sweeteners	Food supply quantity (kg/capita/yr)	kg/cap	37.8	E		1
MEX	484	Mexico	2018	sugar_supply_kcal_capita_day	Sugar & Sweeteners	Food supply (kcal/capita/day)	kcal/cap/d	464.94	E		1
UKR	804	Ukraine	2014	sugar_supply_kcal_capita_day	Sugar & Sweeteners	Food supply (kcal/capita/day)	kcal/cap/d	453.38	E		1
KOR	410	Republic of Korea	2015	sugar_supply_kcal_capita_day	Sugar & Sweeteners	Food supply (kcal/capita/day)	kcal/cap/d	454.93	E		1
BWA	072	Botswana	2021	sugar_supply_kcal_capita_day	Sugar & Sweeteners	Food supply (kcal/capita/day)	kcal/cap/d	277.83	E		1
MEX	484	Mexico	2019	sugar_supply_kcal_capita_day	Sugar & Sweeteners	Food supply (kcal/capita/day)	kcal/cap/d	442.33	E		1
BRA	076	Brazil	2022	sugar_supply_kg_capita_year	Sugar & Sweeteners	Food supply quantity (kg/capita/yr)	kg/cap	38.64	E		1
BWA	072	Botswana	2022	sugar_supply_kcal_capita_day	Sugar & Sweeteners	Food supply (kcal/capita/day)	kcal/cap/d	257.51	E		1
KOR	410	Republic of Korea	2016	sugar_supply_kcal_capita_day	Sugar & Sweeteners	Food supply (kcal/capita/day)	kcal/cap/d	449.09	E		1
UKR	804	Ukraine	2015	sugar_supply_kcal_capita_day	Sugar & Sweeteners	Food supply (kcal/capita/day)	kcal/cap/d	444.6	E		1
BRA	076	Brazil	2023	sugar_supply_kg_capita_year	Sugar & Sweeteners	Food supply quantity (kg/capita/yr)	kg/cap	38.9	E		1
MEX	484	Mexico	2020	sugar_supply_kcal_capita_day	Sugar & Sweeteners	Food supply (kcal/capita/day)	kcal/cap/d	418.73	E		1
UKR	804	Ukraine	2016	sugar_supply_kcal_capita_day	Sugar & Sweeteners	Food supply (kcal/capita/day)	kcal/cap/d	384.57	E		1
KOR	410	Republic of Korea	2017	sugar_supply_kcal_capita_day	Sugar & Sweeteners	Food supply (kcal/capita/day)	kcal/cap/d	452.8	E		1
BWA	072	Botswana	2023	sugar_supply_kcal_capita_day	Sugar & Sweeteners	Food supply (kcal/capita/day)	kcal/cap/d	298.14	E		1
MEX	484	Mexico	2021	sugar_supply_kcal_capita_day	Sugar & Sweeteners	Food supply (kcal/capita/day)	kcal/cap/d	409.66	E		1
BRA	076	Brazil	2010	sugar_supply_kcal_capita_day	Sugar & Sweeteners	Food supply (kcal/capita/day)	kcal/cap/d	429.79	E		1
KOR	410	Republic of Korea	2018	sugar_supply_kcal_capita_day	Sugar & Sweeteners	Food supply (kcal/capita/day)	kcal/cap/d	461.32	E		1
UKR	804	Ukraine	2017	sugar_supply_kcal_capita_day	Sugar & Sweeteners	Food supply (kcal/capita/day)	kcal/cap/d	368.88	E		1
BRA	076	Brazil	2011	sugar_supply_kcal_capita_day	Sugar & Sweeteners	Food supply (kcal/capita/day)	kcal/cap/d	430.76	E		1
MEX	484	Mexico	2022	sugar_supply_kcal_capita_day	Sugar & Sweeteners	Food supply (kcal/capita/day)	kcal/cap/d	396.45	E		1
UKR	804	Ukraine	2018	sugar_supply_kcal_capita_day	Sugar & Sweeteners	Food supply (kcal/capita/day)	kcal/cap/d	350	E		1
KOR	410	Republic of Korea	2019	sugar_supply_kcal_capita_day	Sugar & Sweeteners	Food supply (kcal/capita/day)	kcal/cap/d	466.3	E		1
GHA	288	Ghana	2010	sugar_supply_kg_capita_year	Sugar & Sweeteners	Food supply quantity (kg/capita/yr)	kg/cap	13.62	E		1
MEX	484	Mexico	2023	sugar_supply_kcal_capita_day	Sugar & Sweeteners	Food supply (kcal/capita/day)	kcal/cap/d	406.47	E		1
BRA	076	Brazil	2012	sugar_supply_kcal_capita_day	Sugar & Sweeteners	Food supply (kcal/capita/day)	kcal/cap/d	431.96	E		1
GHA	288	Ghana	2011	sugar_supply_kg_capita_year	Sugar & Sweeteners	Food supply quantity (kg/capita/yr)	kg/cap	12.47	E		1
KOR	410	Republic of Korea	2020	sugar_supply_kcal_capita_day	Sugar & Sweeteners	Food supply (kcal/capita/day)	kcal/cap/d	459.16	E		1
UKR	804	Ukraine	2019	sugar_supply_kcal_capita_day	Sugar & Sweeteners	Food supply (kcal/capita/day)	kcal/cap/d	359.9	E		1
BRA	076	Brazil	2013	sugar_supply_kcal_capita_day	Sugar & Sweeteners	Food supply (kcal/capita/day)	kcal/cap/d	432.57	E		1
UKR	804	Ukraine	2020	sugar_supply_kcal_capita_day	Sugar & Sweeteners	Food supply (kcal/capita/day)	kcal/cap/d	377.59	E		1
KOR	410	Republic of Korea	2021	sugar_supply_kcal_capita_day	Sugar & Sweeteners	Food supply (kcal/capita/day)	kcal/cap/d	459.87	E		1
GHA	288	Ghana	2012	sugar_supply_kg_capita_year	Sugar & Sweeteners	Food supply quantity (kg/capita/yr)	kg/cap	13.45	E		1
BRA	076	Brazil	2014	sugar_supply_kcal_capita_day	Sugar & Sweeteners	Food supply (kcal/capita/day)	kcal/cap/d	433.25	E		1
GHA	288	Ghana	2013	sugar_supply_kg_capita_year	Sugar & Sweeteners	Food supply quantity (kg/capita/yr)	kg/cap	15.69	E		1
KOR	410	Republic of Korea	2022	sugar_supply_kcal_capita_day	Sugar & Sweeteners	Food supply (kcal/capita/day)	kcal/cap/d	469.99	E		1
UKR	804	Ukraine	2021	sugar_supply_kcal_capita_day	Sugar & Sweeteners	Food supply (kcal/capita/day)	kcal/cap/d	387.42	E		1
BRA	076	Brazil	2015	sugar_supply_kcal_capita_day	Sugar & Sweeteners	Food supply (kcal/capita/day)	kcal/cap/d	430.61	E		1
UKR	804	Ukraine	2022	sugar_supply_kcal_capita_day	Sugar & Sweeteners	Food supply (kcal/capita/day)	kcal/cap/d	340.75	E		1
KOR	410	Republic of Korea	2023	sugar_supply_kcal_capita_day	Sugar & Sweeteners	Food supply (kcal/capita/day)	kcal/cap/d	489.09	E		1
GHA	288	Ghana	2014	sugar_supply_kg_capita_year	Sugar & Sweeteners	Food supply quantity (kg/capita/yr)	kg/cap	14.41	E		1
BRA	076	Brazil	2016	sugar_supply_kcal_capita_day	Sugar & Sweeteners	Food supply (kcal/capita/day)	kcal/cap/d	429.51	E		1
GHA	288	Ghana	2015	sugar_supply_kg_capita_year	Sugar & Sweeteners	Food supply quantity (kg/capita/yr)	kg/cap	13.96	E		1
UKR	804	Ukraine	2023	sugar_supply_kcal_capita_day	Sugar & Sweeteners	Food supply (kcal/capita/day)	kcal/cap/d	362.08	E		1
BRA	076	Brazil	2017	sugar_supply_kcal_capita_day	Sugar & Sweeteners	Food supply (kcal/capita/day)	kcal/cap/d	429.64	E		1
GHA	288	Ghana	2016	sugar_supply_kg_capita_year	Sugar & Sweeteners	Food supply quantity (kg/capita/yr)	kg/cap	12.9	E		1
BRA	076	Brazil	2018	sugar_supply_kcal_capita_day	Sugar & Sweeteners	Food supply (kcal/capita/day)	kcal/cap/d	428.8	E		1
GHA	288	Ghana	2017	sugar_supply_kg_capita_year	Sugar & Sweeteners	Food supply quantity (kg/capita/yr)	kg/cap	13.42	E		1
BRA	076	Brazil	2019	sugar_supply_kcal_capita_day	Sugar & Sweeteners	Food supply (kcal/capita/day)	kcal/cap/d	423.64	E		1
GHA	288	Ghana	2018	sugar_supply_kg_capita_year	Sugar & Sweeteners	Food supply quantity (kg/capita/yr)	kg/cap	12.44	E		1
ETH	231	Ethiopia	2010	sugar_supply_kg_capita_year	Sugar & Sweeteners	Food supply quantity (kg/capita/yr)	kg/cap	5.96	E		1
BRA	076	Brazil	2020	sugar_supply_kcal_capita_day	Sugar & Sweeteners	Food supply (kcal/capita/day)	kcal/cap/d	371.4	E		1
ETH	231	Ethiopia	2011	sugar_supply_kg_capita_year	Sugar & Sweeteners	Food supply quantity (kg/capita/yr)	kg/cap	6.16	E		1
GHA	288	Ghana	2019	sugar_supply_kg_capita_year	Sugar & Sweeteners	Food supply quantity (kg/capita/yr)	kg/cap	16.84	E		1
BRA	076	Brazil	2021	sugar_supply_kcal_capita_day	Sugar & Sweeteners	Food supply (kcal/capita/day)	kcal/cap/d	371.64	E		1
GHA	288	Ghana	2020	sugar_supply_kg_capita_year	Sugar & Sweeteners	Food supply quantity (kg/capita/yr)	kg/cap	13.75	E		1
ETH	231	Ethiopia	2012	sugar_supply_kg_capita_year	Sugar & Sweeteners	Food supply quantity (kg/capita/yr)	kg/cap	6.5	E		1
BRA	076	Brazil	2022	sugar_supply_kcal_capita_day	Sugar & Sweeteners	Food supply (kcal/capita/day)	kcal/cap/d	377.24	E		1
ETH	231	Ethiopia	2013	sugar_supply_kg_capita_year	Sugar & Sweeteners	Food supply quantity (kg/capita/yr)	kg/cap	6.2	E		1
GHA	288	Ghana	2021	sugar_supply_kg_capita_year	Sugar & Sweeteners	Food supply quantity (kg/capita/yr)	kg/cap	14.04	E		1
BRA	076	Brazil	2023	sugar_supply_kcal_capita_day	Sugar & Sweeteners	Food supply (kcal/capita/day)	kcal/cap/d	381.29	E		1
GHA	288	Ghana	2022	sugar_supply_kg_capita_year	Sugar & Sweeteners	Food supply quantity (kg/capita/yr)	kg/cap	12.83	E		1
ETH	231	Ethiopia	2014	sugar_supply_kg_capita_year	Sugar & Sweeteners	Food supply quantity (kg/capita/yr)	kg/cap	7.34	E		1
CHN	156	China, mainland	2010	sugar_supply_kg_capita_year	Sugar & Sweeteners	Food supply quantity (kg/capita/yr)	kg/cap	7	E		1
CHN	156	China, mainland	2011	sugar_supply_kg_capita_year	Sugar & Sweeteners	Food supply quantity (kg/capita/yr)	kg/cap	7.29	E		1
ETH	231	Ethiopia	2015	sugar_supply_kg_capita_year	Sugar & Sweeteners	Food supply quantity (kg/capita/yr)	kg/cap	7.19	E		1
GHA	288	Ghana	2023	sugar_supply_kg_capita_year	Sugar & Sweeteners	Food supply quantity (kg/capita/yr)	kg/cap	11.03	E		1
ESP	724	Spain	2010	sugar_supply_kg_capita_year	Sugar & Sweeteners	Food supply quantity (kg/capita/yr)	kg/cap	29.98	E		1
GHA	288	Ghana	2010	sugar_supply_kcal_capita_day	Sugar & Sweeteners	Food supply (kcal/capita/day)	kcal/cap/d	118.3	E		1
ETH	231	Ethiopia	2016	sugar_supply_kg_capita_year	Sugar & Sweeteners	Food supply quantity (kg/capita/yr)	kg/cap	8.43	E		1
CHN	156	China, mainland	2012	sugar_supply_kg_capita_year	Sugar & Sweeteners	Food supply quantity (kg/capita/yr)	kg/cap	7.5	E		1
CHN	156	China, mainland	2013	sugar_supply_kg_capita_year	Sugar & Sweeteners	Food supply quantity (kg/capita/yr)	kg/cap	7.68	E		1
ETH	231	Ethiopia	2017	sugar_supply_kg_capita_year	Sugar & Sweeteners	Food supply quantity (kg/capita/yr)	kg/cap	8.19	E		1
GHA	288	Ghana	2011	sugar_supply_kcal_capita_day	Sugar & Sweeteners	Food supply (kcal/capita/day)	kcal/cap/d	105.55	E		1
ESP	724	Spain	2011	sugar_supply_kg_capita_year	Sugar & Sweeteners	Food supply quantity (kg/capita/yr)	kg/cap	31.89	E		1
ESP	724	Spain	2012	sugar_supply_kg_capita_year	Sugar & Sweeteners	Food supply quantity (kg/capita/yr)	kg/cap	32.49	E		1
GHA	288	Ghana	2012	sugar_supply_kcal_capita_day	Sugar & Sweeteners	Food supply (kcal/capita/day)	kcal/cap/d	111.02	E		1
ETH	231	Ethiopia	2018	sugar_supply_kg_capita_year	Sugar & Sweeteners	Food supply quantity (kg/capita/yr)	kg/cap	9.44	E		1
CHN	156	China, mainland	2014	sugar_supply_kg_capita_year	Sugar & Sweeteners	Food supply quantity (kg/capita/yr)	kg/cap	9.27	E		1
CHN	156	China, mainland	2015	sugar_supply_kg_capita_year	Sugar & Sweeteners	Food supply quantity (kg/capita/yr)	kg/cap	9.12	E		1
ETH	231	Ethiopia	2019	sugar_supply_kg_capita_year	Sugar & Sweeteners	Food supply quantity (kg/capita/yr)	kg/cap	6.42	E		1
GHA	288	Ghana	2013	sugar_supply_kcal_capita_day	Sugar & Sweeteners	Food supply (kcal/capita/day)	kcal/cap/d	128.09	E		1
ESP	724	Spain	2013	sugar_supply_kg_capita_year	Sugar & Sweeteners	Food supply quantity (kg/capita/yr)	kg/cap	32.48	E		1
ESP	724	Spain	2014	sugar_supply_kg_capita_year	Sugar & Sweeteners	Food supply quantity (kg/capita/yr)	kg/cap	33.29	E		1
GHA	288	Ghana	2014	sugar_supply_kcal_capita_day	Sugar & Sweeteners	Food supply (kcal/capita/day)	kcal/cap/d	117.43	E		1
ETH	231	Ethiopia	2020	sugar_supply_kg_capita_year	Sugar & Sweeteners	Food supply quantity (kg/capita/yr)	kg/cap	7.54	E		1
CHN	156	China, mainland	2016	sugar_supply_kg_capita_year	Sugar & Sweeteners	Food supply quantity (kg/capita/yr)	kg/cap	7.55	E		1
CHN	156	China, mainland	2017	sugar_supply_kg_capita_year	Sugar & Sweeteners	Food supply quantity (kg/capita/yr)	kg/cap	8.93	E		1
ETH	231	Ethiopia	2021	sugar_supply_kg_capita_year	Sugar & Sweeteners	Food supply quantity (kg/capita/yr)	kg/cap	8.27	E		1
GHA	288	Ghana	2015	sugar_supply_kcal_capita_day	Sugar & Sweeteners	Food supply (kcal/capita/day)	kcal/cap/d	117.18	E		1
ESP	724	Spain	2015	sugar_supply_kg_capita_year	Sugar & Sweeteners	Food supply quantity (kg/capita/yr)	kg/cap	33.25	E		1
ESP	724	Spain	2016	sugar_supply_kg_capita_year	Sugar & Sweeteners	Food supply quantity (kg/capita/yr)	kg/cap	33.42	E		1
GHA	288	Ghana	2016	sugar_supply_kcal_capita_day	Sugar & Sweeteners	Food supply (kcal/capita/day)	kcal/cap/d	117.85	E		1
ETH	231	Ethiopia	2022	sugar_supply_kg_capita_year	Sugar & Sweeteners	Food supply quantity (kg/capita/yr)	kg/cap	9.31	E		1
CHN	156	China, mainland	2018	sugar_supply_kg_capita_year	Sugar & Sweeteners	Food supply quantity (kg/capita/yr)	kg/cap	7.94	E		1
CHN	156	China, mainland	2019	sugar_supply_kg_capita_year	Sugar & Sweeteners	Food supply quantity (kg/capita/yr)	kg/cap	8.71	E		1
ETH	231	Ethiopia	2023	sugar_supply_kg_capita_year	Sugar & Sweeteners	Food supply quantity (kg/capita/yr)	kg/cap	9	E		1
GHA	288	Ghana	2017	sugar_supply_kcal_capita_day	Sugar & Sweeteners	Food supply (kcal/capita/day)	kcal/cap/d	121.37	E		1
ESP	724	Spain	2017	sugar_supply_kg_capita_year	Sugar & Sweeteners	Food supply quantity (kg/capita/yr)	kg/cap	32.81	E		1
ESP	724	Spain	2018	sugar_supply_kg_capita_year	Sugar & Sweeteners	Food supply quantity (kg/capita/yr)	kg/cap	33.41	E		1
GHA	288	Ghana	2018	sugar_supply_kcal_capita_day	Sugar & Sweeteners	Food supply (kcal/capita/day)	kcal/cap/d	102.18	E		1
ETH	231	Ethiopia	2010	sugar_supply_kcal_capita_day	Sugar & Sweeteners	Food supply (kcal/capita/day)	kcal/cap/d	59.34	E		1
CHN	156	China, mainland	2020	sugar_supply_kg_capita_year	Sugar & Sweeteners	Food supply quantity (kg/capita/yr)	kg/cap	7.91	E		1
CHN	156	China, mainland	2021	sugar_supply_kg_capita_year	Sugar & Sweeteners	Food supply quantity (kg/capita/yr)	kg/cap	9.1	E		1
ETH	231	Ethiopia	2011	sugar_supply_kcal_capita_day	Sugar & Sweeteners	Food supply (kcal/capita/day)	kcal/cap/d	61.49	E		1
GHA	288	Ghana	2019	sugar_supply_kcal_capita_day	Sugar & Sweeteners	Food supply (kcal/capita/day)	kcal/cap/d	151.57	E		1
ESP	724	Spain	2019	sugar_supply_kg_capita_year	Sugar & Sweeteners	Food supply quantity (kg/capita/yr)	kg/cap	32.01	E		1
ESP	724	Spain	2020	sugar_supply_kg_capita_year	Sugar & Sweeteners	Food supply quantity (kg/capita/yr)	kg/cap	30.45	E		1
GHA	288	Ghana	2020	sugar_supply_kcal_capita_day	Sugar & Sweeteners	Food supply (kcal/capita/day)	kcal/cap/d	123.45	E		1
ETH	231	Ethiopia	2012	sugar_supply_kcal_capita_day	Sugar & Sweeteners	Food supply (kcal/capita/day)	kcal/cap/d	64.85	E		1
CHN	156	China, mainland	2022	sugar_supply_kg_capita_year	Sugar & Sweeteners	Food supply quantity (kg/capita/yr)	kg/cap	10	E		1
CHN	156	China, mainland	2023	sugar_supply_kg_capita_year	Sugar & Sweeteners	Food supply quantity (kg/capita/yr)	kg/cap	9.2	E		1
ETH	231	Ethiopia	2013	sugar_supply_kcal_capita_day	Sugar & Sweeteners	Food supply (kcal/capita/day)	kcal/cap/d	61.79	E		1
GHA	288	Ghana	2021	sugar_supply_kcal_capita_day	Sugar & Sweeteners	Food supply (kcal/capita/day)	kcal/cap/d	125.55	E		1
ESP	724	Spain	2021	sugar_supply_kg_capita_year	Sugar & Sweeteners	Food supply quantity (kg/capita/yr)	kg/cap	30.7	E		1
ESP	724	Spain	2022	sugar_supply_kg_capita_year	Sugar & Sweeteners	Food supply quantity (kg/capita/yr)	kg/cap	33.5	E		1
GHA	288	Ghana	2022	sugar_supply_kcal_capita_day	Sugar & Sweeteners	Food supply (kcal/capita/day)	kcal/cap/d	121.14	E		1
ETH	231	Ethiopia	2014	sugar_supply_kcal_capita_day	Sugar & Sweeteners	Food supply (kcal/capita/day)	kcal/cap/d	73.16	E		1
CHN	156	China, mainland	2010	sugar_supply_kcal_capita_day	Sugar & Sweeteners	Food supply (kcal/capita/day)	kcal/cap/d	68.09	E		1
CHN	156	China, mainland	2011	sugar_supply_kcal_capita_day	Sugar & Sweeteners	Food supply (kcal/capita/day)	kcal/cap/d	70.69	E		1
ETH	231	Ethiopia	2015	sugar_supply_kcal_capita_day	Sugar & Sweeteners	Food supply (kcal/capita/day)	kcal/cap/d	71.21	E		1
GHA	288	Ghana	2023	sugar_supply_kcal_capita_day	Sugar & Sweeteners	Food supply (kcal/capita/day)	kcal/cap/d	108.03	E		1
ESP	724	Spain	2023	sugar_supply_kg_capita_year	Sugar & Sweeteners	Food supply quantity (kg/capita/yr)	kg/cap	32.89	E		1
ESP	724	Spain	2010	sugar_supply_kcal_capita_day	Sugar & Sweeteners	Food supply (kcal/capita/day)	kcal/cap/d	300.1	E		1
ETH	231	Ethiopia	2016	sugar_supply_kcal_capita_day	Sugar & Sweeteners	Food supply (kcal/capita/day)	kcal/cap/d	84.09	E		1
CHN	156	China, mainland	2012	sugar_supply_kcal_capita_day	Sugar & Sweeteners	Food supply (kcal/capita/day)	kcal/cap/d	72.52	E		1
COD	180	Democratic Republic of the Congo	2010	sugar_supply_kg_capita_year	Sugar & Sweeteners	Food supply quantity (kg/capita/yr)	kg/cap	3.12	E		1
CHN	156	China, mainland	2013	sugar_supply_kcal_capita_day	Sugar & Sweeteners	Food supply (kcal/capita/day)	kcal/cap/d	73.94	E		1
ETH	231	Ethiopia	2017	sugar_supply_kcal_capita_day	Sugar & Sweeteners	Food supply (kcal/capita/day)	kcal/cap/d	80.69	E		1
ESP	724	Spain	2011	sugar_supply_kcal_capita_day	Sugar & Sweeteners	Food supply (kcal/capita/day)	kcal/cap/d	306.72	E		1
COD	180	Democratic Republic of the Congo	2011	sugar_supply_kg_capita_year	Sugar & Sweeteners	Food supply quantity (kg/capita/yr)	kg/cap	3.12	E		1
ESP	724	Spain	2012	sugar_supply_kcal_capita_day	Sugar & Sweeteners	Food supply (kcal/capita/day)	kcal/cap/d	308.99	E		1
ETH	231	Ethiopia	2018	sugar_supply_kcal_capita_day	Sugar & Sweeteners	Food supply (kcal/capita/day)	kcal/cap/d	93.65	E		1
CHN	156	China, mainland	2014	sugar_supply_kcal_capita_day	Sugar & Sweeteners	Food supply (kcal/capita/day)	kcal/cap/d	89.51	E		1
COD	180	Democratic Republic of the Congo	2012	sugar_supply_kg_capita_year	Sugar & Sweeteners	Food supply quantity (kg/capita/yr)	kg/cap	3.13	E		1
CHN	156	China, mainland	2015	sugar_supply_kcal_capita_day	Sugar & Sweeteners	Food supply (kcal/capita/day)	kcal/cap/d	87.79	E		1
ETH	231	Ethiopia	2019	sugar_supply_kcal_capita_day	Sugar & Sweeteners	Food supply (kcal/capita/day)	kcal/cap/d	64.3	E		1
ESP	724	Spain	2013	sugar_supply_kcal_capita_day	Sugar & Sweeteners	Food supply (kcal/capita/day)	kcal/cap/d	311.9	E		1
COD	180	Democratic Republic of the Congo	2013	sugar_supply_kg_capita_year	Sugar & Sweeteners	Food supply quantity (kg/capita/yr)	kg/cap	3.17	E		1
ESP	724	Spain	2014	sugar_supply_kcal_capita_day	Sugar & Sweeteners	Food supply (kcal/capita/day)	kcal/cap/d	312.8	E		1
ETH	231	Ethiopia	2020	sugar_supply_kcal_capita_day	Sugar & Sweeteners	Food supply (kcal/capita/day)	kcal/cap/d	75.36	E		1
CHN	156	China, mainland	2016	sugar_supply_kcal_capita_day	Sugar & Sweeteners	Food supply (kcal/capita/day)	kcal/cap/d	72.55	E		1
COD	180	Democratic Republic of the Congo	2014	sugar_supply_kg_capita_year	Sugar & Sweeteners	Food supply quantity (kg/capita/yr)	kg/cap	2.91	E		1
CHN	156	China, mainland	2017	sugar_supply_kcal_capita_day	Sugar & Sweeteners	Food supply (kcal/capita/day)	kcal/cap/d	85.42	E		1
ETH	231	Ethiopia	2021	sugar_supply_kcal_capita_day	Sugar & Sweeteners	Food supply (kcal/capita/day)	kcal/cap/d	82.91	E		1
ESP	724	Spain	2015	sugar_supply_kcal_capita_day	Sugar & Sweeteners	Food supply (kcal/capita/day)	kcal/cap/d	312.19	E		1
COD	180	Democratic Republic of the Congo	2015	sugar_supply_kg_capita_year	Sugar & Sweeteners	Food supply quantity (kg/capita/yr)	kg/cap	3.27	E		1
ESP	724	Spain	2016	sugar_supply_kcal_capita_day	Sugar & Sweeteners	Food supply (kcal/capita/day)	kcal/cap/d	317.69	E		1
ETH	231	Ethiopia	2022	sugar_supply_kcal_capita_day	Sugar & Sweeteners	Food supply (kcal/capita/day)	kcal/cap/d	92.86	E		1
CHN	156	China, mainland	2018	sugar_supply_kcal_capita_day	Sugar & Sweeteners	Food supply (kcal/capita/day)	kcal/cap/d	75.94	E		1
COD	180	Democratic Republic of the Congo	2016	sugar_supply_kg_capita_year	Sugar & Sweeteners	Food supply quantity (kg/capita/yr)	kg/cap	3.25	E		1
CHN	156	China, mainland	2019	sugar_supply_kcal_capita_day	Sugar & Sweeteners	Food supply (kcal/capita/day)	kcal/cap/d	83.28	E		1
ETH	231	Ethiopia	2023	sugar_supply_kcal_capita_day	Sugar & Sweeteners	Food supply (kcal/capita/day)	kcal/cap/d	89.84	E		1
ESP	724	Spain	2017	sugar_supply_kcal_capita_day	Sugar & Sweeteners	Food supply (kcal/capita/day)	kcal/cap/d	321.74	E		1
COD	180	Democratic Republic of the Congo	2017	sugar_supply_kg_capita_year	Sugar & Sweeteners	Food supply quantity (kg/capita/yr)	kg/cap	3.38	E		1
ESP	724	Spain	2018	sugar_supply_kcal_capita_day	Sugar & Sweeteners	Food supply (kcal/capita/day)	kcal/cap/d	314.35	E		1
CHN	156	China, mainland	2020	sugar_supply_kcal_capita_day	Sugar & Sweeteners	Food supply (kcal/capita/day)	kcal/cap/d	73.25	E		1
COD	180	Democratic Republic of the Congo	2018	sugar_supply_kg_capita_year	Sugar & Sweeteners	Food supply quantity (kg/capita/yr)	kg/cap	3.37	E		1
CHN	156	China, mainland	2021	sugar_supply_kcal_capita_day	Sugar & Sweeteners	Food supply (kcal/capita/day)	kcal/cap/d	85.3	E		1
ESP	724	Spain	2019	sugar_supply_kcal_capita_day	Sugar & Sweeteners	Food supply (kcal/capita/day)	kcal/cap/d	303.8	E		1
COD	180	Democratic Republic of the Congo	2019	sugar_supply_kg_capita_year	Sugar & Sweeteners	Food supply quantity (kg/capita/yr)	kg/cap	3.3	E		1
CIV	384	Côte d'Ivoire	2010	sugar_supply_kg_capita_year	Sugar & Sweeteners	Food supply quantity (kg/capita/yr)	kg/cap	7.77	E		1
ESP	724	Spain	2020	sugar_supply_kcal_capita_day	Sugar & Sweeteners	Food supply (kcal/capita/day)	kcal/cap/d	291.68	E		1
CHN	156	China, mainland	2022	sugar_supply_kcal_capita_day	Sugar & Sweeteners	Food supply (kcal/capita/day)	kcal/cap/d	95.36	E		1
CIV	384	Côte d'Ivoire	2011	sugar_supply_kg_capita_year	Sugar & Sweeteners	Food supply quantity (kg/capita/yr)	kg/cap	8.98	E		1
COD	180	Democratic Republic of the Congo	2020	sugar_supply_kg_capita_year	Sugar & Sweeteners	Food supply quantity (kg/capita/yr)	kg/cap	3.25	E		1
CHN	156	China, mainland	2023	sugar_supply_kcal_capita_day	Sugar & Sweeteners	Food supply (kcal/capita/day)	kcal/cap/d	88.1	E		1
ESP	724	Spain	2021	sugar_supply_kcal_capita_day	Sugar & Sweeteners	Food supply (kcal/capita/day)	kcal/cap/d	300.33	E		1
COD	180	Democratic Republic of the Congo	2021	sugar_supply_kg_capita_year	Sugar & Sweeteners	Food supply quantity (kg/capita/yr)	kg/cap	2.99	E		1
CIV	384	Côte d'Ivoire	2012	sugar_supply_kg_capita_year	Sugar & Sweeteners	Food supply quantity (kg/capita/yr)	kg/cap	8.38	E		1
ESP	724	Spain	2022	sugar_supply_kcal_capita_day	Sugar & Sweeteners	Food supply (kcal/capita/day)	kcal/cap/d	327.67	E		1
CIV	384	Côte d'Ivoire	2013	sugar_supply_kg_capita_year	Sugar & Sweeteners	Food supply quantity (kg/capita/yr)	kg/cap	8.42	E		1
COD	180	Democratic Republic of the Congo	2022	sugar_supply_kg_capita_year	Sugar & Sweeteners	Food supply quantity (kg/capita/yr)	kg/cap	3.02	E		1
ESP	724	Spain	2023	sugar_supply_kcal_capita_day	Sugar & Sweeteners	Food supply (kcal/capita/day)	kcal/cap/d	312.13	E		1
COD	180	Democratic Republic of the Congo	2023	sugar_supply_kg_capita_year	Sugar & Sweeteners	Food supply quantity (kg/capita/yr)	kg/cap	3.18	E		1
CIV	384	Côte d'Ivoire	2014	sugar_supply_kg_capita_year	Sugar & Sweeteners	Food supply quantity (kg/capita/yr)	kg/cap	6.92	E		1
CIV	384	Côte d'Ivoire	2015	sugar_supply_kg_capita_year	Sugar & Sweeteners	Food supply quantity (kg/capita/yr)	kg/cap	8.26	E		1
COD	180	Democratic Republic of the Congo	2010	sugar_supply_kcal_capita_day	Sugar & Sweeteners	Food supply (kcal/capita/day)	kcal/cap/d	29.04	E		1
COD	180	Democratic Republic of the Congo	2011	sugar_supply_kcal_capita_day	Sugar & Sweeteners	Food supply (kcal/capita/day)	kcal/cap/d	28.79	E		1
CIV	384	Côte d'Ivoire	2016	sugar_supply_kg_capita_year	Sugar & Sweeteners	Food supply quantity (kg/capita/yr)	kg/cap	8.53	E		1
CIV	384	Côte d'Ivoire	2017	sugar_supply_kg_capita_year	Sugar & Sweeteners	Food supply quantity (kg/capita/yr)	kg/cap	9.07	E		1
COD	180	Democratic Republic of the Congo	2012	sugar_supply_kcal_capita_day	Sugar & Sweeteners	Food supply (kcal/capita/day)	kcal/cap/d	29.08	E		1
COD	180	Democratic Republic of the Congo	2013	sugar_supply_kcal_capita_day	Sugar & Sweeteners	Food supply (kcal/capita/day)	kcal/cap/d	29.5	E		1
CIV	384	Côte d'Ivoire	2018	sugar_supply_kg_capita_year	Sugar & Sweeteners	Food supply quantity (kg/capita/yr)	kg/cap	11.71	E		1
CIV	384	Côte d'Ivoire	2019	sugar_supply_kg_capita_year	Sugar & Sweeteners	Food supply quantity (kg/capita/yr)	kg/cap	10.65	E		1
COD	180	Democratic Republic of the Congo	2014	sugar_supply_kcal_capita_day	Sugar & Sweeteners	Food supply (kcal/capita/day)	kcal/cap/d	26.76	E		1
COD	180	Democratic Republic of the Congo	2015	sugar_supply_kcal_capita_day	Sugar & Sweeteners	Food supply (kcal/capita/day)	kcal/cap/d	30.35	E		1
CIV	384	Côte d'Ivoire	2020	sugar_supply_kg_capita_year	Sugar & Sweeteners	Food supply quantity (kg/capita/yr)	kg/cap	10.59	E		1
USA	840	United States of America	2010	sugar_supply_kg_capita_year	Sugar & Sweeteners	Food supply quantity (kg/capita/yr)	kg/cap	62.56	E		1
USA	840	United States of America	2011	sugar_supply_kg_capita_year	Sugar & Sweeteners	Food supply quantity (kg/capita/yr)	kg/cap	64.2	E		1
CIV	384	Côte d'Ivoire	2021	sugar_supply_kg_capita_year	Sugar & Sweeteners	Food supply quantity (kg/capita/yr)	kg/cap	12.27	E		1
COD	180	Democratic Republic of the Congo	2016	sugar_supply_kcal_capita_day	Sugar & Sweeteners	Food supply (kcal/capita/day)	kcal/cap/d	30.6	E		1
COD	180	Democratic Republic of the Congo	2017	sugar_supply_kcal_capita_day	Sugar & Sweeteners	Food supply (kcal/capita/day)	kcal/cap/d	31.47	E		1
CIV	384	Côte d'Ivoire	2022	sugar_supply_kg_capita_year	Sugar & Sweeteners	Food supply quantity (kg/capita/yr)	kg/cap	12.9	E		1
USA	840	United States of America	2012	sugar_supply_kg_capita_year	Sugar & Sweeteners	Food supply quantity (kg/capita/yr)	kg/cap	65.73	E		1
USA	840	United States of America	2013	sugar_supply_kg_capita_year	Sugar & Sweeteners	Food supply quantity (kg/capita/yr)	kg/cap	65.83	E		1
CIV	384	Côte d'Ivoire	2023	sugar_supply_kg_capita_year	Sugar & Sweeteners	Food supply quantity (kg/capita/yr)	kg/cap	12.97	E		1
COD	180	Democratic Republic of the Congo	2018	sugar_supply_kcal_capita_day	Sugar & Sweeteners	Food supply (kcal/capita/day)	kcal/cap/d	31.45	E		1
COD	180	Democratic Republic of the Congo	2019	sugar_supply_kcal_capita_day	Sugar & Sweeteners	Food supply (kcal/capita/day)	kcal/cap/d	30.91	E		1
CIV	384	Côte d'Ivoire	2010	sugar_supply_kcal_capita_day	Sugar & Sweeteners	Food supply (kcal/capita/day)	kcal/cap/d	76.62	E		1
USA	840	United States of America	2014	sugar_supply_kg_capita_year	Sugar & Sweeteners	Food supply quantity (kg/capita/yr)	kg/cap	65.43	E		1
USA	840	United States of America	2015	sugar_supply_kg_capita_year	Sugar & Sweeteners	Food supply quantity (kg/capita/yr)	kg/cap	65.34	E		1
CIV	384	Côte d'Ivoire	2011	sugar_supply_kcal_capita_day	Sugar & Sweeteners	Food supply (kcal/capita/day)	kcal/cap/d	90.49	E		1
COD	180	Democratic Republic of the Congo	2020	sugar_supply_kcal_capita_day	Sugar & Sweeteners	Food supply (kcal/capita/day)	kcal/cap/d	31.84	E		1
COD	180	Democratic Republic of the Congo	2021	sugar_supply_kcal_capita_day	Sugar & Sweeteners	Food supply (kcal/capita/day)	kcal/cap/d	28.51	E		1
CIV	384	Côte d'Ivoire	2012	sugar_supply_kcal_capita_day	Sugar & Sweeteners	Food supply (kcal/capita/day)	kcal/cap/d	81.71	E		1
USA	840	United States of America	2016	sugar_supply_kg_capita_year	Sugar & Sweeteners	Food supply quantity (kg/capita/yr)	kg/cap	65.17	E		1
UGA	800	Uganda	2010	sugar_supply_kg_capita_year	Sugar & Sweeteners	Food supply quantity (kg/capita/yr)	kg/cap	12.99	E		1
USA	840	United States of America	2017	sugar_supply_kg_capita_year	Sugar & Sweeteners	Food supply quantity (kg/capita/yr)	kg/cap	64.53	E		1
CIV	384	Côte d'Ivoire	2013	sugar_supply_kcal_capita_day	Sugar & Sweeteners	Food supply (kcal/capita/day)	kcal/cap/d	85.17	E		1
COD	180	Democratic Republic of the Congo	2022	sugar_supply_kcal_capita_day	Sugar & Sweeteners	Food supply (kcal/capita/day)	kcal/cap/d	27.98	E		1
UGA	800	Uganda	2011	sugar_supply_kg_capita_year	Sugar & Sweeteners	Food supply quantity (kg/capita/yr)	kg/cap	13.77	E		1
COD	180	Democratic Republic of the Congo	2023	sugar_supply_kcal_capita_day	Sugar & Sweeteners	Food supply (kcal/capita/day)	kcal/cap/d	31.59	E		1
CIV	384	Côte d'Ivoire	2014	sugar_supply_kcal_capita_day	Sugar & Sweeteners	Food supply (kcal/capita/day)	kcal/cap/d	66.72	E		1
USA	840	United States of America	2018	sugar_supply_kg_capita_year	Sugar & Sweeteners	Food supply quantity (kg/capita/yr)	kg/cap	63.05	E		1
UGA	800	Uganda	2012	sugar_supply_kg_capita_year	Sugar & Sweeteners	Food supply quantity (kg/capita/yr)	kg/cap	12.25	E		1
USA	840	United States of America	2019	sugar_supply_kg_capita_year	Sugar & Sweeteners	Food supply quantity (kg/capita/yr)	kg/cap	64.81	E		1
CIV	384	Côte d'Ivoire	2015	sugar_supply_kcal_capita_day	Sugar & Sweeteners	Food supply (kcal/capita/day)	kcal/cap/d	81.55	E		1
UGA	800	Uganda	2013	sugar_supply_kg_capita_year	Sugar & Sweeteners	Food supply quantity (kg/capita/yr)	kg/cap	16.72	E		1
CIV	384	Côte d'Ivoire	2016	sugar_supply_kcal_capita_day	Sugar & Sweeteners	Food supply (kcal/capita/day)	kcal/cap/d	85.64	E		1
USA	840	United States of America	2020	sugar_supply_kg_capita_year	Sugar & Sweeteners	Food supply quantity (kg/capita/yr)	kg/cap	63.57	E		1
UGA	800	Uganda	2014	sugar_supply_kg_capita_year	Sugar & Sweeteners	Food supply quantity (kg/capita/yr)	kg/cap	15.58	E		1
USA	840	United States of America	2021	sugar_supply_kg_capita_year	Sugar & Sweeteners	Food supply quantity (kg/capita/yr)	kg/cap	65.54	E		1
CIV	384	Côte d'Ivoire	2017	sugar_supply_kcal_capita_day	Sugar & Sweeteners	Food supply (kcal/capita/day)	kcal/cap/d	87.5	E		1
UGA	800	Uganda	2015	sugar_supply_kg_capita_year	Sugar & Sweeteners	Food supply quantity (kg/capita/yr)	kg/cap	17.53	E		1
CIV	384	Côte d'Ivoire	2018	sugar_supply_kcal_capita_day	Sugar & Sweeteners	Food supply (kcal/capita/day)	kcal/cap/d	113.06	E		1
USA	840	United States of America	2022	sugar_supply_kg_capita_year	Sugar & Sweeteners	Food supply quantity (kg/capita/yr)	kg/cap	66.01	E		1
UGA	800	Uganda	2016	sugar_supply_kg_capita_year	Sugar & Sweeteners	Food supply quantity (kg/capita/yr)	kg/cap	14.8	E		1
USA	840	United States of America	2023	sugar_supply_kg_capita_year	Sugar & Sweeteners	Food supply quantity (kg/capita/yr)	kg/cap	62.95	E		1
CIV	384	Côte d'Ivoire	2019	sugar_supply_kcal_capita_day	Sugar & Sweeteners	Food supply (kcal/capita/day)	kcal/cap/d	105	E		1
UGA	800	Uganda	2017	sugar_supply_kg_capita_year	Sugar & Sweeteners	Food supply quantity (kg/capita/yr)	kg/cap	17.13	E		1
CIV	384	Côte d'Ivoire	2020	sugar_supply_kcal_capita_day	Sugar & Sweeteners	Food supply (kcal/capita/day)	kcal/cap/d	95.56	E		1
USA	840	United States of America	2010	sugar_supply_kcal_capita_day	Sugar & Sweeteners	Food supply (kcal/capita/day)	kcal/cap/d	582.79	E		1
UGA	800	Uganda	2018	sugar_supply_kg_capita_year	Sugar & Sweeteners	Food supply quantity (kg/capita/yr)	kg/cap	15.13	E		1
USA	840	United States of America	2011	sugar_supply_kcal_capita_day	Sugar & Sweeteners	Food supply (kcal/capita/day)	kcal/cap/d	601.15	E		1
CIV	384	Côte d'Ivoire	2021	sugar_supply_kcal_capita_day	Sugar & Sweeteners	Food supply (kcal/capita/day)	kcal/cap/d	106.63	E		1
UGA	800	Uganda	2019	sugar_supply_kg_capita_year	Sugar & Sweeteners	Food supply quantity (kg/capita/yr)	kg/cap	15.4	E		1
CIV	384	Côte d'Ivoire	2022	sugar_supply_kcal_capita_day	Sugar & Sweeteners	Food supply (kcal/capita/day)	kcal/cap/d	114.53	E		1
USA	840	United States of America	2012	sugar_supply_kcal_capita_day	Sugar & Sweeteners	Food supply (kcal/capita/day)	kcal/cap/d	608	E		1
UGA	800	Uganda	2020	sugar_supply_kg_capita_year	Sugar & Sweeteners	Food supply quantity (kg/capita/yr)	kg/cap	14.23	E		1
USA	840	United States of America	2013	sugar_supply_kcal_capita_day	Sugar & Sweeteners	Food supply (kcal/capita/day)	kcal/cap/d	610.42	E		1
CIV	384	Côte d'Ivoire	2023	sugar_supply_kcal_capita_day	Sugar & Sweeteners	Food supply (kcal/capita/day)	kcal/cap/d	112.72	E		1
UGA	800	Uganda	2021	sugar_supply_kg_capita_year	Sugar & Sweeteners	Food supply quantity (kg/capita/yr)	kg/cap	13.71	E		1
USA	840	United States of America	2014	sugar_supply_kcal_capita_day	Sugar & Sweeteners	Food supply (kcal/capita/day)	kcal/cap/d	609.34	E		1
UGA	800	Uganda	2022	sugar_supply_kg_capita_year	Sugar & Sweeteners	Food supply quantity (kg/capita/yr)	kg/cap	14.89	E		1
USA	840	United States of America	2015	sugar_supply_kcal_capita_day	Sugar & Sweeteners	Food supply (kcal/capita/day)	kcal/cap/d	608.6	E		1
UGA	800	Uganda	2023	sugar_supply_kg_capita_year	Sugar & Sweeteners	Food supply quantity (kg/capita/yr)	kg/cap	12.7	E		1
USA	840	United States of America	2016	sugar_supply_kcal_capita_day	Sugar & Sweeteners	Food supply (kcal/capita/day)	kcal/cap/d	607.03	E		1
UGA	800	Uganda	2010	sugar_supply_kcal_capita_day	Sugar & Sweeteners	Food supply (kcal/capita/day)	kcal/cap/d	97.13	E		1
USA	840	United States of America	2017	sugar_supply_kcal_capita_day	Sugar & Sweeteners	Food supply (kcal/capita/day)	kcal/cap/d	601.67	E		1
LKA	144	Sri Lanka	2010	sugar_supply_kg_capita_year	Sugar & Sweeteners	Food supply quantity (kg/capita/yr)	kg/cap	30.38	E		1
UGA	800	Uganda	2011	sugar_supply_kcal_capita_day	Sugar & Sweeteners	Food supply (kcal/capita/day)	kcal/cap/d	109.84	E		1
LKA	144	Sri Lanka	2011	sugar_supply_kg_capita_year	Sugar & Sweeteners	Food supply quantity (kg/capita/yr)	kg/cap	28.62	E		1
USA	840	United States of America	2018	sugar_supply_kcal_capita_day	Sugar & Sweeteners	Food supply (kcal/capita/day)	kcal/cap/d	588.19	E		1
UGA	800	Uganda	2012	sugar_supply_kcal_capita_day	Sugar & Sweeteners	Food supply (kcal/capita/day)	kcal/cap/d	109.53	E		1
USA	840	United States of America	2019	sugar_supply_kcal_capita_day	Sugar & Sweeteners	Food supply (kcal/capita/day)	kcal/cap/d	590.01	E		1
LKA	144	Sri Lanka	2012	sugar_supply_kg_capita_year	Sugar & Sweeteners	Food supply quantity (kg/capita/yr)	kg/cap	32.09	E		1
UGA	800	Uganda	2013	sugar_supply_kcal_capita_day	Sugar & Sweeteners	Food supply (kcal/capita/day)	kcal/cap/d	146.23	E		1
LKA	144	Sri Lanka	2013	sugar_supply_kg_capita_year	Sugar & Sweeteners	Food supply quantity (kg/capita/yr)	kg/cap	30.76	E		1
USA	840	United States of America	2020	sugar_supply_kcal_capita_day	Sugar & Sweeteners	Food supply (kcal/capita/day)	kcal/cap/d	583.32	E		1
UGA	800	Uganda	2014	sugar_supply_kcal_capita_day	Sugar & Sweeteners	Food supply (kcal/capita/day)	kcal/cap/d	131.49	E		1
USA	840	United States of America	2021	sugar_supply_kcal_capita_day	Sugar & Sweeteners	Food supply (kcal/capita/day)	kcal/cap/d	595.69	E		1
LKA	144	Sri Lanka	2014	sugar_supply_kg_capita_year	Sugar & Sweeteners	Food supply quantity (kg/capita/yr)	kg/cap	28.56	E		1
UGA	800	Uganda	2015	sugar_supply_kcal_capita_day	Sugar & Sweeteners	Food supply (kcal/capita/day)	kcal/cap/d	147.41	E		1
LKA	144	Sri Lanka	2015	sugar_supply_kg_capita_year	Sugar & Sweeteners	Food supply quantity (kg/capita/yr)	kg/cap	34.2	E		1
USA	840	United States of America	2022	sugar_supply_kcal_capita_day	Sugar & Sweeteners	Food supply (kcal/capita/day)	kcal/cap/d	593.72	E		1
UGA	800	Uganda	2016	sugar_supply_kcal_capita_day	Sugar & Sweeteners	Food supply (kcal/capita/day)	kcal/cap/d	124.78	E		1
USA	840	United States of America	2023	sugar_supply_kcal_capita_day	Sugar & Sweeteners	Food supply (kcal/capita/day)	kcal/cap/d	569.31	E		1
LKA	144	Sri Lanka	2016	sugar_supply_kg_capita_year	Sugar & Sweeteners	Food supply quantity (kg/capita/yr)	kg/cap	34.3	E		1
UGA	800	Uganda	2017	sugar_supply_kcal_capita_day	Sugar & Sweeteners	Food supply (kcal/capita/day)	kcal/cap/d	145.44	E		1
LKA	144	Sri Lanka	2017	sugar_supply_kg_capita_year	Sugar & Sweeteners	Food supply quantity (kg/capita/yr)	kg/cap	26.79	E		1
UGA	800	Uganda	2018	sugar_supply_kcal_capita_day	Sugar & Sweeteners	Food supply (kcal/capita/day)	kcal/cap/d	130.64	E		1
LKA	144	Sri Lanka	2018	sugar_supply_kg_capita_year	Sugar & Sweeteners	Food supply quantity (kg/capita/yr)	kg/cap	27.64	E		1
UGA	800	Uganda	2019	sugar_supply_kcal_capita_day	Sugar & Sweeteners	Food supply (kcal/capita/day)	kcal/cap/d	132.79	E		1
LKA	144	Sri Lanka	2019	sugar_supply_kg_capita_year	Sugar & Sweeteners	Food supply quantity (kg/capita/yr)	kg/cap	28.62	E		1
UGA	800	Uganda	2020	sugar_supply_kcal_capita_day	Sugar & Sweeteners	Food supply (kcal/capita/day)	kcal/cap/d	125.11	E		1
LKA	144	Sri Lanka	2020	sugar_supply_kg_capita_year	Sugar & Sweeteners	Food supply quantity (kg/capita/yr)	kg/cap	34.26	E		1
ZAF	710	South Africa	2010	sugar_supply_kg_capita_year	Sugar & Sweeteners	Food supply quantity (kg/capita/yr)	kg/cap	44.22	E		1
UGA	800	Uganda	2021	sugar_supply_kcal_capita_day	Sugar & Sweeteners	Food supply (kcal/capita/day)	kcal/cap/d	123.39	E		1
LKA	144	Sri Lanka	2021	sugar_supply_kg_capita_year	Sugar & Sweeteners	Food supply quantity (kg/capita/yr)	kg/cap	32.69	E		1
UGA	800	Uganda	2022	sugar_supply_kcal_capita_day	Sugar & Sweeteners	Food supply (kcal/capita/day)	kcal/cap/d	134.9	E		1
ZAF	710	South Africa	2011	sugar_supply_kg_capita_year	Sugar & Sweeteners	Food supply quantity (kg/capita/yr)	kg/cap	43.51	E		1
LKA	144	Sri Lanka	2022	sugar_supply_kg_capita_year	Sugar & Sweeteners	Food supply quantity (kg/capita/yr)	kg/cap	30.09	E		1
PAK	586	Pakistan	2010	sugar_supply_kg_capita_year	Sugar & Sweeteners	Food supply quantity (kg/capita/yr)	kg/cap	25.43	E		1
ZAF	710	South Africa	2012	sugar_supply_kg_capita_year	Sugar & Sweeteners	Food supply quantity (kg/capita/yr)	kg/cap	43.65	E		1
UGA	800	Uganda	2023	sugar_supply_kcal_capita_day	Sugar & Sweeteners	Food supply (kcal/capita/day)	kcal/cap/d	117.72	E		1
PAK	586	Pakistan	2011	sugar_supply_kg_capita_year	Sugar & Sweeteners	Food supply quantity (kg/capita/yr)	kg/cap	23.28	E		1
LKA	144	Sri Lanka	2023	sugar_supply_kg_capita_year	Sugar & Sweeteners	Food supply quantity (kg/capita/yr)	kg/cap	38.11	E		1
ZAF	710	South Africa	2013	sugar_supply_kg_capita_year	Sugar & Sweeteners	Food supply quantity (kg/capita/yr)	kg/cap	42.04	E		1
THA	764	Thailand	2010	sugar_supply_kg_capita_year	Sugar & Sweeteners	Food supply quantity (kg/capita/yr)	kg/cap	83.11	E		1
LKA	144	Sri Lanka	2010	sugar_supply_kcal_capita_day	Sugar & Sweeteners	Food supply (kcal/capita/day)	kcal/cap/d	292.28	E		1
PAK	586	Pakistan	2012	sugar_supply_kg_capita_year	Sugar & Sweeteners	Food supply quantity (kg/capita/yr)	kg/cap	26.64	E		1
ZAF	710	South Africa	2014	sugar_supply_kg_capita_year	Sugar & Sweeteners	Food supply quantity (kg/capita/yr)	kg/cap	42.07	E		1
PAK	586	Pakistan	2013	sugar_supply_kg_capita_year	Sugar & Sweeteners	Food supply quantity (kg/capita/yr)	kg/cap	21.08	E		1
LKA	144	Sri Lanka	2011	sugar_supply_kcal_capita_day	Sugar & Sweeteners	Food supply (kcal/capita/day)	kcal/cap/d	273.08	E		1
THA	764	Thailand	2011	sugar_supply_kg_capita_year	Sugar & Sweeteners	Food supply quantity (kg/capita/yr)	kg/cap	82.99	E		1
ZAF	710	South Africa	2015	sugar_supply_kg_capita_year	Sugar & Sweeteners	Food supply quantity (kg/capita/yr)	kg/cap	40.67	E		1
THA	764	Thailand	2012	sugar_supply_kg_capita_year	Sugar & Sweeteners	Food supply quantity (kg/capita/yr)	kg/cap	80.23	E		1
LKA	144	Sri Lanka	2012	sugar_supply_kcal_capita_day	Sugar & Sweeteners	Food supply (kcal/capita/day)	kcal/cap/d	298.76	E		1
PAK	586	Pakistan	2014	sugar_supply_kg_capita_year	Sugar & Sweeteners	Food supply quantity (kg/capita/yr)	kg/cap	26.9	E		1
ZAF	710	South Africa	2016	sugar_supply_kg_capita_year	Sugar & Sweeteners	Food supply quantity (kg/capita/yr)	kg/cap	41.64	E		1
PAK	586	Pakistan	2015	sugar_supply_kg_capita_year	Sugar & Sweeteners	Food supply quantity (kg/capita/yr)	kg/cap	15.55	E		1
LKA	144	Sri Lanka	2013	sugar_supply_kcal_capita_day	Sugar & Sweeteners	Food supply (kcal/capita/day)	kcal/cap/d	278.46	E		1
THA	764	Thailand	2013	sugar_supply_kg_capita_year	Sugar & Sweeteners	Food supply quantity (kg/capita/yr)	kg/cap	78.82	E		1
ZAF	710	South Africa	2017	sugar_supply_kg_capita_year	Sugar & Sweeteners	Food supply quantity (kg/capita/yr)	kg/cap	39.96	E		1
THA	764	Thailand	2014	sugar_supply_kg_capita_year	Sugar & Sweeteners	Food supply quantity (kg/capita/yr)	kg/cap	73.82	E		1
LKA	144	Sri Lanka	2014	sugar_supply_kcal_capita_day	Sugar & Sweeteners	Food supply (kcal/capita/day)	kcal/cap/d	277.42	E		1
PAK	586	Pakistan	2016	sugar_supply_kg_capita_year	Sugar & Sweeteners	Food supply quantity (kg/capita/yr)	kg/cap	33.92	E		1
ZAF	710	South Africa	2018	sugar_supply_kg_capita_year	Sugar & Sweeteners	Food supply quantity (kg/capita/yr)	kg/cap	39.35	E		1
PAK	586	Pakistan	2017	sugar_supply_kg_capita_year	Sugar & Sweeteners	Food supply quantity (kg/capita/yr)	kg/cap	27.35	E		1
LKA	144	Sri Lanka	2015	sugar_supply_kcal_capita_day	Sugar & Sweeteners	Food supply (kcal/capita/day)	kcal/cap/d	335.08	E		1
THA	764	Thailand	2015	sugar_supply_kg_capita_year	Sugar & Sweeteners	Food supply quantity (kg/capita/yr)	kg/cap	60.31	E		1
ZAF	710	South Africa	2019	sugar_supply_kg_capita_year	Sugar & Sweeteners	Food supply quantity (kg/capita/yr)	kg/cap	38.61	E		1
THA	764	Thailand	2016	sugar_supply_kg_capita_year	Sugar & Sweeteners	Food supply quantity (kg/capita/yr)	kg/cap	61.16	E		1
LKA	144	Sri Lanka	2016	sugar_supply_kcal_capita_day	Sugar & Sweeteners	Food supply (kcal/capita/day)	kcal/cap/d	335.9	E		1
PAK	586	Pakistan	2018	sugar_supply_kg_capita_year	Sugar & Sweeteners	Food supply quantity (kg/capita/yr)	kg/cap	16.66	E		1
ZAF	710	South Africa	2020	sugar_supply_kg_capita_year	Sugar & Sweeteners	Food supply quantity (kg/capita/yr)	kg/cap	38.93	E		1
PAK	586	Pakistan	2019	sugar_supply_kg_capita_year	Sugar & Sweeteners	Food supply quantity (kg/capita/yr)	kg/cap	28.03	E		1
LKA	144	Sri Lanka	2017	sugar_supply_kcal_capita_day	Sugar & Sweeteners	Food supply (kcal/capita/day)	kcal/cap/d	264.07	E		1
THA	764	Thailand	2017	sugar_supply_kg_capita_year	Sugar & Sweeteners	Food supply quantity (kg/capita/yr)	kg/cap	60.2	E		1
ZAF	710	South Africa	2021	sugar_supply_kg_capita_year	Sugar & Sweeteners	Food supply quantity (kg/capita/yr)	kg/cap	37.79	E		1
THA	764	Thailand	2018	sugar_supply_kg_capita_year	Sugar & Sweeteners	Food supply quantity (kg/capita/yr)	kg/cap	64.68	E		1
LKA	144	Sri Lanka	2018	sugar_supply_kcal_capita_day	Sugar & Sweeteners	Food supply (kcal/capita/day)	kcal/cap/d	277.46	E		1
PAK	586	Pakistan	2020	sugar_supply_kg_capita_year	Sugar & Sweeteners	Food supply quantity (kg/capita/yr)	kg/cap	26.91	E		1
ZAF	710	South Africa	2022	sugar_supply_kg_capita_year	Sugar & Sweeteners	Food supply quantity (kg/capita/yr)	kg/cap	35.42	E		1
PAK	586	Pakistan	2021	sugar_supply_kg_capita_year	Sugar & Sweeteners	Food supply quantity (kg/capita/yr)	kg/cap	27.12	E		1
LKA	144	Sri Lanka	2019	sugar_supply_kcal_capita_day	Sugar & Sweeteners	Food supply (kcal/capita/day)	kcal/cap/d	283.23	E		1
THA	764	Thailand	2019	sugar_supply_kg_capita_year	Sugar & Sweeteners	Food supply quantity (kg/capita/yr)	kg/cap	63.48	E		1
ZAF	710	South Africa	2023	sugar_supply_kg_capita_year	Sugar & Sweeteners	Food supply quantity (kg/capita/yr)	kg/cap	34.4	E		1
THA	764	Thailand	2020	sugar_supply_kg_capita_year	Sugar & Sweeteners	Food supply quantity (kg/capita/yr)	kg/cap	62.29	E		1
LKA	144	Sri Lanka	2020	sugar_supply_kcal_capita_day	Sugar & Sweeteners	Food supply (kcal/capita/day)	kcal/cap/d	332.96	E		1
PAK	586	Pakistan	2022	sugar_supply_kg_capita_year	Sugar & Sweeteners	Food supply quantity (kg/capita/yr)	kg/cap	24.52	E		1
ZAF	710	South Africa	2010	sugar_supply_kcal_capita_day	Sugar & Sweeteners	Food supply (kcal/capita/day)	kcal/cap/d	331.39	E		1
PAK	586	Pakistan	2023	sugar_supply_kg_capita_year	Sugar & Sweeteners	Food supply quantity (kg/capita/yr)	kg/cap	28.04	E		1
LKA	144	Sri Lanka	2021	sugar_supply_kcal_capita_day	Sugar & Sweeteners	Food supply (kcal/capita/day)	kcal/cap/d	319.99	E		1
THA	764	Thailand	2021	sugar_supply_kg_capita_year	Sugar & Sweeteners	Food supply quantity (kg/capita/yr)	kg/cap	59.57	E		1
ZAF	710	South Africa	2011	sugar_supply_kcal_capita_day	Sugar & Sweeteners	Food supply (kcal/capita/day)	kcal/cap/d	331.18	E		1
THA	764	Thailand	2022	sugar_supply_kg_capita_year	Sugar & Sweeteners	Food supply quantity (kg/capita/yr)	kg/cap	52.02	E		1
LKA	144	Sri Lanka	2022	sugar_supply_kcal_capita_day	Sugar & Sweeteners	Food supply (kcal/capita/day)	kcal/cap/d	299.3	E		1
PAK	586	Pakistan	2010	sugar_supply_kcal_capita_day	Sugar & Sweeteners	Food supply (kcal/capita/day)	kcal/cap/d	256.25	E		1
ZAF	710	South Africa	2012	sugar_supply_kcal_capita_day	Sugar & Sweeteners	Food supply (kcal/capita/day)	kcal/cap/d	332.17	E		1
PAK	586	Pakistan	2011	sugar_supply_kcal_capita_day	Sugar & Sweeteners	Food supply (kcal/capita/day)	kcal/cap/d	233.89	E		1
LKA	144	Sri Lanka	2023	sugar_supply_kcal_capita_day	Sugar & Sweeteners	Food supply (kcal/capita/day)	kcal/cap/d	382.98	E		1
THA	764	Thailand	2023	sugar_supply_kg_capita_year	Sugar & Sweeteners	Food supply quantity (kg/capita/yr)	kg/cap	52.79	E		1
ZAF	710	South Africa	2013	sugar_supply_kcal_capita_day	Sugar & Sweeteners	Food supply (kcal/capita/day)	kcal/cap/d	328.1	E		1
THA	764	Thailand	2010	sugar_supply_kcal_capita_day	Sugar & Sweeteners	Food supply (kcal/capita/day)	kcal/cap/d	490.63	E		1
PAK	586	Pakistan	2012	sugar_supply_kcal_capita_day	Sugar & Sweeteners	Food supply (kcal/capita/day)	kcal/cap/d	267.86	E		1
ZAF	710	South Africa	2014	sugar_supply_kcal_capita_day	Sugar & Sweeteners	Food supply (kcal/capita/day)	kcal/cap/d	326.6	E		1
PAK	586	Pakistan	2013	sugar_supply_kcal_capita_day	Sugar & Sweeteners	Food supply (kcal/capita/day)	kcal/cap/d	211.36	E		1
THA	764	Thailand	2011	sugar_supply_kcal_capita_day	Sugar & Sweeteners	Food supply (kcal/capita/day)	kcal/cap/d	488.78	E		1
ZAF	710	South Africa	2015	sugar_supply_kcal_capita_day	Sugar & Sweeteners	Food supply (kcal/capita/day)	kcal/cap/d	325.66	E		1
THA	764	Thailand	2012	sugar_supply_kcal_capita_day	Sugar & Sweeteners	Food supply (kcal/capita/day)	kcal/cap/d	482.31	E		1
PAK	586	Pakistan	2014	sugar_supply_kcal_capita_day	Sugar & Sweeteners	Food supply (kcal/capita/day)	kcal/cap/d	271.79	E		1
ZAF	710	South Africa	2016	sugar_supply_kcal_capita_day	Sugar & Sweeteners	Food supply (kcal/capita/day)	kcal/cap/d	329.93	E		1
PAK	586	Pakistan	2015	sugar_supply_kcal_capita_day	Sugar & Sweeteners	Food supply (kcal/capita/day)	kcal/cap/d	156.35	E		1
THA	764	Thailand	2013	sugar_supply_kcal_capita_day	Sugar & Sweeteners	Food supply (kcal/capita/day)	kcal/cap/d	485.67	E		1
ZAF	710	South Africa	2017	sugar_supply_kcal_capita_day	Sugar & Sweeteners	Food supply (kcal/capita/day)	kcal/cap/d	327.39	E		1
THA	764	Thailand	2014	sugar_supply_kcal_capita_day	Sugar & Sweeteners	Food supply (kcal/capita/day)	kcal/cap/d	481.88	E		1
PAK	586	Pakistan	2016	sugar_supply_kcal_capita_day	Sugar & Sweeteners	Food supply (kcal/capita/day)	kcal/cap/d	343.1	E		1
ZAF	710	South Africa	2018	sugar_supply_kcal_capita_day	Sugar & Sweeteners	Food supply (kcal/capita/day)	kcal/cap/d	321.11	E		1
PAK	586	Pakistan	2017	sugar_supply_kcal_capita_day	Sugar & Sweeteners	Food supply (kcal/capita/day)	kcal/cap/d	276.6	E		1
THA	764	Thailand	2015	sugar_supply_kcal_capita_day	Sugar & Sweeteners	Food supply (kcal/capita/day)	kcal/cap/d	460.96	E		1
ZAF	710	South Africa	2019	sugar_supply_kcal_capita_day	Sugar & Sweeteners	Food supply (kcal/capita/day)	kcal/cap/d	316.94	E		1
THA	764	Thailand	2016	sugar_supply_kcal_capita_day	Sugar & Sweeteners	Food supply (kcal/capita/day)	kcal/cap/d	465.05	E		1
SEN	686	Senegal	2010	sugar_supply_kg_capita_year	Sugar & Sweeteners	Food supply quantity (kg/capita/yr)	kg/cap	20.7	E		1
PAK	586	Pakistan	2018	sugar_supply_kcal_capita_day	Sugar & Sweeteners	Food supply (kcal/capita/day)	kcal/cap/d	168.14	E		1
ZAF	710	South Africa	2020	sugar_supply_kcal_capita_day	Sugar & Sweeteners	Food supply (kcal/capita/day)	kcal/cap/d	309.63	E		1
PAK	586	Pakistan	2019	sugar_supply_kcal_capita_day	Sugar & Sweeteners	Food supply (kcal/capita/day)	kcal/cap/d	283.77	E		1
SEN	686	Senegal	2011	sugar_supply_kg_capita_year	Sugar & Sweeteners	Food supply quantity (kg/capita/yr)	kg/cap	21.08	E		1
THA	764	Thailand	2017	sugar_supply_kcal_capita_day	Sugar & Sweeteners	Food supply (kcal/capita/day)	kcal/cap/d	465.22	E		1
ZAF	710	South Africa	2021	sugar_supply_kcal_capita_day	Sugar & Sweeteners	Food supply (kcal/capita/day)	kcal/cap/d	298.92	E		1
THA	764	Thailand	2018	sugar_supply_kcal_capita_day	Sugar & Sweeteners	Food supply (kcal/capita/day)	kcal/cap/d	466.41	E		1
SEN	686	Senegal	2012	sugar_supply_kg_capita_year	Sugar & Sweeteners	Food supply quantity (kg/capita/yr)	kg/cap	20.13	E		1
PAK	586	Pakistan	2020	sugar_supply_kcal_capita_day	Sugar & Sweeteners	Food supply (kcal/capita/day)	kcal/cap/d	272.33	E		1
ZAF	710	South Africa	2022	sugar_supply_kcal_capita_day	Sugar & Sweeteners	Food supply (kcal/capita/day)	kcal/cap/d	280.14	E		1
PAK	586	Pakistan	2021	sugar_supply_kcal_capita_day	Sugar & Sweeteners	Food supply (kcal/capita/day)	kcal/cap/d	273.95	E		1
SEN	686	Senegal	2013	sugar_supply_kg_capita_year	Sugar & Sweeteners	Food supply quantity (kg/capita/yr)	kg/cap	17.69	E		1
THA	764	Thailand	2019	sugar_supply_kcal_capita_day	Sugar & Sweeteners	Food supply (kcal/capita/day)	kcal/cap/d	463.2	E		1
ZAF	710	South Africa	2023	sugar_supply_kcal_capita_day	Sugar & Sweeteners	Food supply (kcal/capita/day)	kcal/cap/d	273.96	E		1
THA	764	Thailand	2020	sugar_supply_kcal_capita_day	Sugar & Sweeteners	Food supply (kcal/capita/day)	kcal/cap/d	440.77	E		1
SEN	686	Senegal	2014	sugar_supply_kg_capita_year	Sugar & Sweeteners	Food supply quantity (kg/capita/yr)	kg/cap	17.33	E		1
PAK	586	Pakistan	2022	sugar_supply_kcal_capita_day	Sugar & Sweeteners	Food supply (kcal/capita/day)	kcal/cap/d	248.29	E		1
PAK	586	Pakistan	2023	sugar_supply_kcal_capita_day	Sugar & Sweeteners	Food supply (kcal/capita/day)	kcal/cap/d	283.47	E		1
SEN	686	Senegal	2015	sugar_supply_kg_capita_year	Sugar & Sweeteners	Food supply quantity (kg/capita/yr)	kg/cap	17.94	E		1
THA	764	Thailand	2021	sugar_supply_kcal_capita_day	Sugar & Sweeteners	Food supply (kcal/capita/day)	kcal/cap/d	444.8	E		1
THA	764	Thailand	2022	sugar_supply_kcal_capita_day	Sugar & Sweeteners	Food supply (kcal/capita/day)	kcal/cap/d	432.59	E		1
SEN	686	Senegal	2016	sugar_supply_kg_capita_year	Sugar & Sweeteners	Food supply quantity (kg/capita/yr)	kg/cap	19.28	E		1
SEN	686	Senegal	2017	sugar_supply_kg_capita_year	Sugar & Sweeteners	Food supply quantity (kg/capita/yr)	kg/cap	17.56	E		1
THA	764	Thailand	2023	sugar_supply_kcal_capita_day	Sugar & Sweeteners	Food supply (kcal/capita/day)	kcal/cap/d	435.39	E		1
SEN	686	Senegal	2018	sugar_supply_kg_capita_year	Sugar & Sweeteners	Food supply quantity (kg/capita/yr)	kg/cap	17.36	E		1
SEN	686	Senegal	2019	sugar_supply_kg_capita_year	Sugar & Sweeteners	Food supply quantity (kg/capita/yr)	kg/cap	18.69	E		1
SEN	686	Senegal	2020	sugar_supply_kg_capita_year	Sugar & Sweeteners	Food supply quantity (kg/capita/yr)	kg/cap	16.9	E		1
SEN	686	Senegal	2021	sugar_supply_kg_capita_year	Sugar & Sweeteners	Food supply quantity (kg/capita/yr)	kg/cap	18.96	E		1
SEN	686	Senegal	2022	sugar_supply_kg_capita_year	Sugar & Sweeteners	Food supply quantity (kg/capita/yr)	kg/cap	18.79	E		1
SEN	686	Senegal	2023	sugar_supply_kg_capita_year	Sugar & Sweeteners	Food supply quantity (kg/capita/yr)	kg/cap	19.92	E		1
SEN	686	Senegal	2010	sugar_supply_kcal_capita_day	Sugar & Sweeteners	Food supply (kcal/capita/day)	kcal/cap/d	196.26	E		1
SEN	686	Senegal	2011	sugar_supply_kcal_capita_day	Sugar & Sweeteners	Food supply (kcal/capita/day)	kcal/cap/d	200.14	E		1
SEN	686	Senegal	2012	sugar_supply_kcal_capita_day	Sugar & Sweeteners	Food supply (kcal/capita/day)	kcal/cap/d	190.28	E		1
SEN	686	Senegal	2013	sugar_supply_kcal_capita_day	Sugar & Sweeteners	Food supply (kcal/capita/day)	kcal/cap/d	165.63	E		1
SEN	686	Senegal	2014	sugar_supply_kcal_capita_day	Sugar & Sweeteners	Food supply (kcal/capita/day)	kcal/cap/d	161.93	E		1
SEN	686	Senegal	2015	sugar_supply_kcal_capita_day	Sugar & Sweeteners	Food supply (kcal/capita/day)	kcal/cap/d	167.53	E		1
SEN	686	Senegal	2016	sugar_supply_kcal_capita_day	Sugar & Sweeteners	Food supply (kcal/capita/day)	kcal/cap/d	180.53	E		1
SEN	686	Senegal	2017	sugar_supply_kcal_capita_day	Sugar & Sweeteners	Food supply (kcal/capita/day)	kcal/cap/d	163.14	E		1
SEN	686	Senegal	2018	sugar_supply_kcal_capita_day	Sugar & Sweeteners	Food supply (kcal/capita/day)	kcal/cap/d	164.32	E		1
SEN	686	Senegal	2019	sugar_supply_kcal_capita_day	Sugar & Sweeteners	Food supply (kcal/capita/day)	kcal/cap/d	171.96	E		1
SEN	686	Senegal	2020	sugar_supply_kcal_capita_day	Sugar & Sweeteners	Food supply (kcal/capita/day)	kcal/cap/d	160.47	E		1
SEN	686	Senegal	2021	sugar_supply_kcal_capita_day	Sugar & Sweeteners	Food supply (kcal/capita/day)	kcal/cap/d	173.53	E		1
SEN	686	Senegal	2022	sugar_supply_kcal_capita_day	Sugar & Sweeteners	Food supply (kcal/capita/day)	kcal/cap/d	173.96	E		1
SEN	686	Senegal	2023	sugar_supply_kcal_capita_day	Sugar & Sweeteners	Food supply (kcal/capita/day)	kcal/cap/d	190.29	E		1
IDN	360	Indonesia	2010	sugar_supply_kg_capita_year	Sugar & Sweeteners	Food supply quantity (kg/capita/yr)	kg/cap	15.63	E		1
NGA	566	Nigeria	2010	sugar_supply_kg_capita_year	Sugar & Sweeteners	Food supply quantity (kg/capita/yr)	kg/cap	10.39	E		1
NGA	566	Nigeria	2011	sugar_supply_kg_capita_year	Sugar & Sweeteners	Food supply quantity (kg/capita/yr)	kg/cap	10.54	E		1
IDN	360	Indonesia	2011	sugar_supply_kg_capita_year	Sugar & Sweeteners	Food supply quantity (kg/capita/yr)	kg/cap	18.51	E		1
IDN	360	Indonesia	2012	sugar_supply_kg_capita_year	Sugar & Sweeteners	Food supply quantity (kg/capita/yr)	kg/cap	18.74	E		1
NGA	566	Nigeria	2012	sugar_supply_kg_capita_year	Sugar & Sweeteners	Food supply quantity (kg/capita/yr)	kg/cap	10.5	E		1
NGA	566	Nigeria	2013	sugar_supply_kg_capita_year	Sugar & Sweeteners	Food supply quantity (kg/capita/yr)	kg/cap	10.59	E		1
IDN	360	Indonesia	2013	sugar_supply_kg_capita_year	Sugar & Sweeteners	Food supply quantity (kg/capita/yr)	kg/cap	20.8	E		1
IDN	360	Indonesia	2014	sugar_supply_kg_capita_year	Sugar & Sweeteners	Food supply quantity (kg/capita/yr)	kg/cap	24.2	E		1
NGA	566	Nigeria	2014	sugar_supply_kg_capita_year	Sugar & Sweeteners	Food supply quantity (kg/capita/yr)	kg/cap	10.75	E		1
NGA	566	Nigeria	2015	sugar_supply_kg_capita_year	Sugar & Sweeteners	Food supply quantity (kg/capita/yr)	kg/cap	10.8	E		1
IDN	360	Indonesia	2015	sugar_supply_kg_capita_year	Sugar & Sweeteners	Food supply quantity (kg/capita/yr)	kg/cap	24.85	E		1
IDN	360	Indonesia	2016	sugar_supply_kg_capita_year	Sugar & Sweeteners	Food supply quantity (kg/capita/yr)	kg/cap	25.33	E		1
NGA	566	Nigeria	2016	sugar_supply_kg_capita_year	Sugar & Sweeteners	Food supply quantity (kg/capita/yr)	kg/cap	10.46	E		1
NGA	566	Nigeria	2017	sugar_supply_kg_capita_year	Sugar & Sweeteners	Food supply quantity (kg/capita/yr)	kg/cap	10.36	E		1
IDN	360	Indonesia	2017	sugar_supply_kg_capita_year	Sugar & Sweeteners	Food supply quantity (kg/capita/yr)	kg/cap	23.96	E		1
IDN	360	Indonesia	2018	sugar_supply_kg_capita_year	Sugar & Sweeteners	Food supply quantity (kg/capita/yr)	kg/cap	26.24	E		1
NGA	566	Nigeria	2018	sugar_supply_kg_capita_year	Sugar & Sweeteners	Food supply quantity (kg/capita/yr)	kg/cap	10.25	E		1
NGA	566	Nigeria	2019	sugar_supply_kg_capita_year	Sugar & Sweeteners	Food supply quantity (kg/capita/yr)	kg/cap	9.94	E		1
IDN	360	Indonesia	2019	sugar_supply_kg_capita_year	Sugar & Sweeteners	Food supply quantity (kg/capita/yr)	kg/cap	25.94	E		1
IDN	360	Indonesia	2020	sugar_supply_kg_capita_year	Sugar & Sweeteners	Food supply quantity (kg/capita/yr)	kg/cap	28.08	E		1
NGA	566	Nigeria	2020	sugar_supply_kg_capita_year	Sugar & Sweeteners	Food supply quantity (kg/capita/yr)	kg/cap	8.4	E		1
NGA	566	Nigeria	2021	sugar_supply_kg_capita_year	Sugar & Sweeteners	Food supply quantity (kg/capita/yr)	kg/cap	9.57	E		1
IDN	360	Indonesia	2021	sugar_supply_kg_capita_year	Sugar & Sweeteners	Food supply quantity (kg/capita/yr)	kg/cap	27.3	E		1
IDN	360	Indonesia	2022	sugar_supply_kg_capita_year	Sugar & Sweeteners	Food supply quantity (kg/capita/yr)	kg/cap	27.94	E		1
NGA	566	Nigeria	2022	sugar_supply_kg_capita_year	Sugar & Sweeteners	Food supply quantity (kg/capita/yr)	kg/cap	7.85	E		1
NGA	566	Nigeria	2023	sugar_supply_kg_capita_year	Sugar & Sweeteners	Food supply quantity (kg/capita/yr)	kg/cap	7.45	E		1
IDN	360	Indonesia	2023	sugar_supply_kg_capita_year	Sugar & Sweeteners	Food supply quantity (kg/capita/yr)	kg/cap	28.05	E		1
IDN	360	Indonesia	2010	sugar_supply_kcal_capita_day	Sugar & Sweeteners	Food supply (kcal/capita/day)	kcal/cap/d	154.84	E		1
NGA	566	Nigeria	2010	sugar_supply_kcal_capita_day	Sugar & Sweeteners	Food supply (kcal/capita/day)	kcal/cap/d	102.1	E		1
NGA	566	Nigeria	2011	sugar_supply_kcal_capita_day	Sugar & Sweeteners	Food supply (kcal/capita/day)	kcal/cap/d	103.14	E		1
IDN	360	Indonesia	2011	sugar_supply_kcal_capita_day	Sugar & Sweeteners	Food supply (kcal/capita/day)	kcal/cap/d	183.56	E		1
IDN	360	Indonesia	2012	sugar_supply_kcal_capita_day	Sugar & Sweeteners	Food supply (kcal/capita/day)	kcal/cap/d	185.71	E		1
NGA	566	Nigeria	2012	sugar_supply_kcal_capita_day	Sugar & Sweeteners	Food supply (kcal/capita/day)	kcal/cap/d	103.08	E		1
NGA	566	Nigeria	2013	sugar_supply_kcal_capita_day	Sugar & Sweeteners	Food supply (kcal/capita/day)	kcal/cap/d	103.98	E		1
IDN	360	Indonesia	2013	sugar_supply_kcal_capita_day	Sugar & Sweeteners	Food supply (kcal/capita/day)	kcal/cap/d	206.29	E		1
IDN	360	Indonesia	2014	sugar_supply_kcal_capita_day	Sugar & Sweeteners	Food supply (kcal/capita/day)	kcal/cap/d	240.36	E		1
NGA	566	Nigeria	2014	sugar_supply_kcal_capita_day	Sugar & Sweeteners	Food supply (kcal/capita/day)	kcal/cap/d	105.35	E		1
NGA	566	Nigeria	2015	sugar_supply_kcal_capita_day	Sugar & Sweeteners	Food supply (kcal/capita/day)	kcal/cap/d	105.91	E		1
IDN	360	Indonesia	2015	sugar_supply_kcal_capita_day	Sugar & Sweeteners	Food supply (kcal/capita/day)	kcal/cap/d	246.93	E		1
IDN	360	Indonesia	2016	sugar_supply_kcal_capita_day	Sugar & Sweeteners	Food supply (kcal/capita/day)	kcal/cap/d	251.78	E		1
NGA	566	Nigeria	2016	sugar_supply_kcal_capita_day	Sugar & Sweeteners	Food supply (kcal/capita/day)	kcal/cap/d	102.98	E		1
NGA	566	Nigeria	2017	sugar_supply_kcal_capita_day	Sugar & Sweeteners	Food supply (kcal/capita/day)	kcal/cap/d	103.27	E		1
IDN	360	Indonesia	2017	sugar_supply_kcal_capita_day	Sugar & Sweeteners	Food supply (kcal/capita/day)	kcal/cap/d	238.95	E		1
IDN	360	Indonesia	2018	sugar_supply_kcal_capita_day	Sugar & Sweeteners	Food supply (kcal/capita/day)	kcal/cap/d	260.68	E		1
NGA	566	Nigeria	2018	sugar_supply_kcal_capita_day	Sugar & Sweeteners	Food supply (kcal/capita/day)	kcal/cap/d	102.85	E		1
NGA	566	Nigeria	2019	sugar_supply_kcal_capita_day	Sugar & Sweeteners	Food supply (kcal/capita/day)	kcal/cap/d	98.8	E		1
IDN	360	Indonesia	2019	sugar_supply_kcal_capita_day	Sugar & Sweeteners	Food supply (kcal/capita/day)	kcal/cap/d	258.29	E		1
IDN	360	Indonesia	2020	sugar_supply_kcal_capita_day	Sugar & Sweeteners	Food supply (kcal/capita/day)	kcal/cap/d	279.57	E		1
NGA	566	Nigeria	2020	sugar_supply_kcal_capita_day	Sugar & Sweeteners	Food supply (kcal/capita/day)	kcal/cap/d	83.27	E		1
NGA	566	Nigeria	2021	sugar_supply_kcal_capita_day	Sugar & Sweeteners	Food supply (kcal/capita/day)	kcal/cap/d	94.81	E		1
IDN	360	Indonesia	2021	sugar_supply_kcal_capita_day	Sugar & Sweeteners	Food supply (kcal/capita/day)	kcal/cap/d	271.49	E		1
IDN	360	Indonesia	2022	sugar_supply_kcal_capita_day	Sugar & Sweeteners	Food supply (kcal/capita/day)	kcal/cap/d	277.84	E		1
NGA	566	Nigeria	2022	sugar_supply_kcal_capita_day	Sugar & Sweeteners	Food supply (kcal/capita/day)	kcal/cap/d	77.74	E		1
NGA	566	Nigeria	2023	sugar_supply_kcal_capita_day	Sugar & Sweeteners	Food supply (kcal/capita/day)	kcal/cap/d	74.63	E		1
IDN	360	Indonesia	2023	sugar_supply_kcal_capita_day	Sugar & Sweeteners	Food supply (kcal/capita/day)	kcal/cap/d	279.98	E		1
RUS	643	Russian Federation	2010	sugar_supply_kg_capita_year	Sugar & Sweeteners	Food supply quantity (kg/capita/yr)	kg/cap	76.86	E		1
RUS	643	Russian Federation	2011	sugar_supply_kg_capita_year	Sugar & Sweeteners	Food supply quantity (kg/capita/yr)	kg/cap	79.19	E		1
	021	Northern America	2010	sugar_supply_kg_capita_year	Sugar & Sweeteners	Food supply quantity (kg/capita/yr)	kg/cap	65.61	E		0
	021	Northern America	2011	sugar_supply_kg_capita_year	Sugar & Sweeteners	Food supply quantity (kg/capita/yr)	kg/cap	67.07	E		0
RUS	643	Russian Federation	2012	sugar_supply_kg_capita_year	Sugar & Sweeteners	Food supply quantity (kg/capita/yr)	kg/cap	79.45	E		1
RUS	643	Russian Federation	2013	sugar_supply_kg_capita_year	Sugar & Sweeteners	Food supply quantity (kg/capita/yr)	kg/cap	79.92	E		1
	021	Northern America	2012	sugar_supply_kg_capita_year	Sugar & Sweeteners	Food supply quantity (kg/capita/yr)	kg/cap	68.45	E		0
	021	Northern America	2013	sugar_supply_kg_capita_year	Sugar & Sweeteners	Food supply quantity (kg/capita/yr)	kg/cap	68.53	E		0
RUS	643	Russian Federation	2014	sugar_supply_kg_capita_year	Sugar & Sweeteners	Food supply quantity (kg/capita/yr)	kg/cap	76.26	E		1
RUS	643	Russian Federation	2015	sugar_supply_kg_capita_year	Sugar & Sweeteners	Food supply quantity (kg/capita/yr)	kg/cap	77.34	E		1
	021	Northern America	2014	sugar_supply_kg_capita_year	Sugar & Sweeteners	Food supply quantity (kg/capita/yr)	kg/cap	68.22	E		0
	021	Northern America	2015	sugar_supply_kg_capita_year	Sugar & Sweeteners	Food supply quantity (kg/capita/yr)	kg/cap	68.12	E		0
RUS	643	Russian Federation	2016	sugar_supply_kg_capita_year	Sugar & Sweeteners	Food supply quantity (kg/capita/yr)	kg/cap	75.72	E		1
RUS	643	Russian Federation	2017	sugar_supply_kg_capita_year	Sugar & Sweeteners	Food supply quantity (kg/capita/yr)	kg/cap	76.63	E		1
	021	Northern America	2016	sugar_supply_kg_capita_year	Sugar & Sweeteners	Food supply quantity (kg/capita/yr)	kg/cap	67.69	E		0
	021	Northern America	2017	sugar_supply_kg_capita_year	Sugar & Sweeteners	Food supply quantity (kg/capita/yr)	kg/cap	66.48	E		0
RUS	643	Russian Federation	2018	sugar_supply_kg_capita_year	Sugar & Sweeteners	Food supply quantity (kg/capita/yr)	kg/cap	68.44	E		1
RUS	643	Russian Federation	2019	sugar_supply_kg_capita_year	Sugar & Sweeteners	Food supply quantity (kg/capita/yr)	kg/cap	62.68	E		1
	021	Northern America	2018	sugar_supply_kg_capita_year	Sugar & Sweeteners	Food supply quantity (kg/capita/yr)	kg/cap	62.36	E		0
	021	Northern America	2019	sugar_supply_kg_capita_year	Sugar & Sweeteners	Food supply quantity (kg/capita/yr)	kg/cap	63.32	E		0
RUS	643	Russian Federation	2020	sugar_supply_kg_capita_year	Sugar & Sweeteners	Food supply quantity (kg/capita/yr)	kg/cap	61.13	E		1
RUS	643	Russian Federation	2021	sugar_supply_kg_capita_year	Sugar & Sweeteners	Food supply quantity (kg/capita/yr)	kg/cap	60.49	E		1
	021	Northern America	2020	sugar_supply_kg_capita_year	Sugar & Sweeteners	Food supply quantity (kg/capita/yr)	kg/cap	62.23	E		0
	021	Northern America	2021	sugar_supply_kg_capita_year	Sugar & Sweeteners	Food supply quantity (kg/capita/yr)	kg/cap	63.94	E		0
RUS	643	Russian Federation	2022	sugar_supply_kg_capita_year	Sugar & Sweeteners	Food supply quantity (kg/capita/yr)	kg/cap	62.4	E		1
RUS	643	Russian Federation	2023	sugar_supply_kg_capita_year	Sugar & Sweeteners	Food supply quantity (kg/capita/yr)	kg/cap	66.55	E		1
	021	Northern America	2022	sugar_supply_kg_capita_year	Sugar & Sweeteners	Food supply quantity (kg/capita/yr)	kg/cap	64.26	E		0
	021	Northern America	2023	sugar_supply_kg_capita_year	Sugar & Sweeteners	Food supply quantity (kg/capita/yr)	kg/cap	61.6	E		0
RUS	643	Russian Federation	2010	sugar_supply_kcal_capita_day	Sugar & Sweeteners	Food supply (kcal/capita/day)	kcal/cap/d	437.14	E		1
RUS	643	Russian Federation	2011	sugar_supply_kcal_capita_day	Sugar & Sweeteners	Food supply (kcal/capita/day)	kcal/cap/d	452.38	E		1
	021	Northern America	2010	sugar_supply_kcal_capita_day	Sugar & Sweeteners	Food supply (kcal/capita/day)	kcal/cap/d	570.76	E		0
	021	Northern America	2011	sugar_supply_kcal_capita_day	Sugar & Sweeteners	Food supply (kcal/capita/day)	kcal/cap/d	587.18	E		0
RUS	643	Russian Federation	2012	sugar_supply_kcal_capita_day	Sugar & Sweeteners	Food supply (kcal/capita/day)	kcal/cap/d	448.58	E		1
RUS	643	Russian Federation	2013	sugar_supply_kcal_capita_day	Sugar & Sweeteners	Food supply (kcal/capita/day)	kcal/cap/d	446.37	E		1
	021	Northern America	2012	sugar_supply_kcal_capita_day	Sugar & Sweeteners	Food supply (kcal/capita/day)	kcal/cap/d	593.28	E		0
	021	Northern America	2013	sugar_supply_kcal_capita_day	Sugar & Sweeteners	Food supply (kcal/capita/day)	kcal/cap/d	595.27	E		0
RUS	643	Russian Federation	2014	sugar_supply_kcal_capita_day	Sugar & Sweeteners	Food supply (kcal/capita/day)	kcal/cap/d	413.98	E		1
RUS	643	Russian Federation	2015	sugar_supply_kcal_capita_day	Sugar & Sweeteners	Food supply (kcal/capita/day)	kcal/cap/d	429.29	E		1
	021	Northern America	2014	sugar_supply_kcal_capita_day	Sugar & Sweeteners	Food supply (kcal/capita/day)	kcal/cap/d	593.78	E		0
	143	Central Asia	2010	sugar_supply_kg_capita_year	Sugar & Sweeteners	Food supply quantity (kg/capita/yr)	kg/cap	23.67	E		0
	021	Northern America	2015	sugar_supply_kcal_capita_day	Sugar & Sweeteners	Food supply (kcal/capita/day)	kcal/cap/d	592.86	E		0
RUS	643	Russian Federation	2016	sugar_supply_kcal_capita_day	Sugar & Sweeteners	Food supply (kcal/capita/day)	kcal/cap/d	414	E		1
COL	170	Colombia	2010	sugar_supply_kg_capita_year	Sugar & Sweeteners	Food supply quantity (kg/capita/yr)	kg/cap	59.25	E		1
	143	Central Asia	2011	sugar_supply_kg_capita_year	Sugar & Sweeteners	Food supply quantity (kg/capita/yr)	kg/cap	24.08	E		0
COL	170	Colombia	2011	sugar_supply_kg_capita_year	Sugar & Sweeteners	Food supply quantity (kg/capita/yr)	kg/cap	59.72	E		1
RUS	643	Russian Federation	2017	sugar_supply_kcal_capita_day	Sugar & Sweeteners	Food supply (kcal/capita/day)	kcal/cap/d	421.34	E		1
	021	Northern America	2016	sugar_supply_kcal_capita_day	Sugar & Sweeteners	Food supply (kcal/capita/day)	kcal/cap/d	591.43	E		0
	143	Central Asia	2012	sugar_supply_kg_capita_year	Sugar & Sweeteners	Food supply quantity (kg/capita/yr)	kg/cap	23.74	E		0
	021	Northern America	2017	sugar_supply_kcal_capita_day	Sugar & Sweeteners	Food supply (kcal/capita/day)	kcal/cap/d	585.17	E		0
RUS	643	Russian Federation	2018	sugar_supply_kcal_capita_day	Sugar & Sweeteners	Food supply (kcal/capita/day)	kcal/cap/d	422.46	E		1
COL	170	Colombia	2012	sugar_supply_kg_capita_year	Sugar & Sweeteners	Food supply quantity (kg/capita/yr)	kg/cap	60.12	E		1
	143	Central Asia	2013	sugar_supply_kg_capita_year	Sugar & Sweeteners	Food supply quantity (kg/capita/yr)	kg/cap	24.23	E		0
COL	170	Colombia	2013	sugar_supply_kg_capita_year	Sugar & Sweeteners	Food supply quantity (kg/capita/yr)	kg/cap	62.07	E		1
RUS	643	Russian Federation	2019	sugar_supply_kcal_capita_day	Sugar & Sweeteners	Food supply (kcal/capita/day)	kcal/cap/d	403.37	E		1
	021	Northern America	2018	sugar_supply_kcal_capita_day	Sugar & Sweeteners	Food supply (kcal/capita/day)	kcal/cap/d	571.61	E		0
	143	Central Asia	2014	sugar_supply_kg_capita_year	Sugar & Sweeteners	Food supply quantity (kg/capita/yr)	kg/cap	25.2	E		0
	021	Northern America	2019	sugar_supply_kcal_capita_day	Sugar & Sweeteners	Food supply (kcal/capita/day)	kcal/cap/d	573.45	E		0
RUS	643	Russian Federation	2020	sugar_supply_kcal_capita_day	Sugar & Sweeteners	Food supply (kcal/capita/day)	kcal/cap/d	391.64	E		1
COL	170	Colombia	2014	sugar_supply_kg_capita_year	Sugar & Sweeteners	Food supply quantity (kg/capita/yr)	kg/cap	60.78	E		1
	143	Central Asia	2015	sugar_supply_kg_capita_year	Sugar & Sweeteners	Food supply quantity (kg/capita/yr)	kg/cap	24.62	E		0
COL	170	Colombia	2015	sugar_supply_kg_capita_year	Sugar & Sweeteners	Food supply quantity (kg/capita/yr)	kg/cap	59.91	E		1
RUS	643	Russian Federation	2021	sugar_supply_kcal_capita_day	Sugar & Sweeteners	Food supply (kcal/capita/day)	kcal/cap/d	381.88	E		1
	021	Northern America	2020	sugar_supply_kcal_capita_day	Sugar & Sweeteners	Food supply (kcal/capita/day)	kcal/cap/d	568.1	E		0
	143	Central Asia	2016	sugar_supply_kg_capita_year	Sugar & Sweeteners	Food supply quantity (kg/capita/yr)	kg/cap	23.6	E		0
	021	Northern America	2021	sugar_supply_kcal_capita_day	Sugar & Sweeteners	Food supply (kcal/capita/day)	kcal/cap/d	579.32	E		0
RUS	643	Russian Federation	2022	sugar_supply_kcal_capita_day	Sugar & Sweeteners	Food supply (kcal/capita/day)	kcal/cap/d	399.78	E		1
COL	170	Colombia	2016	sugar_supply_kg_capita_year	Sugar & Sweeteners	Food supply quantity (kg/capita/yr)	kg/cap	61.7	E		1
	143	Central Asia	2017	sugar_supply_kg_capita_year	Sugar & Sweeteners	Food supply quantity (kg/capita/yr)	kg/cap	23.48	E		0
COL	170	Colombia	2017	sugar_supply_kg_capita_year	Sugar & Sweeteners	Food supply quantity (kg/capita/yr)	kg/cap	76.74	E		1
RUS	643	Russian Federation	2023	sugar_supply_kcal_capita_day	Sugar & Sweeteners	Food supply (kcal/capita/day)	kcal/cap/d	419.21	E		1
	021	Northern America	2022	sugar_supply_kcal_capita_day	Sugar & Sweeteners	Food supply (kcal/capita/day)	kcal/cap/d	576.98	E		0
	143	Central Asia	2018	sugar_supply_kg_capita_year	Sugar & Sweeteners	Food supply quantity (kg/capita/yr)	kg/cap	25.01	E		0
	021	Northern America	2023	sugar_supply_kcal_capita_day	Sugar & Sweeteners	Food supply (kcal/capita/day)	kcal/cap/d	556.39	E		0
COL	170	Colombia	2018	sugar_supply_kg_capita_year	Sugar & Sweeteners	Food supply quantity (kg/capita/yr)	kg/cap	74.74	E		1
	143	Central Asia	2019	sugar_supply_kg_capita_year	Sugar & Sweeteners	Food supply quantity (kg/capita/yr)	kg/cap	23.38	E		0
COL	170	Colombia	2019	sugar_supply_kg_capita_year	Sugar & Sweeteners	Food supply quantity (kg/capita/yr)	kg/cap	58	E		1
	143	Central Asia	2020	sugar_supply_kg_capita_year	Sugar & Sweeteners	Food supply quantity (kg/capita/yr)	kg/cap	23.82	E		0
COL	170	Colombia	2020	sugar_supply_kg_capita_year	Sugar & Sweeteners	Food supply quantity (kg/capita/yr)	kg/cap	54.58	E		1
	143	Central Asia	2021	sugar_supply_kg_capita_year	Sugar & Sweeteners	Food supply quantity (kg/capita/yr)	kg/cap	25.86	E		0
COL	170	Colombia	2021	sugar_supply_kg_capita_year	Sugar & Sweeteners	Food supply quantity (kg/capita/yr)	kg/cap	54.94	E		1
	143	Central Asia	2022	sugar_supply_kg_capita_year	Sugar & Sweeteners	Food supply quantity (kg/capita/yr)	kg/cap	26.67	E		0
COL	170	Colombia	2022	sugar_supply_kg_capita_year	Sugar & Sweeteners	Food supply quantity (kg/capita/yr)	kg/cap	51.75	E		1
	143	Central Asia	2023	sugar_supply_kg_capita_year	Sugar & Sweeteners	Food supply quantity (kg/capita/yr)	kg/cap	23.81	E		0
COL	170	Colombia	2023	sugar_supply_kg_capita_year	Sugar & Sweeteners	Food supply quantity (kg/capita/yr)	kg/cap	51.87	E		1
	143	Central Asia	2010	sugar_supply_kcal_capita_day	Sugar & Sweeteners	Food supply (kcal/capita/day)	kcal/cap/d	211.27	E		0
COL	170	Colombia	2010	sugar_supply_kcal_capita_day	Sugar & Sweeteners	Food supply (kcal/capita/day)	kcal/cap/d	598.38	E		1
	143	Central Asia	2011	sugar_supply_kcal_capita_day	Sugar & Sweeteners	Food supply (kcal/capita/day)	kcal/cap/d	217.74	E		0
COL	170	Colombia	2011	sugar_supply_kcal_capita_day	Sugar & Sweeteners	Food supply (kcal/capita/day)	kcal/cap/d	603.09	E		1
	143	Central Asia	2012	sugar_supply_kcal_capita_day	Sugar & Sweeteners	Food supply (kcal/capita/day)	kcal/cap/d	211.52	E		0
COL	170	Colombia	2012	sugar_supply_kcal_capita_day	Sugar & Sweeteners	Food supply (kcal/capita/day)	kcal/cap/d	604.96	E		1
	143	Central Asia	2013	sugar_supply_kcal_capita_day	Sugar & Sweeteners	Food supply (kcal/capita/day)	kcal/cap/d	210.27	E		0
COL	170	Colombia	2013	sugar_supply_kcal_capita_day	Sugar & Sweeteners	Food supply (kcal/capita/day)	kcal/cap/d	621.33	E		1
	143	Central Asia	2014	sugar_supply_kcal_capita_day	Sugar & Sweeteners	Food supply (kcal/capita/day)	kcal/cap/d	222.58	E		0
COL	170	Colombia	2014	sugar_supply_kcal_capita_day	Sugar & Sweeteners	Food supply (kcal/capita/day)	kcal/cap/d	607.46	E		1
	143	Central Asia	2015	sugar_supply_kcal_capita_day	Sugar & Sweeteners	Food supply (kcal/capita/day)	kcal/cap/d	219.68	E		0
COL	170	Colombia	2015	sugar_supply_kcal_capita_day	Sugar & Sweeteners	Food supply (kcal/capita/day)	kcal/cap/d	598.29	E		1
	143	Central Asia	2016	sugar_supply_kcal_capita_day	Sugar & Sweeteners	Food supply (kcal/capita/day)	kcal/cap/d	219.22	E		0
COL	170	Colombia	2016	sugar_supply_kcal_capita_day	Sugar & Sweeteners	Food supply (kcal/capita/day)	kcal/cap/d	616.59	E		1
	143	Central Asia	2017	sugar_supply_kcal_capita_day	Sugar & Sweeteners	Food supply (kcal/capita/day)	kcal/cap/d	213.15	E		0
COL	170	Colombia	2017	sugar_supply_kcal_capita_day	Sugar & Sweeteners	Food supply (kcal/capita/day)	kcal/cap/d	645.4	E		1
	143	Central Asia	2018	sugar_supply_kcal_capita_day	Sugar & Sweeteners	Food supply (kcal/capita/day)	kcal/cap/d	225.11	E		0
COL	170	Colombia	2018	sugar_supply_kcal_capita_day	Sugar & Sweeteners	Food supply (kcal/capita/day)	kcal/cap/d	634.83	E		1
	143	Central Asia	2019	sugar_supply_kcal_capita_day	Sugar & Sweeteners	Food supply (kcal/capita/day)	kcal/cap/d	206.93	E		0
COL	170	Colombia	2019	sugar_supply_kcal_capita_day	Sugar & Sweeteners	Food supply (kcal/capita/day)	kcal/cap/d	580.17	E		1
	143	Central Asia	2020	sugar_supply_kcal_capita_day	Sugar & Sweeteners	Food supply (kcal/capita/day)	kcal/cap/d	205.41	E		0
COL	170	Colombia	2020	sugar_supply_kcal_capita_day	Sugar & Sweeteners	Food supply (kcal/capita/day)	kcal/cap/d	545.29	E		1
	143	Central Asia	2021	sugar_supply_kcal_capita_day	Sugar & Sweeteners	Food supply (kcal/capita/day)	kcal/cap/d	218.03	E		0
COL	170	Colombia	2021	sugar_supply_kcal_capita_day	Sugar & Sweeteners	Food supply (kcal/capita/day)	kcal/cap/d	548.14	E		1
	143	Central Asia	2022	sugar_supply_kcal_capita_day	Sugar & Sweeteners	Food supply (kcal/capita/day)	kcal/cap/d	231.16	E		0
COL	170	Colombia	2022	sugar_supply_kcal_capita_day	Sugar & Sweeteners	Food supply (kcal/capita/day)	kcal/cap/d	518	E		1
	143	Central Asia	2023	sugar_supply_kcal_capita_day	Sugar & Sweeteners	Food supply (kcal/capita/day)	kcal/cap/d	204.48	E		0
COL	170	Colombia	2023	sugar_supply_kcal_capita_day	Sugar & Sweeteners	Food supply (kcal/capita/day)	kcal/cap/d	519.71	E		1
EGY	818	Egypt	2010	sugar_supply_kg_capita_year	Sugar & Sweeteners	Food supply quantity (kg/capita/yr)	kg/cap	26.14	E		1
EGY	818	Egypt	2011	sugar_supply_kg_capita_year	Sugar & Sweeteners	Food supply quantity (kg/capita/yr)	kg/cap	25.73	E		1
EGY	818	Egypt	2012	sugar_supply_kg_capita_year	Sugar & Sweeteners	Food supply quantity (kg/capita/yr)	kg/cap	26.14	E		1
EGY	818	Egypt	2013	sugar_supply_kg_capita_year	Sugar & Sweeteners	Food supply quantity (kg/capita/yr)	kg/cap	26.38	E		1
EGY	818	Egypt	2014	sugar_supply_kg_capita_year	Sugar & Sweeteners	Food supply quantity (kg/capita/yr)	kg/cap	25.87	E		1
EGY	818	Egypt	2015	sugar_supply_kg_capita_year	Sugar & Sweeteners	Food supply quantity (kg/capita/yr)	kg/cap	26.38	E		1
EGY	818	Egypt	2016	sugar_supply_kg_capita_year	Sugar & Sweeteners	Food supply quantity (kg/capita/yr)	kg/cap	26.4	E		1
EGY	818	Egypt	2017	sugar_supply_kg_capita_year	Sugar & Sweeteners	Food supply quantity (kg/capita/yr)	kg/cap	27.24	E		1
EGY	818	Egypt	2018	sugar_supply_kg_capita_year	Sugar & Sweeteners	Food supply quantity (kg/capita/yr)	kg/cap	26.61	E		1
EGY	818	Egypt	2019	sugar_supply_kg_capita_year	Sugar & Sweeteners	Food supply quantity (kg/capita/yr)	kg/cap	25.92	E		1
EGY	818	Egypt	2020	sugar_supply_kg_capita_year	Sugar & Sweeteners	Food supply quantity (kg/capita/yr)	kg/cap	23.35	E		1
EGY	818	Egypt	2021	sugar_supply_kg_capita_year	Sugar & Sweeteners	Food supply quantity (kg/capita/yr)	kg/cap	24.54	E		1
EGY	818	Egypt	2022	sugar_supply_kg_capita_year	Sugar & Sweeteners	Food supply quantity (kg/capita/yr)	kg/cap	21.85	E		1
EGY	818	Egypt	2023	sugar_supply_kg_capita_year	Sugar & Sweeteners	Food supply quantity (kg/capita/yr)	kg/cap	21.33	E		1
EGY	818	Egypt	2010	sugar_supply_kcal_capita_day	Sugar & Sweeteners	Food supply (kcal/capita/day)	kcal/cap/d	265.98	E		1
EGY	818	Egypt	2011	sugar_supply_kcal_capita_day	Sugar & Sweeteners	Food supply (kcal/capita/day)	kcal/cap/d	261.83	E		1
EGY	818	Egypt	2012	sugar_supply_kcal_capita_day	Sugar & Sweeteners	Food supply (kcal/capita/day)	kcal/cap/d	265.99	E		1
EGY	818	Egypt	2013	sugar_supply_kcal_capita_day	Sugar & Sweeteners	Food supply (kcal/capita/day)	kcal/cap/d	265.17	E		1
EGY	818	Egypt	2014	sugar_supply_kcal_capita_day	Sugar & Sweeteners	Food supply (kcal/capita/day)	kcal/cap/d	262.13	E		1
EGY	818	Egypt	2015	sugar_supply_kcal_capita_day	Sugar & Sweeteners	Food supply (kcal/capita/day)	kcal/cap/d	267.65	E		1
EGY	818	Egypt	2016	sugar_supply_kcal_capita_day	Sugar & Sweeteners	Food supply (kcal/capita/day)	kcal/cap/d	268.54	E		1
EGY	818	Egypt	2017	sugar_supply_kcal_capita_day	Sugar & Sweeteners	Food supply (kcal/capita/day)	kcal/cap/d	277.37	E		1
EGY	818	Egypt	2018	sugar_supply_kcal_capita_day	Sugar & Sweeteners	Food supply (kcal/capita/day)	kcal/cap/d	270.97	E		1
EGY	818	Egypt	2019	sugar_supply_kcal_capita_day	Sugar & Sweeteners	Food supply (kcal/capita/day)	kcal/cap/d	264.13	E		1
EGY	818	Egypt	2020	sugar_supply_kcal_capita_day	Sugar & Sweeteners	Food supply (kcal/capita/day)	kcal/cap/d	237.54	E		1
TZA	834	United Republic of Tanzania	2010	sugar_supply_kg_capita_year	Sugar & Sweeteners	Food supply quantity (kg/capita/yr)	kg/cap	11.01	E		1
EGY	818	Egypt	2021	sugar_supply_kcal_capita_day	Sugar & Sweeteners	Food supply (kcal/capita/day)	kcal/cap/d	249.4	E		1
TZA	834	United Republic of Tanzania	2011	sugar_supply_kg_capita_year	Sugar & Sweeteners	Food supply quantity (kg/capita/yr)	kg/cap	10.33	E		1
EGY	818	Egypt	2022	sugar_supply_kcal_capita_day	Sugar & Sweeteners	Food supply (kcal/capita/day)	kcal/cap/d	221.43	E		1
TZA	834	United Republic of Tanzania	2012	sugar_supply_kg_capita_year	Sugar & Sweeteners	Food supply quantity (kg/capita/yr)	kg/cap	11.17	E		1
EGY	818	Egypt	2023	sugar_supply_kcal_capita_day	Sugar & Sweeteners	Food supply (kcal/capita/day)	kcal/cap/d	217.05	E		1
TZA	834	United Republic of Tanzania	2013	sugar_supply_kg_capita_year	Sugar & Sweeteners	Food supply quantity (kg/capita/yr)	kg/cap	11.12	E		1
TZA	834	United Republic of Tanzania	2014	sugar_supply_kg_capita_year	Sugar & Sweeteners	Food supply quantity (kg/capita/yr)	kg/cap	11.21	E		1
TZA	834	United Republic of Tanzania	2015	sugar_supply_kg_capita_year	Sugar & Sweeteners	Food supply quantity (kg/capita/yr)	kg/cap	11.33	E		1
TZA	834	United Republic of Tanzania	2016	sugar_supply_kg_capita_year	Sugar & Sweeteners	Food supply quantity (kg/capita/yr)	kg/cap	11.73	E		1
TZA	834	United Republic of Tanzania	2017	sugar_supply_kg_capita_year	Sugar & Sweeteners	Food supply quantity (kg/capita/yr)	kg/cap	11.82	E		1
TZA	834	United Republic of Tanzania	2018	sugar_supply_kg_capita_year	Sugar & Sweeteners	Food supply quantity (kg/capita/yr)	kg/cap	12.03	E		1
TZA	834	United Republic of Tanzania	2019	sugar_supply_kg_capita_year	Sugar & Sweeteners	Food supply quantity (kg/capita/yr)	kg/cap	11.66	E		1
TZA	834	United Republic of Tanzania	2020	sugar_supply_kg_capita_year	Sugar & Sweeteners	Food supply quantity (kg/capita/yr)	kg/cap	10.09	E		1
TZA	834	United Republic of Tanzania	2021	sugar_supply_kg_capita_year	Sugar & Sweeteners	Food supply quantity (kg/capita/yr)	kg/cap	11.16	E		1
TZA	834	United Republic of Tanzania	2022	sugar_supply_kg_capita_year	Sugar & Sweeteners	Food supply quantity (kg/capita/yr)	kg/cap	11.14	E		1
TZA	834	United Republic of Tanzania	2023	sugar_supply_kg_capita_year	Sugar & Sweeteners	Food supply quantity (kg/capita/yr)	kg/cap	9.55	E		1
TZA	834	United Republic of Tanzania	2010	sugar_supply_kcal_capita_day	Sugar & Sweeteners	Food supply (kcal/capita/day)	kcal/cap/d	108.07	E		1
TZA	834	United Republic of Tanzania	2011	sugar_supply_kcal_capita_day	Sugar & Sweeteners	Food supply (kcal/capita/day)	kcal/cap/d	100.2	E		1
TZA	834	United Republic of Tanzania	2012	sugar_supply_kcal_capita_day	Sugar & Sweeteners	Food supply (kcal/capita/day)	kcal/cap/d	110.65	E		1
TZA	834	United Republic of Tanzania	2013	sugar_supply_kcal_capita_day	Sugar & Sweeteners	Food supply (kcal/capita/day)	kcal/cap/d	111.89	E		1
TZA	834	United Republic of Tanzania	2014	sugar_supply_kcal_capita_day	Sugar & Sweeteners	Food supply (kcal/capita/day)	kcal/cap/d	112.39	E		1
TZA	834	United Republic of Tanzania	2015	sugar_supply_kcal_capita_day	Sugar & Sweeteners	Food supply (kcal/capita/day)	kcal/cap/d	112.91	E		1
TZA	834	United Republic of Tanzania	2016	sugar_supply_kcal_capita_day	Sugar & Sweeteners	Food supply (kcal/capita/day)	kcal/cap/d	117.17	E		1
TZA	834	United Republic of Tanzania	2017	sugar_supply_kcal_capita_day	Sugar & Sweeteners	Food supply (kcal/capita/day)	kcal/cap/d	118.45	E		1
TZA	834	United Republic of Tanzania	2018	sugar_supply_kcal_capita_day	Sugar & Sweeteners	Food supply (kcal/capita/day)	kcal/cap/d	120.47	E		1
TZA	834	United Republic of Tanzania	2019	sugar_supply_kcal_capita_day	Sugar & Sweeteners	Food supply (kcal/capita/day)	kcal/cap/d	116.85	E		1
TZA	834	United Republic of Tanzania	2020	sugar_supply_kcal_capita_day	Sugar & Sweeteners	Food supply (kcal/capita/day)	kcal/cap/d	100.58	E		1
TZA	834	United Republic of Tanzania	2021	sugar_supply_kcal_capita_day	Sugar & Sweeteners	Food supply (kcal/capita/day)	kcal/cap/d	111.73	E		1
TZA	834	United Republic of Tanzania	2022	sugar_supply_kcal_capita_day	Sugar & Sweeteners	Food supply (kcal/capita/day)	kcal/cap/d	111.61	E		1
TZA	834	United Republic of Tanzania	2023	sugar_supply_kcal_capita_day	Sugar & Sweeteners	Food supply (kcal/capita/day)	kcal/cap/d	95.52	E		1
NPL	524	Nepal	2010	sugar_supply_kg_capita_year	Sugar & Sweeteners	Food supply quantity (kg/capita/yr)	kg/cap	7.85	E		1
NPL	524	Nepal	2011	sugar_supply_kg_capita_year	Sugar & Sweeteners	Food supply quantity (kg/capita/yr)	kg/cap	8.19	E		1
NPL	524	Nepal	2012	sugar_supply_kg_capita_year	Sugar & Sweeteners	Food supply quantity (kg/capita/yr)	kg/cap	8.45	E		1
NPL	524	Nepal	2013	sugar_supply_kg_capita_year	Sugar & Sweeteners	Food supply quantity (kg/capita/yr)	kg/cap	8.77	E		1
NPL	524	Nepal	2014	sugar_supply_kg_capita_year	Sugar & Sweeteners	Food supply quantity (kg/capita/yr)	kg/cap	8.42	E		1
NPL	524	Nepal	2015	sugar_supply_kg_capita_year	Sugar & Sweeteners	Food supply quantity (kg/capita/yr)	kg/cap	9.26	E		1
NPL	524	Nepal	2016	sugar_supply_kg_capita_year	Sugar & Sweeteners	Food supply quantity (kg/capita/yr)	kg/cap	9.8	E		1
NPL	524	Nepal	2017	sugar_supply_kg_capita_year	Sugar & Sweeteners	Food supply quantity (kg/capita/yr)	kg/cap	9.89	E		1
NPL	524	Nepal	2018	sugar_supply_kg_capita_year	Sugar & Sweeteners	Food supply quantity (kg/capita/yr)	kg/cap	10.45	E		1
NPL	524	Nepal	2019	sugar_supply_kg_capita_year	Sugar & Sweeteners	Food supply quantity (kg/capita/yr)	kg/cap	10.72	E		1
NPL	524	Nepal	2020	sugar_supply_kg_capita_year	Sugar & Sweeteners	Food supply quantity (kg/capita/yr)	kg/cap	11.63	E		1
NPL	524	Nepal	2021	sugar_supply_kg_capita_year	Sugar & Sweeteners	Food supply quantity (kg/capita/yr)	kg/cap	12.46	E		1
NPL	524	Nepal	2022	sugar_supply_kg_capita_year	Sugar & Sweeteners	Food supply quantity (kg/capita/yr)	kg/cap	10.11	E		1
NPL	524	Nepal	2023	sugar_supply_kg_capita_year	Sugar & Sweeteners	Food supply quantity (kg/capita/yr)	kg/cap	7.48	E		1
NPL	524	Nepal	2010	sugar_supply_kcal_capita_day	Sugar & Sweeteners	Food supply (kcal/capita/day)	kcal/cap/d	54.87	E		1
NPL	524	Nepal	2011	sugar_supply_kcal_capita_day	Sugar & Sweeteners	Food supply (kcal/capita/day)	kcal/cap/d	57.11	E		1
NPL	524	Nepal	2012	sugar_supply_kcal_capita_day	Sugar & Sweeteners	Food supply (kcal/capita/day)	kcal/cap/d	59.73	E		1
NPL	524	Nepal	2013	sugar_supply_kcal_capita_day	Sugar & Sweeteners	Food supply (kcal/capita/day)	kcal/cap/d	63.84	E		1
NPL	524	Nepal	2014	sugar_supply_kcal_capita_day	Sugar & Sweeteners	Food supply (kcal/capita/day)	kcal/cap/d	60.51	E		1
NPL	524	Nepal	2015	sugar_supply_kcal_capita_day	Sugar & Sweeteners	Food supply (kcal/capita/day)	kcal/cap/d	69	E		1
NPL	524	Nepal	2016	sugar_supply_kcal_capita_day	Sugar & Sweeteners	Food supply (kcal/capita/day)	kcal/cap/d	74.19	E		1
NPL	524	Nepal	2017	sugar_supply_kcal_capita_day	Sugar & Sweeteners	Food supply (kcal/capita/day)	kcal/cap/d	74.67	E		1
NPL	524	Nepal	2018	sugar_supply_kcal_capita_day	Sugar & Sweeteners	Food supply (kcal/capita/day)	kcal/cap/d	79.89	E		1
NPL	524	Nepal	2019	sugar_supply_kcal_capita_day	Sugar & Sweeteners	Food supply (kcal/capita/day)	kcal/cap/d	81.86	E		1
NPL	524	Nepal	2020	sugar_supply_kcal_capita_day	Sugar & Sweeteners	Food supply (kcal/capita/day)	kcal/cap/d	87.32	E		1
NPL	524	Nepal	2021	sugar_supply_kcal_capita_day	Sugar & Sweeteners	Food supply (kcal/capita/day)	kcal/cap/d	95.85	E		1
NPL	524	Nepal	2022	sugar_supply_kcal_capita_day	Sugar & Sweeteners	Food supply (kcal/capita/day)	kcal/cap/d	75.73	E		1
NPL	524	Nepal	2023	sugar_supply_kcal_capita_day	Sugar & Sweeteners	Food supply (kcal/capita/day)	kcal/cap/d	72.73	E		1
KEN	404	Kenya	2010	sugar_supply_kg_capita_year	Sugar & Sweeteners	Food supply quantity (kg/capita/yr)	kg/cap	17.34	E		1
KEN	404	Kenya	2011	sugar_supply_kg_capita_year	Sugar & Sweeteners	Food supply quantity (kg/capita/yr)	kg/cap	17.67	E		1
KEN	404	Kenya	2012	sugar_supply_kg_capita_year	Sugar & Sweeteners	Food supply quantity (kg/capita/yr)	kg/cap	17.64	E		1
KEN	404	Kenya	2013	sugar_supply_kg_capita_year	Sugar & Sweeteners	Food supply quantity (kg/capita/yr)	kg/cap	17.46	E		1
KEN	404	Kenya	2014	sugar_supply_kg_capita_year	Sugar & Sweeteners	Food supply quantity (kg/capita/yr)	kg/cap	18.7	E		1
KEN	404	Kenya	2015	sugar_supply_kg_capita_year	Sugar & Sweeteners	Food supply quantity (kg/capita/yr)	kg/cap	19.18	E		1
KEN	404	Kenya	2016	sugar_supply_kg_capita_year	Sugar & Sweeteners	Food supply quantity (kg/capita/yr)	kg/cap	19.26	E		1
KEN	404	Kenya	2017	sugar_supply_kg_capita_year	Sugar & Sweeteners	Food supply quantity (kg/capita/yr)	kg/cap	19.16	E		1
KEN	404	Kenya	2018	sugar_supply_kg_capita_year	Sugar & Sweeteners	Food supply quantity (kg/capita/yr)	kg/cap	18.94	E		1
KEN	404	Kenya	2019	sugar_supply_kg_capita_year	Sugar & Sweeteners	Food supply quantity (kg/capita/yr)	kg/cap	21.91	E		1
KEN	404	Kenya	2020	sugar_supply_kg_capita_year	Sugar & Sweeteners	Food supply quantity (kg/capita/yr)	kg/cap	22.2	E		1
KEN	404	Kenya	2021	sugar_supply_kg_capita_year	Sugar & Sweeteners	Food supply quantity (kg/capita/yr)	kg/cap	23.03	E		1
KEN	404	Kenya	2022	sugar_supply_kg_capita_year	Sugar & Sweeteners	Food supply quantity (kg/capita/yr)	kg/cap	23.05	E		1
KEN	404	Kenya	2023	sugar_supply_kg_capita_year	Sugar & Sweeteners	Food supply quantity (kg/capita/yr)	kg/cap	21.23	E		1
KEN	404	Kenya	2010	sugar_supply_kcal_capita_day	Sugar & Sweeteners	Food supply (kcal/capita/day)	kcal/cap/d	163.15	E		1
KEN	404	Kenya	2011	sugar_supply_kcal_capita_day	Sugar & Sweeteners	Food supply (kcal/capita/day)	kcal/cap/d	166.16	E		1
KEN	404	Kenya	2012	sugar_supply_kcal_capita_day	Sugar & Sweeteners	Food supply (kcal/capita/day)	kcal/cap/d	165.67	E		1
KEN	404	Kenya	2013	sugar_supply_kcal_capita_day	Sugar & Sweeteners	Food supply (kcal/capita/day)	kcal/cap/d	169.28	E		1
KEN	404	Kenya	2014	sugar_supply_kcal_capita_day	Sugar & Sweeteners	Food supply (kcal/capita/day)	kcal/cap/d	175.36	E		1
KEN	404	Kenya	2015	sugar_supply_kcal_capita_day	Sugar & Sweeteners	Food supply (kcal/capita/day)	kcal/cap/d	179.74	E		1
KEN	404	Kenya	2016	sugar_supply_kcal_capita_day	Sugar & Sweeteners	Food supply (kcal/capita/day)	kcal/cap/d	181.31	E		1
KEN	404	Kenya	2017	sugar_supply_kcal_capita_day	Sugar & Sweeteners	Food supply (kcal/capita/day)	kcal/cap/d	181.68	E		1
KEN	404	Kenya	2018	sugar_supply_kcal_capita_day	Sugar & Sweeteners	Food supply (kcal/capita/day)	kcal/cap/d	180.15	E		1
KEN	404	Kenya	2019	sugar_supply_kcal_capita_day	Sugar & Sweeteners	Food supply (kcal/capita/day)	kcal/cap/d	208.56	E		1
KEN	404	Kenya	2020	sugar_supply_kcal_capita_day	Sugar & Sweeteners	Food supply (kcal/capita/day)	kcal/cap/d	217.13	E		1
KEN	404	Kenya	2021	sugar_supply_kcal_capita_day	Sugar & Sweeteners	Food supply (kcal/capita/day)	kcal/cap/d	223.42	E		1
KEN	404	Kenya	2022	sugar_supply_kcal_capita_day	Sugar & Sweeteners	Food supply (kcal/capita/day)	kcal/cap/d	224.28	E		1
KEN	404	Kenya	2023	sugar_supply_kcal_capita_day	Sugar & Sweeteners	Food supply (kcal/capita/day)	kcal/cap/d	209.22	E		1
	155	Western Europe	2010	sugar_supply_kg_capita_year	Sugar & Sweeteners	Food supply quantity (kg/capita/yr)	kg/cap	46.15	E		0
	155	Western Europe	2011	sugar_supply_kg_capita_year	Sugar & Sweeteners	Food supply quantity (kg/capita/yr)	kg/cap	44.99	E		0
	155	Western Europe	2012	sugar_supply_kg_capita_year	Sugar & Sweeteners	Food supply quantity (kg/capita/yr)	kg/cap	45.06	E		0
	155	Western Europe	2013	sugar_supply_kg_capita_year	Sugar & Sweeteners	Food supply quantity (kg/capita/yr)	kg/cap	45.55	E		0
	155	Western Europe	2014	sugar_supply_kg_capita_year	Sugar & Sweeteners	Food supply quantity (kg/capita/yr)	kg/cap	46.32	E		0
	155	Western Europe	2015	sugar_supply_kg_capita_year	Sugar & Sweeteners	Food supply quantity (kg/capita/yr)	kg/cap	45.16	E		0
	155	Western Europe	2016	sugar_supply_kg_capita_year	Sugar & Sweeteners	Food supply quantity (kg/capita/yr)	kg/cap	44.91	E		0
	155	Western Europe	2017	sugar_supply_kg_capita_year	Sugar & Sweeteners	Food supply quantity (kg/capita/yr)	kg/cap	43.78	E		0
	155	Western Europe	2018	sugar_supply_kg_capita_year	Sugar & Sweeteners	Food supply quantity (kg/capita/yr)	kg/cap	39.29	E		0
	155	Western Europe	2019	sugar_supply_kg_capita_year	Sugar & Sweeteners	Food supply quantity (kg/capita/yr)	kg/cap	41.12	E		0
	155	Western Europe	2020	sugar_supply_kg_capita_year	Sugar & Sweeteners	Food supply quantity (kg/capita/yr)	kg/cap	40.56	E		0
	155	Western Europe	2021	sugar_supply_kg_capita_year	Sugar & Sweeteners	Food supply quantity (kg/capita/yr)	kg/cap	42.38	E		0
	054	Melanesia	2010	sugar_supply_kg_capita_year	Sugar & Sweeteners	Food supply quantity (kg/capita/yr)	kg/cap	26.44	E		0
	154	Northern Europe	2010	sugar_supply_kg_capita_year	Sugar & Sweeteners	Food supply quantity (kg/capita/yr)	kg/cap	43.44	E		0
	155	Western Europe	2022	sugar_supply_kg_capita_year	Sugar & Sweeteners	Food supply quantity (kg/capita/yr)	kg/cap	43.17	E		0
	054	Melanesia	2011	sugar_supply_kg_capita_year	Sugar & Sweeteners	Food supply quantity (kg/capita/yr)	kg/cap	29.39	E		0
	155	Western Europe	2023	sugar_supply_kg_capita_year	Sugar & Sweeteners	Food supply quantity (kg/capita/yr)	kg/cap	40.63	E		0
	154	Northern Europe	2011	sugar_supply_kg_capita_year	Sugar & Sweeteners	Food supply quantity (kg/capita/yr)	kg/cap	47.36	E		0
	054	Melanesia	2012	sugar_supply_kg_capita_year	Sugar & Sweeteners	Food supply quantity (kg/capita/yr)	kg/cap	29.49	E		0
	154	Northern Europe	2012	sugar_supply_kg_capita_year	Sugar & Sweeteners	Food supply quantity (kg/capita/yr)	kg/cap	47.4	E		0
	155	Western Europe	2010	sugar_supply_kcal_capita_day	Sugar & Sweeteners	Food supply (kcal/capita/day)	kcal/cap/d	455.16	E		0
	054	Melanesia	2013	sugar_supply_kg_capita_year	Sugar & Sweeteners	Food supply quantity (kg/capita/yr)	kg/cap	28.12	E		0
	155	Western Europe	2011	sugar_supply_kcal_capita_day	Sugar & Sweeteners	Food supply (kcal/capita/day)	kcal/cap/d	445.49	E		0
	154	Northern Europe	2013	sugar_supply_kg_capita_year	Sugar & Sweeteners	Food supply quantity (kg/capita/yr)	kg/cap	49.57	E		0
	054	Melanesia	2014	sugar_supply_kg_capita_year	Sugar & Sweeteners	Food supply quantity (kg/capita/yr)	kg/cap	29.36	E		0
	154	Northern Europe	2014	sugar_supply_kg_capita_year	Sugar & Sweeteners	Food supply quantity (kg/capita/yr)	kg/cap	46.21	E		0
	155	Western Europe	2012	sugar_supply_kcal_capita_day	Sugar & Sweeteners	Food supply (kcal/capita/day)	kcal/cap/d	444.53	E		0
	054	Melanesia	2015	sugar_supply_kg_capita_year	Sugar & Sweeteners	Food supply quantity (kg/capita/yr)	kg/cap	34.21	E		0
	155	Western Europe	2013	sugar_supply_kcal_capita_day	Sugar & Sweeteners	Food supply (kcal/capita/day)	kcal/cap/d	449.71	E		0
	154	Northern Europe	2015	sugar_supply_kg_capita_year	Sugar & Sweeteners	Food supply quantity (kg/capita/yr)	kg/cap	44.22	E		0
	054	Melanesia	2016	sugar_supply_kg_capita_year	Sugar & Sweeteners	Food supply quantity (kg/capita/yr)	kg/cap	33.15	E		0
	154	Northern Europe	2016	sugar_supply_kg_capita_year	Sugar & Sweeteners	Food supply quantity (kg/capita/yr)	kg/cap	43.8	E		0
	155	Western Europe	2014	sugar_supply_kcal_capita_day	Sugar & Sweeteners	Food supply (kcal/capita/day)	kcal/cap/d	455.94	E		0
	054	Melanesia	2017	sugar_supply_kg_capita_year	Sugar & Sweeteners	Food supply quantity (kg/capita/yr)	kg/cap	29.23	E		0
	155	Western Europe	2015	sugar_supply_kcal_capita_day	Sugar & Sweeteners	Food supply (kcal/capita/day)	kcal/cap/d	439.87	E		0
	154	Northern Europe	2017	sugar_supply_kg_capita_year	Sugar & Sweeteners	Food supply quantity (kg/capita/yr)	kg/cap	44	E		0
	054	Melanesia	2018	sugar_supply_kg_capita_year	Sugar & Sweeteners	Food supply quantity (kg/capita/yr)	kg/cap	22.98	E		0
	154	Northern Europe	2018	sugar_supply_kg_capita_year	Sugar & Sweeteners	Food supply quantity (kg/capita/yr)	kg/cap	44.94	E		0
	155	Western Europe	2016	sugar_supply_kcal_capita_day	Sugar & Sweeteners	Food supply (kcal/capita/day)	kcal/cap/d	439.16	E		0
	054	Melanesia	2019	sugar_supply_kg_capita_year	Sugar & Sweeteners	Food supply quantity (kg/capita/yr)	kg/cap	22.08	E		0
	155	Western Europe	2017	sugar_supply_kcal_capita_day	Sugar & Sweeteners	Food supply (kcal/capita/day)	kcal/cap/d	427.49	E		0
	154	Northern Europe	2019	sugar_supply_kg_capita_year	Sugar & Sweeteners	Food supply quantity (kg/capita/yr)	kg/cap	45.92	E		0
	054	Melanesia	2020	sugar_supply_kg_capita_year	Sugar & Sweeteners	Food supply quantity (kg/capita/yr)	kg/cap	24.49	E		0
	154	Northern Europe	2020	sugar_supply_kg_capita_year	Sugar & Sweeteners	Food supply quantity (kg/capita/yr)	kg/cap	42.04	E		0
	155	Western Europe	2018	sugar_supply_kcal_capita_day	Sugar & Sweeteners	Food supply (kcal/capita/day)	kcal/cap/d	378.63	E		0
	053	Australia and New Zealand	2010	sugar_supply_kg_capita_year	Sugar & Sweeteners	Food supply quantity (kg/capita/yr)	kg/cap	47.58	E		0
	054	Melanesia	2021	sugar_supply_kg_capita_year	Sugar & Sweeteners	Food supply quantity (kg/capita/yr)	kg/cap	22.26	E		0
	053	Australia and New Zealand	2011	sugar_supply_kg_capita_year	Sugar & Sweeteners	Food supply quantity (kg/capita/yr)	kg/cap	45.45	E		0
	155	Western Europe	2019	sugar_supply_kcal_capita_day	Sugar & Sweeteners	Food supply (kcal/capita/day)	kcal/cap/d	399.09	E		0
	154	Northern Europe	2021	sugar_supply_kg_capita_year	Sugar & Sweeteners	Food supply quantity (kg/capita/yr)	kg/cap	45.37	E		0
	054	Melanesia	2022	sugar_supply_kg_capita_year	Sugar & Sweeteners	Food supply quantity (kg/capita/yr)	kg/cap	19.85	E		0
	154	Northern Europe	2022	sugar_supply_kg_capita_year	Sugar & Sweeteners	Food supply quantity (kg/capita/yr)	kg/cap	51.12	E		0
	155	Western Europe	2020	sugar_supply_kcal_capita_day	Sugar & Sweeteners	Food supply (kcal/capita/day)	kcal/cap/d	397.51	E		0
	053	Australia and New Zealand	2012	sugar_supply_kg_capita_year	Sugar & Sweeteners	Food supply quantity (kg/capita/yr)	kg/cap	45.22	E		0
	054	Melanesia	2023	sugar_supply_kg_capita_year	Sugar & Sweeteners	Food supply quantity (kg/capita/yr)	kg/cap	18.31	E		0
	053	Australia and New Zealand	2013	sugar_supply_kg_capita_year	Sugar & Sweeteners	Food supply quantity (kg/capita/yr)	kg/cap	44.79	E		0
	155	Western Europe	2021	sugar_supply_kcal_capita_day	Sugar & Sweeteners	Food supply (kcal/capita/day)	kcal/cap/d	415.87	E		0
	154	Northern Europe	2023	sugar_supply_kg_capita_year	Sugar & Sweeteners	Food supply quantity (kg/capita/yr)	kg/cap	53.25	E		0
	054	Melanesia	2010	sugar_supply_kcal_capita_day	Sugar & Sweeteners	Food supply (kcal/capita/day)	kcal/cap/d	127.79	E		0
	154	Northern Europe	2010	sugar_supply_kcal_capita_day	Sugar & Sweeteners	Food supply (kcal/capita/day)	kcal/cap/d	368.18	E		0
	155	Western Europe	2022	sugar_supply_kcal_capita_day	Sugar & Sweeteners	Food supply (kcal/capita/day)	kcal/cap/d	423.42	E		0
	053	Australia and New Zealand	2014	sugar_supply_kg_capita_year	Sugar & Sweeteners	Food supply quantity (kg/capita/yr)	kg/cap	46.26	E		0
	054	Melanesia	2011	sugar_supply_kcal_capita_day	Sugar & Sweeteners	Food supply (kcal/capita/day)	kcal/cap/d	146.69	E		0
	053	Australia and New Zealand	2015	sugar_supply_kg_capita_year	Sugar & Sweeteners	Food supply quantity (kg/capita/yr)	kg/cap	44.99	E		0
	155	Western Europe	2023	sugar_supply_kcal_capita_day	Sugar & Sweeteners	Food supply (kcal/capita/day)	kcal/cap/d	396.79	E		0
	154	Northern Europe	2011	sugar_supply_kcal_capita_day	Sugar & Sweeteners	Food supply (kcal/capita/day)	kcal/cap/d	398.49	E		0
	054	Melanesia	2012	sugar_supply_kcal_capita_day	Sugar & Sweeteners	Food supply (kcal/capita/day)	kcal/cap/d	142.93	E		0
	154	Northern Europe	2012	sugar_supply_kcal_capita_day	Sugar & Sweeteners	Food supply (kcal/capita/day)	kcal/cap/d	384.94	E		0
	053	Australia and New Zealand	2016	sugar_supply_kg_capita_year	Sugar & Sweeteners	Food supply quantity (kg/capita/yr)	kg/cap	45.41	E		0
	054	Melanesia	2013	sugar_supply_kcal_capita_day	Sugar & Sweeteners	Food supply (kcal/capita/day)	kcal/cap/d	124.57	E		0
	053	Australia and New Zealand	2017	sugar_supply_kg_capita_year	Sugar & Sweeteners	Food supply quantity (kg/capita/yr)	kg/cap	44.91	E		0
	154	Northern Europe	2013	sugar_supply_kcal_capita_day	Sugar & Sweeteners	Food supply (kcal/capita/day)	kcal/cap/d	401.97	E		0
	054	Melanesia	2014	sugar_supply_kcal_capita_day	Sugar & Sweeteners	Food supply (kcal/capita/day)	kcal/cap/d	117.04	E		0
	154	Northern Europe	2014	sugar_supply_kcal_capita_day	Sugar & Sweeteners	Food supply (kcal/capita/day)	kcal/cap/d	380.52	E		0
	053	Australia and New Zealand	2018	sugar_supply_kg_capita_year	Sugar & Sweeteners	Food supply quantity (kg/capita/yr)	kg/cap	43.44	E		0
	054	Melanesia	2015	sugar_supply_kcal_capita_day	Sugar & Sweeteners	Food supply (kcal/capita/day)	kcal/cap/d	123.82	E		0
	053	Australia and New Zealand	2019	sugar_supply_kg_capita_year	Sugar & Sweeteners	Food supply quantity (kg/capita/yr)	kg/cap	43.68	E		0
	154	Northern Europe	2015	sugar_supply_kcal_capita_day	Sugar & Sweeteners	Food supply (kcal/capita/day)	kcal/cap/d	363.33	E		0
	054	Melanesia	2016	sugar_supply_kcal_capita_day	Sugar & Sweeteners	Food supply (kcal/capita/day)	kcal/cap/d	127.46	E		0
	154	Northern Europe	2016	sugar_supply_kcal_capita_day	Sugar & Sweeteners	Food supply (kcal/capita/day)	kcal/cap/d	360.77	E		0
	053	Australia and New Zealand	2020	sugar_supply_kg_capita_year	Sugar & Sweeteners	Food supply quantity (kg/capita/yr)	kg/cap	44.01	E		0
	054	Melanesia	2017	sugar_supply_kcal_capita_day	Sugar & Sweeteners	Food supply (kcal/capita/day)	kcal/cap/d	119.31	E		0
	053	Australia and New Zealand	2021	sugar_supply_kg_capita_year	Sugar & Sweeteners	Food supply quantity (kg/capita/yr)	kg/cap	44.18	E		0
	154	Northern Europe	2017	sugar_supply_kcal_capita_day	Sugar & Sweeteners	Food supply (kcal/capita/day)	kcal/cap/d	359.74	E		0
	054	Melanesia	2018	sugar_supply_kcal_capita_day	Sugar & Sweeteners	Food supply (kcal/capita/day)	kcal/cap/d	132.26	E		0
	154	Northern Europe	2018	sugar_supply_kcal_capita_day	Sugar & Sweeteners	Food supply (kcal/capita/day)	kcal/cap/d	344.89	E		0
	053	Australia and New Zealand	2022	sugar_supply_kg_capita_year	Sugar & Sweeteners	Food supply quantity (kg/capita/yr)	kg/cap	46.2	E		0
	054	Melanesia	2019	sugar_supply_kcal_capita_day	Sugar & Sweeteners	Food supply (kcal/capita/day)	kcal/cap/d	140.2	E		0
	053	Australia and New Zealand	2023	sugar_supply_kg_capita_year	Sugar & Sweeteners	Food supply quantity (kg/capita/yr)	kg/cap	45.12	E		0
	154	Northern Europe	2019	sugar_supply_kcal_capita_day	Sugar & Sweeteners	Food supply (kcal/capita/day)	kcal/cap/d	348.51	E		0
	054	Melanesia	2020	sugar_supply_kcal_capita_day	Sugar & Sweeteners	Food supply (kcal/capita/day)	kcal/cap/d	146.36	E		0
	154	Northern Europe	2020	sugar_supply_kcal_capita_day	Sugar & Sweeteners	Food supply (kcal/capita/day)	kcal/cap/d	305.68	E		0
	053	Australia and New Zealand	2010	sugar_supply_kcal_capita_day	Sugar & Sweeteners	Food supply (kcal/capita/day)	kcal/cap/d	515.69	E		0
	054	Melanesia	2021	sugar_supply_kcal_capita_day	Sugar & Sweeteners	Food supply (kcal/capita/day)	kcal/cap/d	134.02	E		0
	053	Australia and New Zealand	2011	sugar_supply_kcal_capita_day	Sugar & Sweeteners	Food supply (kcal/capita/day)	kcal/cap/d	501.72	E		0
	154	Northern Europe	2021	sugar_supply_kcal_capita_day	Sugar & Sweeteners	Food supply (kcal/capita/day)	kcal/cap/d	330.16	E		0
	054	Melanesia	2022	sugar_supply_kcal_capita_day	Sugar & Sweeteners	Food supply (kcal/capita/day)	kcal/cap/d	135.52	E		0
	154	Northern Europe	2022	sugar_supply_kcal_capita_day	Sugar & Sweeteners	Food supply (kcal/capita/day)	kcal/cap/d	318.02	E		0
	053	Australia and New Zealand	2012	sugar_supply_kcal_capita_day	Sugar & Sweeteners	Food supply (kcal/capita/day)	kcal/cap/d	502.37	E		0
	054	Melanesia	2023	sugar_supply_kcal_capita_day	Sugar & Sweeteners	Food supply (kcal/capita/day)	kcal/cap/d	115.96	E		0
	053	Australia and New Zealand	2013	sugar_supply_kcal_capita_day	Sugar & Sweeteners	Food supply (kcal/capita/day)	kcal/cap/d	502.12	E		0
	154	Northern Europe	2023	sugar_supply_kcal_capita_day	Sugar & Sweeteners	Food supply (kcal/capita/day)	kcal/cap/d	347.46	E		0
	053	Australia and New Zealand	2014	sugar_supply_kcal_capita_day	Sugar & Sweeteners	Food supply (kcal/capita/day)	kcal/cap/d	486.98	E		0
	053	Australia and New Zealand	2015	sugar_supply_kcal_capita_day	Sugar & Sweeteners	Food supply (kcal/capita/day)	kcal/cap/d	470.84	E		0
	053	Australia and New Zealand	2016	sugar_supply_kcal_capita_day	Sugar & Sweeteners	Food supply (kcal/capita/day)	kcal/cap/d	466.41	E		0
	053	Australia and New Zealand	2017	sugar_supply_kcal_capita_day	Sugar & Sweeteners	Food supply (kcal/capita/day)	kcal/cap/d	467.3	E		0
	053	Australia and New Zealand	2018	sugar_supply_kcal_capita_day	Sugar & Sweeteners	Food supply (kcal/capita/day)	kcal/cap/d	452.06	E		0
	053	Australia and New Zealand	2019	sugar_supply_kcal_capita_day	Sugar & Sweeteners	Food supply (kcal/capita/day)	kcal/cap/d	435.63	E		0
	053	Australia and New Zealand	2020	sugar_supply_kcal_capita_day	Sugar & Sweeteners	Food supply (kcal/capita/day)	kcal/cap/d	439.13	E		0
	053	Australia and New Zealand	2021	sugar_supply_kcal_capita_day	Sugar & Sweeteners	Food supply (kcal/capita/day)	kcal/cap/d	437.04	E		0
	053	Australia and New Zealand	2022	sugar_supply_kcal_capita_day	Sugar & Sweeteners	Food supply (kcal/capita/day)	kcal/cap/d	457.27	E		0
	053	Australia and New Zealand	2023	sugar_supply_kcal_capita_day	Sugar & Sweeteners	Food supply (kcal/capita/day)	kcal/cap/d	442.87	E		0
	159	China	2010	sugar_supply_kg_capita_year	Sugar & Sweeteners	Food supply quantity (kg/capita/yr)	kg/cap	7.68	E		0
	159	China	2011	sugar_supply_kg_capita_year	Sugar & Sweeteners	Food supply quantity (kg/capita/yr)	kg/cap	7.9	E		0
	159	China	2012	sugar_supply_kg_capita_year	Sugar & Sweeteners	Food supply quantity (kg/capita/yr)	kg/cap	8.11	E		0
	159	China	2013	sugar_supply_kg_capita_year	Sugar & Sweeteners	Food supply quantity (kg/capita/yr)	kg/cap	8.28	E		0
	159	China	2014	sugar_supply_kg_capita_year	Sugar & Sweeteners	Food supply quantity (kg/capita/yr)	kg/cap	9.85	E		0
	159	China	2015	sugar_supply_kg_capita_year	Sugar & Sweeteners	Food supply quantity (kg/capita/yr)	kg/cap	9.69	E		0
	159	China	2016	sugar_supply_kg_capita_year	Sugar & Sweeteners	Food supply quantity (kg/capita/yr)	kg/cap	8.16	E		0
	159	China	2017	sugar_supply_kg_capita_year	Sugar & Sweeteners	Food supply quantity (kg/capita/yr)	kg/cap	9.51	E		0
	159	China	2018	sugar_supply_kg_capita_year	Sugar & Sweeteners	Food supply quantity (kg/capita/yr)	kg/cap	8.54	E		0
	159	China	2019	sugar_supply_kg_capita_year	Sugar & Sweeteners	Food supply quantity (kg/capita/yr)	kg/cap	9.32	E		0
	159	China	2020	sugar_supply_kg_capita_year	Sugar & Sweeteners	Food supply quantity (kg/capita/yr)	kg/cap	8.5	E		0
	159	China	2021	sugar_supply_kg_capita_year	Sugar & Sweeteners	Food supply quantity (kg/capita/yr)	kg/cap	9.64	E		0
	159	China	2022	sugar_supply_kg_capita_year	Sugar & Sweeteners	Food supply quantity (kg/capita/yr)	kg/cap	10.56	E		0
	159	China	2023	sugar_supply_kg_capita_year	Sugar & Sweeteners	Food supply quantity (kg/capita/yr)	kg/cap	9.81	E		0
	159	China	2010	sugar_supply_kcal_capita_day	Sugar & Sweeteners	Food supply (kcal/capita/day)	kcal/cap/d	73.26	E		0
	159	China	2011	sugar_supply_kcal_capita_day	Sugar & Sweeteners	Food supply (kcal/capita/day)	kcal/cap/d	75.5	E		0
	159	China	2012	sugar_supply_kcal_capita_day	Sugar & Sweeteners	Food supply (kcal/capita/day)	kcal/cap/d	77.24	E		0
	159	China	2013	sugar_supply_kcal_capita_day	Sugar & Sweeteners	Food supply (kcal/capita/day)	kcal/cap/d	78.7	E		0
	159	China	2014	sugar_supply_kcal_capita_day	Sugar & Sweeteners	Food supply (kcal/capita/day)	kcal/cap/d	94.01	E		0
	159	China	2015	sugar_supply_kcal_capita_day	Sugar & Sweeteners	Food supply (kcal/capita/day)	kcal/cap/d	92.21	E		0
	159	China	2016	sugar_supply_kcal_capita_day	Sugar & Sweeteners	Food supply (kcal/capita/day)	kcal/cap/d	77.32	E		0
	159	China	2017	sugar_supply_kcal_capita_day	Sugar & Sweeteners	Food supply (kcal/capita/day)	kcal/cap/d	89.89	E		0
	159	China	2018	sugar_supply_kcal_capita_day	Sugar & Sweeteners	Food supply (kcal/capita/day)	kcal/cap/d	80.63	E		0
	159	China	2019	sugar_supply_kcal_capita_day	Sugar & Sweeteners	Food supply (kcal/capita/day)	kcal/cap/d	87.99	E		0
	159	China	2020	sugar_supply_kcal_capita_day	Sugar & Sweeteners	Food supply (kcal/capita/day)	kcal/cap/d	77.73	E		0
	159	China	2021	sugar_supply_kcal_capita_day	Sugar & Sweeteners	Food supply (kcal/capita/day)	kcal/cap/d	89.29	E		0
	159	China	2022	sugar_supply_kcal_capita_day	Sugar & Sweeteners	Food supply (kcal/capita/day)	kcal/cap/d	99.33	E		0
	159	China	2023	sugar_supply_kcal_capita_day	Sugar & Sweeteners	Food supply (kcal/capita/day)	kcal/cap/d	92.53	E		0
	151	Eastern Europe	2010	sugar_supply_kg_capita_year	Sugar & Sweeteners	Food supply quantity (kg/capita/yr)	kg/cap	64.2	E		0
	151	Eastern Europe	2011	sugar_supply_kg_capita_year	Sugar & Sweeteners	Food supply quantity (kg/capita/yr)	kg/cap	65.84	E		0
	151	Eastern Europe	2012	sugar_supply_kg_capita_year	Sugar & Sweeteners	Food supply quantity (kg/capita/yr)	kg/cap	66.09	E		0
	151	Eastern Europe	2013	sugar_supply_kg_capita_year	Sugar & Sweeteners	Food supply quantity (kg/capita/yr)	kg/cap	65.98	E		0
	151	Eastern Europe	2014	sugar_supply_kg_capita_year	Sugar & Sweeteners	Food supply quantity (kg/capita/yr)	kg/cap	64.12	E		0
	151	Eastern Europe	2015	sugar_supply_kg_capita_year	Sugar & Sweeteners	Food supply quantity (kg/capita/yr)	kg/cap	63.51	E		0
	151	Eastern Europe	2016	sugar_supply_kg_capita_year	Sugar & Sweeteners	Food supply quantity (kg/capita/yr)	kg/cap	62.56	E		0
	151	Eastern Europe	2017	sugar_supply_kg_capita_year	Sugar & Sweeteners	Food supply quantity (kg/capita/yr)	kg/cap	63.74	E		0
	151	Eastern Europe	2018	sugar_supply_kg_capita_year	Sugar & Sweeteners	Food supply quantity (kg/capita/yr)	kg/cap	59.2	E		0
	151	Eastern Europe	2019	sugar_supply_kg_capita_year	Sugar & Sweeteners	Food supply quantity (kg/capita/yr)	kg/cap	56.14	E		0
	151	Eastern Europe	2020	sugar_supply_kg_capita_year	Sugar & Sweeteners	Food supply quantity (kg/capita/yr)	kg/cap	55.33	E		0
	151	Eastern Europe	2021	sugar_supply_kg_capita_year	Sugar & Sweeteners	Food supply quantity (kg/capita/yr)	kg/cap	55.65	E		0
	151	Eastern Europe	2022	sugar_supply_kg_capita_year	Sugar & Sweeteners	Food supply quantity (kg/capita/yr)	kg/cap	57.65	E		0
	151	Eastern Europe	2023	sugar_supply_kg_capita_year	Sugar & Sweeteners	Food supply quantity (kg/capita/yr)	kg/cap	61.27	E		0
	151	Eastern Europe	2010	sugar_supply_kcal_capita_day	Sugar & Sweeteners	Food supply (kcal/capita/day)	kcal/cap/d	409.44	E		0
	151	Eastern Europe	2011	sugar_supply_kcal_capita_day	Sugar & Sweeteners	Food supply (kcal/capita/day)	kcal/cap/d	420.84	E		0
	151	Eastern Europe	2012	sugar_supply_kcal_capita_day	Sugar & Sweeteners	Food supply (kcal/capita/day)	kcal/cap/d	419.93	E		0
	151	Eastern Europe	2013	sugar_supply_kcal_capita_day	Sugar & Sweeteners	Food supply (kcal/capita/day)	kcal/cap/d	417.38	E		0
	151	Eastern Europe	2014	sugar_supply_kcal_capita_day	Sugar & Sweeteners	Food supply (kcal/capita/day)	kcal/cap/d	402.3	E		0
	151	Eastern Europe	2015	sugar_supply_kcal_capita_day	Sugar & Sweeteners	Food supply (kcal/capita/day)	kcal/cap/d	403.64	E		0
	151	Eastern Europe	2016	sugar_supply_kcal_capita_day	Sugar & Sweeteners	Food supply (kcal/capita/day)	kcal/cap/d	394.69	E		0
	151	Eastern Europe	2017	sugar_supply_kcal_capita_day	Sugar & Sweeteners	Food supply (kcal/capita/day)	kcal/cap/d	397.92	E		0
	151	Eastern Europe	2018	sugar_supply_kcal_capita_day	Sugar & Sweeteners	Food supply (kcal/capita/day)	kcal/cap/d	392.98	E		0
	151	Eastern Europe	2019	sugar_supply_kcal_capita_day	Sugar & Sweeteners	Food supply (kcal/capita/day)	kcal/cap/d	385.96	E		0
	151	Eastern Europe	2020	sugar_supply_kcal_capita_day	Sugar & Sweeteners	Food supply (kcal/capita/day)	kcal/cap/d	385.14	E		0
	151	Eastern Europe	2021	sugar_supply_kcal_capita_day	Sugar & Sweeteners	Food supply (kcal/capita/day)	kcal/cap/d	386.55	E		0
	151	Eastern Europe	2022	sugar_supply_kcal_capita_day	Sugar & Sweeteners	Food supply (kcal/capita/day)	kcal/cap/d	394.16	E		0
	151	Eastern Europe	2023	sugar_supply_kcal_capita_day	Sugar & Sweeteners	Food supply (kcal/capita/day)	kcal/cap/d	416.85	E		0
	029	Caribbean	2010	sugar_supply_kg_capita_year	Sugar & Sweeteners	Food supply quantity (kg/capita/yr)	kg/cap	40.34	E		0
	029	Caribbean	2011	sugar_supply_kg_capita_year	Sugar & Sweeteners	Food supply quantity (kg/capita/yr)	kg/cap	38.38	E		0
	029	Caribbean	2012	sugar_supply_kg_capita_year	Sugar & Sweeteners	Food supply quantity (kg/capita/yr)	kg/cap	40.14	E		0
	029	Caribbean	2013	sugar_supply_kg_capita_year	Sugar & Sweeteners	Food supply quantity (kg/capita/yr)	kg/cap	40.57	E		0
	029	Caribbean	2014	sugar_supply_kg_capita_year	Sugar & Sweeteners	Food supply quantity (kg/capita/yr)	kg/cap	40.79	E		0
	029	Caribbean	2015	sugar_supply_kg_capita_year	Sugar & Sweeteners	Food supply quantity (kg/capita/yr)	kg/cap	39.99	E		0
	029	Caribbean	2016	sugar_supply_kg_capita_year	Sugar & Sweeteners	Food supply quantity (kg/capita/yr)	kg/cap	39.94	E		0
	029	Caribbean	2017	sugar_supply_kg_capita_year	Sugar & Sweeteners	Food supply quantity (kg/capita/yr)	kg/cap	40.56	E		0
	029	Caribbean	2018	sugar_supply_kg_capita_year	Sugar & Sweeteners	Food supply quantity (kg/capita/yr)	kg/cap	42.14	E		0
	029	Caribbean	2019	sugar_supply_kg_capita_year	Sugar & Sweeteners	Food supply quantity (kg/capita/yr)	kg/cap	42.3	E		0
	029	Caribbean	2020	sugar_supply_kg_capita_year	Sugar & Sweeteners	Food supply quantity (kg/capita/yr)	kg/cap	41.11	E		0
	029	Caribbean	2021	sugar_supply_kg_capita_year	Sugar & Sweeteners	Food supply quantity (kg/capita/yr)	kg/cap	40.71	E		0
	029	Caribbean	2022	sugar_supply_kg_capita_year	Sugar & Sweeteners	Food supply quantity (kg/capita/yr)	kg/cap	39.01	E		0
	029	Caribbean	2023	sugar_supply_kg_capita_year	Sugar & Sweeteners	Food supply quantity (kg/capita/yr)	kg/cap	37.04	E		0
	029	Caribbean	2010	sugar_supply_kcal_capita_day	Sugar & Sweeteners	Food supply (kcal/capita/day)	kcal/cap/d	379.24	E		0
	029	Caribbean	2011	sugar_supply_kcal_capita_day	Sugar & Sweeteners	Food supply (kcal/capita/day)	kcal/cap/d	369.31	E		0
	029	Caribbean	2012	sugar_supply_kcal_capita_day	Sugar & Sweeteners	Food supply (kcal/capita/day)	kcal/cap/d	380.75	E		0
	029	Caribbean	2013	sugar_supply_kcal_capita_day	Sugar & Sweeteners	Food supply (kcal/capita/day)	kcal/cap/d	380.16	E		0
	029	Caribbean	2014	sugar_supply_kcal_capita_day	Sugar & Sweeteners	Food supply (kcal/capita/day)	kcal/cap/d	384.67	E		0
	029	Caribbean	2015	sugar_supply_kcal_capita_day	Sugar & Sweeteners	Food supply (kcal/capita/day)	kcal/cap/d	375.34	E		0
	029	Caribbean	2016	sugar_supply_kcal_capita_day	Sugar & Sweeteners	Food supply (kcal/capita/day)	kcal/cap/d	375.22	E		0
	029	Caribbean	2017	sugar_supply_kcal_capita_day	Sugar & Sweeteners	Food supply (kcal/capita/day)	kcal/cap/d	375.38	E		0
	029	Caribbean	2018	sugar_supply_kcal_capita_day	Sugar & Sweeteners	Food supply (kcal/capita/day)	kcal/cap/d	386.92	E		0
	029	Caribbean	2019	sugar_supply_kcal_capita_day	Sugar & Sweeteners	Food supply (kcal/capita/day)	kcal/cap/d	387.67	E		0
	029	Caribbean	2020	sugar_supply_kcal_capita_day	Sugar & Sweeteners	Food supply (kcal/capita/day)	kcal/cap/d	376.68	E		0
	029	Caribbean	2021	sugar_supply_kcal_capita_day	Sugar & Sweeteners	Food supply (kcal/capita/day)	kcal/cap/d	373.88	E		0
	029	Caribbean	2022	sugar_supply_kcal_capita_day	Sugar & Sweeteners	Food supply (kcal/capita/day)	kcal/cap/d	349.89	E		0
	029	Caribbean	2023	sugar_supply_kcal_capita_day	Sugar & Sweeteners	Food supply (kcal/capita/day)	kcal/cap/d	324.72	E		0
	017	Middle Africa	2010	sugar_supply_kg_capita_year	Sugar & Sweeteners	Food supply quantity (kg/capita/yr)	kg/cap	9	E		0
	017	Middle Africa	2011	sugar_supply_kg_capita_year	Sugar & Sweeteners	Food supply quantity (kg/capita/yr)	kg/cap	8.82	E		0
	017	Middle Africa	2012	sugar_supply_kg_capita_year	Sugar & Sweeteners	Food supply quantity (kg/capita/yr)	kg/cap	8.92	E		0
	017	Middle Africa	2013	sugar_supply_kg_capita_year	Sugar & Sweeteners	Food supply quantity (kg/capita/yr)	kg/cap	9.15	E		0
	017	Middle Africa	2014	sugar_supply_kg_capita_year	Sugar & Sweeteners	Food supply quantity (kg/capita/yr)	kg/cap	9.91	E		0
	017	Middle Africa	2015	sugar_supply_kg_capita_year	Sugar & Sweeteners	Food supply quantity (kg/capita/yr)	kg/cap	8.79	E		0
	017	Middle Africa	2016	sugar_supply_kg_capita_year	Sugar & Sweeteners	Food supply quantity (kg/capita/yr)	kg/cap	8.49	E		0
	017	Middle Africa	2017	sugar_supply_kg_capita_year	Sugar & Sweeteners	Food supply quantity (kg/capita/yr)	kg/cap	8.6	E		0
	017	Middle Africa	2018	sugar_supply_kg_capita_year	Sugar & Sweeteners	Food supply quantity (kg/capita/yr)	kg/cap	8.8	E		0
	017	Middle Africa	2019	sugar_supply_kg_capita_year	Sugar & Sweeteners	Food supply quantity (kg/capita/yr)	kg/cap	8.86	E		0
	017	Middle Africa	2020	sugar_supply_kg_capita_year	Sugar & Sweeteners	Food supply quantity (kg/capita/yr)	kg/cap	8.43	E		0
	017	Middle Africa	2021	sugar_supply_kg_capita_year	Sugar & Sweeteners	Food supply quantity (kg/capita/yr)	kg/cap	7.94	E		0
	017	Middle Africa	2022	sugar_supply_kg_capita_year	Sugar & Sweeteners	Food supply quantity (kg/capita/yr)	kg/cap	8.19	E		0
	017	Middle Africa	2023	sugar_supply_kg_capita_year	Sugar & Sweeteners	Food supply quantity (kg/capita/yr)	kg/cap	8.28	E		0
	017	Middle Africa	2010	sugar_supply_kcal_capita_day	Sugar & Sweeteners	Food supply (kcal/capita/day)	kcal/cap/d	72.05	E		0
	017	Middle Africa	2011	sugar_supply_kcal_capita_day	Sugar & Sweeteners	Food supply (kcal/capita/day)	kcal/cap/d	70.15	E		0
	017	Middle Africa	2012	sugar_supply_kcal_capita_day	Sugar & Sweeteners	Food supply (kcal/capita/day)	kcal/cap/d	70.63	E		0
	017	Middle Africa	2013	sugar_supply_kcal_capita_day	Sugar & Sweeteners	Food supply (kcal/capita/day)	kcal/cap/d	72.62	E		0
	017	Middle Africa	2014	sugar_supply_kcal_capita_day	Sugar & Sweeteners	Food supply (kcal/capita/day)	kcal/cap/d	76.69	E		0
	017	Middle Africa	2015	sugar_supply_kcal_capita_day	Sugar & Sweeteners	Food supply (kcal/capita/day)	kcal/cap/d	69.18	E		0
	017	Middle Africa	2016	sugar_supply_kcal_capita_day	Sugar & Sweeteners	Food supply (kcal/capita/day)	kcal/cap/d	66.96	E		0
	017	Middle Africa	2017	sugar_supply_kcal_capita_day	Sugar & Sweeteners	Food supply (kcal/capita/day)	kcal/cap/d	69.08	E		0
	017	Middle Africa	2018	sugar_supply_kcal_capita_day	Sugar & Sweeteners	Food supply (kcal/capita/day)	kcal/cap/d	71.47	E		0
	017	Middle Africa	2019	sugar_supply_kcal_capita_day	Sugar & Sweeteners	Food supply (kcal/capita/day)	kcal/cap/d	71.55	E		0
	017	Middle Africa	2020	sugar_supply_kcal_capita_day	Sugar & Sweeteners	Food supply (kcal/capita/day)	kcal/cap/d	70.57	E		0
	017	Middle Africa	2021	sugar_supply_kcal_capita_day	Sugar & Sweeteners	Food supply (kcal/capita/day)	kcal/cap/d	65.92	E		0
	017	Middle Africa	2022	sugar_supply_kcal_capita_day	Sugar & Sweeteners	Food supply (kcal/capita/day)	kcal/cap/d	66.59	E		0
	017	Middle Africa	2023	sugar_supply_kcal_capita_day	Sugar & Sweeteners	Food supply (kcal/capita/day)	kcal/cap/d	71.19	E		0
	018	Southern Africa	2010	sugar_supply_kg_capita_year	Sugar & Sweeteners	Food supply quantity (kg/capita/yr)	kg/cap	42.21	E		0
	018	Southern Africa	2011	sugar_supply_kg_capita_year	Sugar & Sweeteners	Food supply quantity (kg/capita/yr)	kg/cap	41.57	E		0
	018	Southern Africa	2012	sugar_supply_kg_capita_year	Sugar & Sweeteners	Food supply quantity (kg/capita/yr)	kg/cap	42.09	E		0
	018	Southern Africa	2013	sugar_supply_kg_capita_year	Sugar & Sweeteners	Food supply quantity (kg/capita/yr)	kg/cap	41.34	E		0
	018	Southern Africa	2014	sugar_supply_kg_capita_year	Sugar & Sweeteners	Food supply quantity (kg/capita/yr)	kg/cap	40.81	E		0
	018	Southern Africa	2015	sugar_supply_kg_capita_year	Sugar & Sweeteners	Food supply quantity (kg/capita/yr)	kg/cap	39.78	E		0
	018	Southern Africa	2016	sugar_supply_kg_capita_year	Sugar & Sweeteners	Food supply quantity (kg/capita/yr)	kg/cap	40.64	E		0
	018	Southern Africa	2017	sugar_supply_kg_capita_year	Sugar & Sweeteners	Food supply quantity (kg/capita/yr)	kg/cap	39.69	E		0
	018	Southern Africa	2018	sugar_supply_kg_capita_year	Sugar & Sweeteners	Food supply quantity (kg/capita/yr)	kg/cap	39.19	E		0
	018	Southern Africa	2019	sugar_supply_kg_capita_year	Sugar & Sweeteners	Food supply quantity (kg/capita/yr)	kg/cap	39.65	E		0
	039	Southern Europe	2010	sugar_supply_kg_capita_year	Sugar & Sweeteners	Food supply quantity (kg/capita/yr)	kg/cap	33.66	E		0
	039	Southern Europe	2011	sugar_supply_kg_capita_year	Sugar & Sweeteners	Food supply quantity (kg/capita/yr)	kg/cap	33.96	E		0
	018	Southern Africa	2020	sugar_supply_kg_capita_year	Sugar & Sweeteners	Food supply quantity (kg/capita/yr)	kg/cap	39.73	E		0
	018	Southern Africa	2021	sugar_supply_kg_capita_year	Sugar & Sweeteners	Food supply quantity (kg/capita/yr)	kg/cap	39.29	E		0
	039	Southern Europe	2012	sugar_supply_kg_capita_year	Sugar & Sweeteners	Food supply quantity (kg/capita/yr)	kg/cap	34.64	E		0
	039	Southern Europe	2013	sugar_supply_kg_capita_year	Sugar & Sweeteners	Food supply quantity (kg/capita/yr)	kg/cap	34.13	E		0
	018	Southern Africa	2022	sugar_supply_kg_capita_year	Sugar & Sweeteners	Food supply quantity (kg/capita/yr)	kg/cap	37.06	E		0
	018	Southern Africa	2023	sugar_supply_kg_capita_year	Sugar & Sweeteners	Food supply quantity (kg/capita/yr)	kg/cap	37.61	E		0
	039	Southern Europe	2014	sugar_supply_kg_capita_year	Sugar & Sweeteners	Food supply quantity (kg/capita/yr)	kg/cap	34.24	E		0
	039	Southern Europe	2015	sugar_supply_kg_capita_year	Sugar & Sweeteners	Food supply quantity (kg/capita/yr)	kg/cap	34.13	E		0
	018	Southern Africa	2010	sugar_supply_kcal_capita_day	Sugar & Sweeteners	Food supply (kcal/capita/day)	kcal/cap/d	322.15	E		0
	018	Southern Africa	2011	sugar_supply_kcal_capita_day	Sugar & Sweeteners	Food supply (kcal/capita/day)	kcal/cap/d	321.9	E		0
	039	Southern Europe	2016	sugar_supply_kg_capita_year	Sugar & Sweeteners	Food supply quantity (kg/capita/yr)	kg/cap	34.41	E		0
	039	Southern Europe	2017	sugar_supply_kg_capita_year	Sugar & Sweeteners	Food supply quantity (kg/capita/yr)	kg/cap	34.51	E		0
	018	Southern Africa	2012	sugar_supply_kcal_capita_day	Sugar & Sweeteners	Food supply (kcal/capita/day)	kcal/cap/d	322.08	E		0
	018	Southern Africa	2013	sugar_supply_kcal_capita_day	Sugar & Sweeteners	Food supply (kcal/capita/day)	kcal/cap/d	320.02	E		0
	039	Southern Europe	2018	sugar_supply_kg_capita_year	Sugar & Sweeteners	Food supply quantity (kg/capita/yr)	kg/cap	34.87	E		0
	039	Southern Europe	2019	sugar_supply_kg_capita_year	Sugar & Sweeteners	Food supply quantity (kg/capita/yr)	kg/cap	35.2	E		0
	018	Southern Africa	2014	sugar_supply_kcal_capita_day	Sugar & Sweeteners	Food supply (kcal/capita/day)	kcal/cap/d	316.61	E		0
	018	Southern Africa	2015	sugar_supply_kcal_capita_day	Sugar & Sweeteners	Food supply (kcal/capita/day)	kcal/cap/d	314.96	E		0
	039	Southern Europe	2020	sugar_supply_kg_capita_year	Sugar & Sweeteners	Food supply quantity (kg/capita/yr)	kg/cap	34.59	E		0
	039	Southern Europe	2021	sugar_supply_kg_capita_year	Sugar & Sweeteners	Food supply quantity (kg/capita/yr)	kg/cap	34.67	E		0
	018	Southern Africa	2016	sugar_supply_kcal_capita_day	Sugar & Sweeteners	Food supply (kcal/capita/day)	kcal/cap/d	318.05	E		0
	018	Southern Africa	2017	sugar_supply_kcal_capita_day	Sugar & Sweeteners	Food supply (kcal/capita/day)	kcal/cap/d	317.22	E		0
	039	Southern Europe	2022	sugar_supply_kg_capita_year	Sugar & Sweeteners	Food supply quantity (kg/capita/yr)	kg/cap	37.67	E		0
	039	Southern Europe	2023	sugar_supply_kg_capita_year	Sugar & Sweeteners	Food supply quantity (kg/capita/yr)	kg/cap	37.33	E		0
	018	Southern Africa	2018	sugar_supply_kcal_capita_day	Sugar & Sweeteners	Food supply (kcal/capita/day)	kcal/cap/d	311.23	E		0
	018	Southern Africa	2019	sugar_supply_kcal_capita_day	Sugar & Sweeteners	Food supply (kcal/capita/day)	kcal/cap/d	308.56	E		0
	039	Southern Europe	2010	sugar_supply_kcal_capita_day	Sugar & Sweeteners	Food supply (kcal/capita/day)	kcal/cap/d	296.87	E		0
	039	Southern Europe	2011	sugar_supply_kcal_capita_day	Sugar & Sweeteners	Food supply (kcal/capita/day)	kcal/cap/d	301.19	E		0
	018	Southern Africa	2020	sugar_supply_kcal_capita_day	Sugar & Sweeteners	Food supply (kcal/capita/day)	kcal/cap/d	300.37	E		0
	018	Southern Africa	2021	sugar_supply_kcal_capita_day	Sugar & Sweeteners	Food supply (kcal/capita/day)	kcal/cap/d	291.97	E		0
	039	Southern Europe	2012	sugar_supply_kcal_capita_day	Sugar & Sweeteners	Food supply (kcal/capita/day)	kcal/cap/d	306.06	E		0
	039	Southern Europe	2013	sugar_supply_kcal_capita_day	Sugar & Sweeteners	Food supply (kcal/capita/day)	kcal/cap/d	307.42	E		0
	018	Southern Africa	2022	sugar_supply_kcal_capita_day	Sugar & Sweeteners	Food supply (kcal/capita/day)	kcal/cap/d	276.59	E		0
	018	Southern Africa	2023	sugar_supply_kcal_capita_day	Sugar & Sweeteners	Food supply (kcal/capita/day)	kcal/cap/d	273.31	E		0
	039	Southern Europe	2014	sugar_supply_kcal_capita_day	Sugar & Sweeteners	Food supply (kcal/capita/day)	kcal/cap/d	309.31	E		0
	039	Southern Europe	2015	sugar_supply_kcal_capita_day	Sugar & Sweeteners	Food supply (kcal/capita/day)	kcal/cap/d	307.12	E		0
	039	Southern Europe	2016	sugar_supply_kcal_capita_day	Sugar & Sweeteners	Food supply (kcal/capita/day)	kcal/cap/d	310.59	E		0
	039	Southern Europe	2017	sugar_supply_kcal_capita_day	Sugar & Sweeteners	Food supply (kcal/capita/day)	kcal/cap/d	313.4	E		0
	039	Southern Europe	2018	sugar_supply_kcal_capita_day	Sugar & Sweeteners	Food supply (kcal/capita/day)	kcal/cap/d	314	E		0
	039	Southern Europe	2019	sugar_supply_kcal_capita_day	Sugar & Sweeteners	Food supply (kcal/capita/day)	kcal/cap/d	309.58	E		0
	039	Southern Europe	2020	sugar_supply_kcal_capita_day	Sugar & Sweeteners	Food supply (kcal/capita/day)	kcal/cap/d	307.81	E		0
	039	Southern Europe	2021	sugar_supply_kcal_capita_day	Sugar & Sweeteners	Food supply (kcal/capita/day)	kcal/cap/d	308.97	E		0
	039	Southern Europe	2022	sugar_supply_kcal_capita_day	Sugar & Sweeteners	Food supply (kcal/capita/day)	kcal/cap/d	336.04	E		0
	039	Southern Europe	2023	sugar_supply_kcal_capita_day	Sugar & Sweeteners	Food supply (kcal/capita/day)	kcal/cap/d	329.19	E		0
	005	South America	2010	sugar_supply_kg_capita_year	Sugar & Sweeteners	Food supply quantity (kg/capita/yr)	kg/cap	46.97	E		0
	005	South America	2011	sugar_supply_kg_capita_year	Sugar & Sweeteners	Food supply quantity (kg/capita/yr)	kg/cap	46.87	E		0
	005	South America	2012	sugar_supply_kg_capita_year	Sugar & Sweeteners	Food supply quantity (kg/capita/yr)	kg/cap	47.13	E		0
	005	South America	2013	sugar_supply_kg_capita_year	Sugar & Sweeteners	Food supply quantity (kg/capita/yr)	kg/cap	48.05	E		0
	005	South America	2014	sugar_supply_kg_capita_year	Sugar & Sweeteners	Food supply quantity (kg/capita/yr)	kg/cap	46.76	E		0
	005	South America	2015	sugar_supply_kg_capita_year	Sugar & Sweeteners	Food supply quantity (kg/capita/yr)	kg/cap	46.22	E		0
	005	South America	2016	sugar_supply_kg_capita_year	Sugar & Sweeteners	Food supply quantity (kg/capita/yr)	kg/cap	46.29	E		0
	005	South America	2017	sugar_supply_kg_capita_year	Sugar & Sweeteners	Food supply quantity (kg/capita/yr)	kg/cap	48.02	E		0
	005	South America	2018	sugar_supply_kg_capita_year	Sugar & Sweeteners	Food supply quantity (kg/capita/yr)	kg/cap	47.14	E		0
	005	South America	2019	sugar_supply_kg_capita_year	Sugar & Sweeteners	Food supply quantity (kg/capita/yr)	kg/cap	44.73	E		0
	005	South America	2020	sugar_supply_kg_capita_year	Sugar & Sweeteners	Food supply quantity (kg/capita/yr)	kg/cap	42.01	E		0
	005	South America	2021	sugar_supply_kg_capita_year	Sugar & Sweeteners	Food supply quantity (kg/capita/yr)	kg/cap	41.47	E		0
	035	South-eastern Asia	2010	sugar_supply_kg_capita_year	Sugar & Sweeteners	Food supply quantity (kg/capita/yr)	kg/cap	28.13	E		0
	035	South-eastern Asia	2011	sugar_supply_kg_capita_year	Sugar & Sweeteners	Food supply quantity (kg/capita/yr)	kg/cap	29.3	E		0
	005	South America	2022	sugar_supply_kg_capita_year	Sugar & Sweeteners	Food supply quantity (kg/capita/yr)	kg/cap	42.19	E		0
	005	South America	2023	sugar_supply_kg_capita_year	Sugar & Sweeteners	Food supply quantity (kg/capita/yr)	kg/cap	42.96	E		0
	035	South-eastern Asia	2012	sugar_supply_kg_capita_year	Sugar & Sweeteners	Food supply quantity (kg/capita/yr)	kg/cap	29.39	E		0
	035	South-eastern Asia	2013	sugar_supply_kg_capita_year	Sugar & Sweeteners	Food supply quantity (kg/capita/yr)	kg/cap	29.97	E		0
	005	South America	2010	sugar_supply_kcal_capita_day	Sugar & Sweeteners	Food supply (kcal/capita/day)	kcal/cap/d	427.56	E		0
	005	South America	2011	sugar_supply_kcal_capita_day	Sugar & Sweeteners	Food supply (kcal/capita/day)	kcal/cap/d	428.63	E		0
	035	South-eastern Asia	2014	sugar_supply_kg_capita_year	Sugar & Sweeteners	Food supply quantity (kg/capita/yr)	kg/cap	30.38	E		0
	035	South-eastern Asia	2015	sugar_supply_kg_capita_year	Sugar & Sweeteners	Food supply quantity (kg/capita/yr)	kg/cap	29.12	E		0
	005	South America	2012	sugar_supply_kcal_capita_day	Sugar & Sweeteners	Food supply (kcal/capita/day)	kcal/cap/d	428.81	E		0
	005	South America	2013	sugar_supply_kcal_capita_day	Sugar & Sweeteners	Food supply (kcal/capita/day)	kcal/cap/d	431.72	E		0
	035	South-eastern Asia	2016	sugar_supply_kg_capita_year	Sugar & Sweeteners	Food supply quantity (kg/capita/yr)	kg/cap	29.71	E		0
	035	South-eastern Asia	2017	sugar_supply_kg_capita_year	Sugar & Sweeteners	Food supply quantity (kg/capita/yr)	kg/cap	28.34	E		0
	005	South America	2014	sugar_supply_kcal_capita_day	Sugar & Sweeteners	Food supply (kcal/capita/day)	kcal/cap/d	427.64	E		0
	005	South America	2015	sugar_supply_kcal_capita_day	Sugar & Sweeteners	Food supply (kcal/capita/day)	kcal/cap/d	422.45	E		0
	035	South-eastern Asia	2018	sugar_supply_kg_capita_year	Sugar & Sweeteners	Food supply quantity (kg/capita/yr)	kg/cap	31.05	E		0
	035	South-eastern Asia	2019	sugar_supply_kg_capita_year	Sugar & Sweeteners	Food supply quantity (kg/capita/yr)	kg/cap	30.4	E		0
	005	South America	2016	sugar_supply_kcal_capita_day	Sugar & Sweeteners	Food supply (kcal/capita/day)	kcal/cap/d	422.82	E		0
	005	South America	2017	sugar_supply_kcal_capita_day	Sugar & Sweeteners	Food supply (kcal/capita/day)	kcal/cap/d	425.86	E		0
	035	South-eastern Asia	2020	sugar_supply_kg_capita_year	Sugar & Sweeteners	Food supply quantity (kg/capita/yr)	kg/cap	31.98	E		0
	035	South-eastern Asia	2021	sugar_supply_kg_capita_year	Sugar & Sweeteners	Food supply quantity (kg/capita/yr)	kg/cap	30.92	E		0
	005	South America	2018	sugar_supply_kcal_capita_day	Sugar & Sweeteners	Food supply (kcal/capita/day)	kcal/cap/d	418.38	E		0
	005	South America	2019	sugar_supply_kcal_capita_day	Sugar & Sweeteners	Food supply (kcal/capita/day)	kcal/cap/d	404.87	E		0
	035	South-eastern Asia	2022	sugar_supply_kg_capita_year	Sugar & Sweeteners	Food supply quantity (kg/capita/yr)	kg/cap	31.15	E		0
	035	South-eastern Asia	2023	sugar_supply_kg_capita_year	Sugar & Sweeteners	Food supply quantity (kg/capita/yr)	kg/cap	31.57	E		0
	005	South America	2020	sugar_supply_kcal_capita_day	Sugar & Sweeteners	Food supply (kcal/capita/day)	kcal/cap/d	378.74	E		0
	005	South America	2021	sugar_supply_kcal_capita_day	Sugar & Sweeteners	Food supply (kcal/capita/day)	kcal/cap/d	371.23	E		0
	035	South-eastern Asia	2010	sugar_supply_kcal_capita_day	Sugar & Sweeteners	Food supply (kcal/capita/day)	kcal/cap/d	226.39	E		0
	035	South-eastern Asia	2011	sugar_supply_kcal_capita_day	Sugar & Sweeteners	Food supply (kcal/capita/day)	kcal/cap/d	238.06	E		0
	005	South America	2022	sugar_supply_kcal_capita_day	Sugar & Sweeteners	Food supply (kcal/capita/day)	kcal/cap/d	370.12	E		0
	005	South America	2023	sugar_supply_kcal_capita_day	Sugar & Sweeteners	Food supply (kcal/capita/day)	kcal/cap/d	377.39	E		0
	035	South-eastern Asia	2012	sugar_supply_kcal_capita_day	Sugar & Sweeteners	Food supply (kcal/capita/day)	kcal/cap/d	241.43	E		0
	035	South-eastern Asia	2013	sugar_supply_kcal_capita_day	Sugar & Sweeteners	Food supply (kcal/capita/day)	kcal/cap/d	248.14	E		0
	035	South-eastern Asia	2014	sugar_supply_kcal_capita_day	Sugar & Sweeteners	Food supply (kcal/capita/day)	kcal/cap/d	260.71	E		0
	035	South-eastern Asia	2015	sugar_supply_kcal_capita_day	Sugar & Sweeteners	Food supply (kcal/capita/day)	kcal/cap/d	260.81	E		0
	015	Northern Africa	2010	sugar_supply_kg_capita_year	Sugar & Sweeteners	Food supply quantity (kg/capita/yr)	kg/cap	30.23	E		0
	015	Northern Africa	2011	sugar_supply_kg_capita_year	Sugar & Sweeteners	Food supply quantity (kg/capita/yr)	kg/cap	30.17	E		0
	035	South-eastern Asia	2016	sugar_supply_kcal_capita_day	Sugar & Sweeteners	Food supply (kcal/capita/day)	kcal/cap/d	266.74	E		0
	035	South-eastern Asia	2017	sugar_supply_kcal_capita_day	Sugar & Sweeteners	Food supply (kcal/capita/day)	kcal/cap/d	252.58	E		0
	015	Northern Africa	2012	sugar_supply_kg_capita_year	Sugar & Sweeteners	Food supply quantity (kg/capita/yr)	kg/cap	30.9	E		0
	015	Northern Africa	2013	sugar_supply_kg_capita_year	Sugar & Sweeteners	Food supply quantity (kg/capita/yr)	kg/cap	30.67	E		0
	035	South-eastern Asia	2018	sugar_supply_kcal_capita_day	Sugar & Sweeteners	Food supply (kcal/capita/day)	kcal/cap/d	270.85	E		0
	035	South-eastern Asia	2019	sugar_supply_kcal_capita_day	Sugar & Sweeteners	Food supply (kcal/capita/day)	kcal/cap/d	266.03	E		0
	015	Northern Africa	2014	sugar_supply_kg_capita_year	Sugar & Sweeteners	Food supply quantity (kg/capita/yr)	kg/cap	30.05	E		0
	015	Northern Africa	2015	sugar_supply_kg_capita_year	Sugar & Sweeteners	Food supply quantity (kg/capita/yr)	kg/cap	30.09	E		0
	035	South-eastern Asia	2020	sugar_supply_kcal_capita_day	Sugar & Sweeteners	Food supply (kcal/capita/day)	kcal/cap/d	280.06	E		0
	035	South-eastern Asia	2021	sugar_supply_kcal_capita_day	Sugar & Sweeteners	Food supply (kcal/capita/day)	kcal/cap/d	273.28	E		0
	015	Northern Africa	2016	sugar_supply_kg_capita_year	Sugar & Sweeteners	Food supply quantity (kg/capita/yr)	kg/cap	29.63	E		0
	015	Northern Africa	2017	sugar_supply_kg_capita_year	Sugar & Sweeteners	Food supply quantity (kg/capita/yr)	kg/cap	30.11	E		0
	035	South-eastern Asia	2022	sugar_supply_kcal_capita_day	Sugar & Sweeteners	Food supply (kcal/capita/day)	kcal/cap/d	279.76	E		0
	035	South-eastern Asia	2023	sugar_supply_kcal_capita_day	Sugar & Sweeteners	Food supply (kcal/capita/day)	kcal/cap/d	283.69	E		0
	015	Northern Africa	2018	sugar_supply_kg_capita_year	Sugar & Sweeteners	Food supply quantity (kg/capita/yr)	kg/cap	29.17	E		0
	015	Northern Africa	2019	sugar_supply_kg_capita_year	Sugar & Sweeteners	Food supply quantity (kg/capita/yr)	kg/cap	29.18	E		0
	015	Northern Africa	2020	sugar_supply_kg_capita_year	Sugar & Sweeteners	Food supply quantity (kg/capita/yr)	kg/cap	28.99	E		0
	015	Northern Africa	2021	sugar_supply_kg_capita_year	Sugar & Sweeteners	Food supply quantity (kg/capita/yr)	kg/cap	29.42	E		0
	015	Northern Africa	2022	sugar_supply_kg_capita_year	Sugar & Sweeteners	Food supply quantity (kg/capita/yr)	kg/cap	27.83	E		0
	015	Northern Africa	2023	sugar_supply_kg_capita_year	Sugar & Sweeteners	Food supply quantity (kg/capita/yr)	kg/cap	29.12	E		0
	015	Northern Africa	2010	sugar_supply_kcal_capita_day	Sugar & Sweeteners	Food supply (kcal/capita/day)	kcal/cap/d	298.21	E		0
	015	Northern Africa	2011	sugar_supply_kcal_capita_day	Sugar & Sweeteners	Food supply (kcal/capita/day)	kcal/cap/d	298.46	E		0
	015	Northern Africa	2012	sugar_supply_kcal_capita_day	Sugar & Sweeteners	Food supply (kcal/capita/day)	kcal/cap/d	305.2	E		0
	015	Northern Africa	2013	sugar_supply_kcal_capita_day	Sugar & Sweeteners	Food supply (kcal/capita/day)	kcal/cap/d	301.77	E		0
	015	Northern Africa	2014	sugar_supply_kcal_capita_day	Sugar & Sweeteners	Food supply (kcal/capita/day)	kcal/cap/d	294.76	E		0
	015	Northern Africa	2015	sugar_supply_kcal_capita_day	Sugar & Sweeteners	Food supply (kcal/capita/day)	kcal/cap/d	296.07	E		0
	015	Northern Africa	2016	sugar_supply_kcal_capita_day	Sugar & Sweeteners	Food supply (kcal/capita/day)	kcal/cap/d	294.63	E		0
	015	Northern Africa	2017	sugar_supply_kcal_capita_day	Sugar & Sweeteners	Food supply (kcal/capita/day)	kcal/cap/d	298.49	E		0
	015	Northern Africa	2018	sugar_supply_kcal_capita_day	Sugar & Sweeteners	Food supply (kcal/capita/day)	kcal/cap/d	286.95	E		0
	015	Northern Africa	2019	sugar_supply_kcal_capita_day	Sugar & Sweeteners	Food supply (kcal/capita/day)	kcal/cap/d	287.97	E		0
	015	Northern Africa	2020	sugar_supply_kcal_capita_day	Sugar & Sweeteners	Food supply (kcal/capita/day)	kcal/cap/d	285.35	E		0
	015	Northern Africa	2021	sugar_supply_kcal_capita_day	Sugar & Sweeteners	Food supply (kcal/capita/day)	kcal/cap/d	288.74	E		0
	015	Northern Africa	2022	sugar_supply_kcal_capita_day	Sugar & Sweeteners	Food supply (kcal/capita/day)	kcal/cap/d	273.45	E		0
	015	Northern Africa	2023	sugar_supply_kcal_capita_day	Sugar & Sweeteners	Food supply (kcal/capita/day)	kcal/cap/d	286.54	E		0
	011	Western Africa	2010	sugar_supply_kg_capita_year	Sugar & Sweeteners	Food supply quantity (kg/capita/yr)	kg/cap	11.01	E		0
	011	Western Africa	2011	sugar_supply_kg_capita_year	Sugar & Sweeteners	Food supply quantity (kg/capita/yr)	kg/cap	10.91	E		0
	011	Western Africa	2012	sugar_supply_kg_capita_year	Sugar & Sweeteners	Food supply quantity (kg/capita/yr)	kg/cap	11.02	E		0
	034	Southern Asia	2010	sugar_supply_kg_capita_year	Sugar & Sweeteners	Food supply quantity (kg/capita/yr)	kg/cap	20.66	E		0
	011	Western Africa	2013	sugar_supply_kg_capita_year	Sugar & Sweeteners	Food supply quantity (kg/capita/yr)	kg/cap	11.29	E		0
	013	Central America	2010	sugar_supply_kg_capita_year	Sugar & Sweeteners	Food supply quantity (kg/capita/yr)	kg/cap	51.75	E		0
	034	Southern Asia	2011	sugar_supply_kg_capita_year	Sugar & Sweeteners	Food supply quantity (kg/capita/yr)	kg/cap	21.24	E		0
	011	Western Africa	2014	sugar_supply_kg_capita_year	Sugar & Sweeteners	Food supply quantity (kg/capita/yr)	kg/cap	11.28	E		0
	034	Southern Asia	2012	sugar_supply_kg_capita_year	Sugar & Sweeteners	Food supply quantity (kg/capita/yr)	kg/cap	22.05	E		0
	013	Central America	2011	sugar_supply_kg_capita_year	Sugar & Sweeteners	Food supply quantity (kg/capita/yr)	kg/cap	51.28	E		0
	011	Western Africa	2015	sugar_supply_kg_capita_year	Sugar & Sweeteners	Food supply quantity (kg/capita/yr)	kg/cap	11.51	E		0
	013	Central America	2012	sugar_supply_kg_capita_year	Sugar & Sweeteners	Food supply quantity (kg/capita/yr)	kg/cap	51.65	E		0
	034	Southern Asia	2013	sugar_supply_kg_capita_year	Sugar & Sweeteners	Food supply quantity (kg/capita/yr)	kg/cap	21.48	E		0
	011	Western Africa	2016	sugar_supply_kg_capita_year	Sugar & Sweeteners	Food supply quantity (kg/capita/yr)	kg/cap	11.21	E		0
	034	Southern Asia	2014	sugar_supply_kg_capita_year	Sugar & Sweeteners	Food supply quantity (kg/capita/yr)	kg/cap	21.31	E		0
	013	Central America	2013	sugar_supply_kg_capita_year	Sugar & Sweeteners	Food supply quantity (kg/capita/yr)	kg/cap	50.58	E		0
	011	Western Africa	2017	sugar_supply_kg_capita_year	Sugar & Sweeteners	Food supply quantity (kg/capita/yr)	kg/cap	11.31	E		0
	013	Central America	2014	sugar_supply_kg_capita_year	Sugar & Sweeteners	Food supply quantity (kg/capita/yr)	kg/cap	49	E		0
	034	Southern Asia	2015	sugar_supply_kg_capita_year	Sugar & Sweeteners	Food supply quantity (kg/capita/yr)	kg/cap	20.66	E		0
	011	Western Africa	2018	sugar_supply_kg_capita_year	Sugar & Sweeteners	Food supply quantity (kg/capita/yr)	kg/cap	11.31	E		0
	034	Southern Asia	2016	sugar_supply_kg_capita_year	Sugar & Sweeteners	Food supply quantity (kg/capita/yr)	kg/cap	23.01	E		0
	013	Central America	2015	sugar_supply_kg_capita_year	Sugar & Sweeteners	Food supply quantity (kg/capita/yr)	kg/cap	50.04	E		0
	011	Western Africa	2019	sugar_supply_kg_capita_year	Sugar & Sweeteners	Food supply quantity (kg/capita/yr)	kg/cap	11.39	E		0
	013	Central America	2016	sugar_supply_kg_capita_year	Sugar & Sweeteners	Food supply quantity (kg/capita/yr)	kg/cap	50.27	E		0
	034	Southern Asia	2017	sugar_supply_kg_capita_year	Sugar & Sweeteners	Food supply quantity (kg/capita/yr)	kg/cap	21.76	E		0
	011	Western Africa	2020	sugar_supply_kg_capita_year	Sugar & Sweeteners	Food supply quantity (kg/capita/yr)	kg/cap	10.37	E		0
	034	Southern Asia	2018	sugar_supply_kg_capita_year	Sugar & Sweeteners	Food supply quantity (kg/capita/yr)	kg/cap	22.45	E		0
	013	Central America	2017	sugar_supply_kg_capita_year	Sugar & Sweeteners	Food supply quantity (kg/capita/yr)	kg/cap	50.3	E		0
	011	Western Africa	2021	sugar_supply_kg_capita_year	Sugar & Sweeteners	Food supply quantity (kg/capita/yr)	kg/cap	11.41	E		0
	013	Central America	2018	sugar_supply_kg_capita_year	Sugar & Sweeteners	Food supply quantity (kg/capita/yr)	kg/cap	48.28	E		0
	034	Southern Asia	2019	sugar_supply_kg_capita_year	Sugar & Sweeteners	Food supply quantity (kg/capita/yr)	kg/cap	22.48	E		0
	011	Western Africa	2022	sugar_supply_kg_capita_year	Sugar & Sweeteners	Food supply quantity (kg/capita/yr)	kg/cap	10.77	E		0
	030	Eastern Asia	2010	sugar_supply_kg_capita_year	Sugar & Sweeteners	Food supply quantity (kg/capita/yr)	kg/cap	10.17	E		0
	034	Southern Asia	2020	sugar_supply_kg_capita_year	Sugar & Sweeteners	Food supply quantity (kg/capita/yr)	kg/cap	20.31	E		0
	013	Central America	2019	sugar_supply_kg_capita_year	Sugar & Sweeteners	Food supply quantity (kg/capita/yr)	kg/cap	45.96	E		0
	011	Western Africa	2023	sugar_supply_kg_capita_year	Sugar & Sweeteners	Food supply quantity (kg/capita/yr)	kg/cap	10.48	E		0
	013	Central America	2020	sugar_supply_kg_capita_year	Sugar & Sweeteners	Food supply quantity (kg/capita/yr)	kg/cap	44.24	E		0
	034	Southern Asia	2021	sugar_supply_kg_capita_year	Sugar & Sweeteners	Food supply quantity (kg/capita/yr)	kg/cap	19.81	E		0
	030	Eastern Asia	2011	sugar_supply_kg_capita_year	Sugar & Sweeteners	Food supply quantity (kg/capita/yr)	kg/cap	10.53	E		0
	011	Western Africa	2010	sugar_supply_kcal_capita_day	Sugar & Sweeteners	Food supply (kcal/capita/day)	kcal/cap/d	103.69	E		0
	030	Eastern Asia	2012	sugar_supply_kg_capita_year	Sugar & Sweeteners	Food supply quantity (kg/capita/yr)	kg/cap	10.68	E		0
	034	Southern Asia	2022	sugar_supply_kg_capita_year	Sugar & Sweeteners	Food supply quantity (kg/capita/yr)	kg/cap	19.63	E		0
	013	Central America	2021	sugar_supply_kg_capita_year	Sugar & Sweeteners	Food supply quantity (kg/capita/yr)	kg/cap	43.9	E		0
	011	Western Africa	2011	sugar_supply_kcal_capita_day	Sugar & Sweeteners	Food supply (kcal/capita/day)	kcal/cap/d	103.48	E		0
	013	Central America	2022	sugar_supply_kg_capita_year	Sugar & Sweeteners	Food supply quantity (kg/capita/yr)	kg/cap	45.93	E		0
	034	Southern Asia	2023	sugar_supply_kg_capita_year	Sugar & Sweeteners	Food supply quantity (kg/capita/yr)	kg/cap	20.22	E		0
	030	Eastern Asia	2013	sugar_supply_kg_capita_year	Sugar & Sweeteners	Food supply quantity (kg/capita/yr)	kg/cap	10.81	E		0
	011	Western Africa	2012	sugar_supply_kcal_capita_day	Sugar & Sweeteners	Food supply (kcal/capita/day)	kcal/cap/d	103.42	E		0
	030	Eastern Asia	2014	sugar_supply_kg_capita_year	Sugar & Sweeteners	Food supply quantity (kg/capita/yr)	kg/cap	12.4	E		0
	034	Southern Asia	2010	sugar_supply_kcal_capita_day	Sugar & Sweeteners	Food supply (kcal/capita/day)	kcal/cap/d	202.93	E		0
	013	Central America	2023	sugar_supply_kg_capita_year	Sugar & Sweeteners	Food supply quantity (kg/capita/yr)	kg/cap	47.79	E		0
	011	Western Africa	2013	sugar_supply_kcal_capita_day	Sugar & Sweeteners	Food supply (kcal/capita/day)	kcal/cap/d	105.77	E		0
	013	Central America	2010	sugar_supply_kcal_capita_day	Sugar & Sweeteners	Food supply (kcal/capita/day)	kcal/cap/d	492.6	E		0
	034	Southern Asia	2011	sugar_supply_kcal_capita_day	Sugar & Sweeteners	Food supply (kcal/capita/day)	kcal/cap/d	208.73	E		0
	030	Eastern Asia	2015	sugar_supply_kg_capita_year	Sugar & Sweeteners	Food supply quantity (kg/capita/yr)	kg/cap	12.26	E		0
	011	Western Africa	2014	sugar_supply_kcal_capita_day	Sugar & Sweeteners	Food supply (kcal/capita/day)	kcal/cap/d	105.05	E		0
	030	Eastern Asia	2016	sugar_supply_kg_capita_year	Sugar & Sweeteners	Food supply quantity (kg/capita/yr)	kg/cap	10.9	E		0
	034	Southern Asia	2012	sugar_supply_kcal_capita_day	Sugar & Sweeteners	Food supply (kcal/capita/day)	kcal/cap/d	216.84	E		0
	013	Central America	2011	sugar_supply_kcal_capita_day	Sugar & Sweeteners	Food supply (kcal/capita/day)	kcal/cap/d	481.55	E		0
	011	Western Africa	2015	sugar_supply_kcal_capita_day	Sugar & Sweeteners	Food supply (kcal/capita/day)	kcal/cap/d	107.74	E		0
	013	Central America	2012	sugar_supply_kcal_capita_day	Sugar & Sweeteners	Food supply (kcal/capita/day)	kcal/cap/d	485.98	E		0
	034	Southern Asia	2013	sugar_supply_kcal_capita_day	Sugar & Sweeteners	Food supply (kcal/capita/day)	kcal/cap/d	211.13	E		0
	030	Eastern Asia	2017	sugar_supply_kg_capita_year	Sugar & Sweeteners	Food supply quantity (kg/capita/yr)	kg/cap	11.99	E		0
	011	Western Africa	2016	sugar_supply_kcal_capita_day	Sugar & Sweeteners	Food supply (kcal/capita/day)	kcal/cap/d	105.76	E		0
	030	Eastern Asia	2018	sugar_supply_kg_capita_year	Sugar & Sweeteners	Food supply quantity (kg/capita/yr)	kg/cap	11.18	E		0
	034	Southern Asia	2014	sugar_supply_kcal_capita_day	Sugar & Sweeteners	Food supply (kcal/capita/day)	kcal/cap/d	210.13	E		0
	013	Central America	2013	sugar_supply_kcal_capita_day	Sugar & Sweeteners	Food supply (kcal/capita/day)	kcal/cap/d	476.46	E		0
	011	Western Africa	2017	sugar_supply_kcal_capita_day	Sugar & Sweeteners	Food supply (kcal/capita/day)	kcal/cap/d	107.03	E		0
	013	Central America	2014	sugar_supply_kcal_capita_day	Sugar & Sweeteners	Food supply (kcal/capita/day)	kcal/cap/d	467.84	E		0
	034	Southern Asia	2015	sugar_supply_kcal_capita_day	Sugar & Sweeteners	Food supply (kcal/capita/day)	kcal/cap/d	203.54	E		0
	030	Eastern Asia	2019	sugar_supply_kg_capita_year	Sugar & Sweeteners	Food supply quantity (kg/capita/yr)	kg/cap	12.13	E		0
	011	Western Africa	2018	sugar_supply_kcal_capita_day	Sugar & Sweeteners	Food supply (kcal/capita/day)	kcal/cap/d	106.91	E		0
	030	Eastern Asia	2020	sugar_supply_kg_capita_year	Sugar & Sweeteners	Food supply quantity (kg/capita/yr)	kg/cap	11.22	E		0
	034	Southern Asia	2016	sugar_supply_kcal_capita_day	Sugar & Sweeteners	Food supply (kcal/capita/day)	kcal/cap/d	227.18	E		0
	013	Central America	2015	sugar_supply_kcal_capita_day	Sugar & Sweeteners	Food supply (kcal/capita/day)	kcal/cap/d	476.86	E		0
	011	Western Africa	2019	sugar_supply_kcal_capita_day	Sugar & Sweeteners	Food supply (kcal/capita/day)	kcal/cap/d	107.51	E		0
	013	Central America	2016	sugar_supply_kcal_capita_day	Sugar & Sweeteners	Food supply (kcal/capita/day)	kcal/cap/d	476.75	E		0
	034	Southern Asia	2017	sugar_supply_kcal_capita_day	Sugar & Sweeteners	Food supply (kcal/capita/day)	kcal/cap/d	214.88	E		0
	030	Eastern Asia	2021	sugar_supply_kg_capita_year	Sugar & Sweeteners	Food supply quantity (kg/capita/yr)	kg/cap	12.27	E		0
	011	Western Africa	2020	sugar_supply_kcal_capita_day	Sugar & Sweeteners	Food supply (kcal/capita/day)	kcal/cap/d	96.17	E		0
	030	Eastern Asia	2022	sugar_supply_kg_capita_year	Sugar & Sweeteners	Food supply quantity (kg/capita/yr)	kg/cap	13.15	E		0
	034	Southern Asia	2018	sugar_supply_kcal_capita_day	Sugar & Sweeteners	Food supply (kcal/capita/day)	kcal/cap/d	221.6	E		0
	013	Central America	2017	sugar_supply_kcal_capita_day	Sugar & Sweeteners	Food supply (kcal/capita/day)	kcal/cap/d	479.13	E		0
	011	Western Africa	2021	sugar_supply_kcal_capita_day	Sugar & Sweeteners	Food supply (kcal/capita/day)	kcal/cap/d	104.29	E		0
	013	Central America	2018	sugar_supply_kcal_capita_day	Sugar & Sweeteners	Food supply (kcal/capita/day)	kcal/cap/d	461.31	E		0
	034	Southern Asia	2019	sugar_supply_kcal_capita_day	Sugar & Sweeteners	Food supply (kcal/capita/day)	kcal/cap/d	222.34	E		0
	030	Eastern Asia	2023	sugar_supply_kg_capita_year	Sugar & Sweeteners	Food supply quantity (kg/capita/yr)	kg/cap	12.59	E		0
	011	Western Africa	2022	sugar_supply_kcal_capita_day	Sugar & Sweeteners	Food supply (kcal/capita/day)	kcal/cap/d	97.5	E		0
	009	Oceania	2010	sugar_supply_kg_capita_year	Sugar & Sweeteners	Food supply quantity (kg/capita/yr)	kg/cap	41.97	E		0
	030	Eastern Asia	2010	sugar_supply_kcal_capita_day	Sugar & Sweeteners	Food supply (kcal/capita/day)	kcal/cap/d	96.13	E		0
	034	Southern Asia	2020	sugar_supply_kcal_capita_day	Sugar & Sweeteners	Food supply (kcal/capita/day)	kcal/cap/d	199.52	E		0
	014	Eastern Africa	2010	sugar_supply_kg_capita_year	Sugar & Sweeteners	Food supply quantity (kg/capita/yr)	kg/cap	11.24	E		0
	013	Central America	2019	sugar_supply_kcal_capita_day	Sugar & Sweeteners	Food supply (kcal/capita/day)	kcal/cap/d	439.53	E		0
	011	Western Africa	2023	sugar_supply_kcal_capita_day	Sugar & Sweeteners	Food supply (kcal/capita/day)	kcal/cap/d	96.82	E		0
	013	Central America	2020	sugar_supply_kcal_capita_day	Sugar & Sweeteners	Food supply (kcal/capita/day)	kcal/cap/d	424.5	E		0
	014	Eastern Africa	2011	sugar_supply_kg_capita_year	Sugar & Sweeteners	Food supply quantity (kg/capita/yr)	kg/cap	11.53	E		0
	034	Southern Asia	2021	sugar_supply_kcal_capita_day	Sugar & Sweeteners	Food supply (kcal/capita/day)	kcal/cap/d	195.25	E		0
	030	Eastern Asia	2011	sugar_supply_kcal_capita_day	Sugar & Sweeteners	Food supply (kcal/capita/day)	kcal/cap/d	99.52	E		0
	009	Oceania	2011	sugar_supply_kg_capita_year	Sugar & Sweeteners	Food supply quantity (kg/capita/yr)	kg/cap	41.14	E		0
	009	Oceania	2012	sugar_supply_kg_capita_year	Sugar & Sweeteners	Food supply quantity (kg/capita/yr)	kg/cap	40.97	E		0
	030	Eastern Asia	2012	sugar_supply_kcal_capita_day	Sugar & Sweeteners	Food supply (kcal/capita/day)	kcal/cap/d	100.56	E		0
	034	Southern Asia	2022	sugar_supply_kcal_capita_day	Sugar & Sweeteners	Food supply (kcal/capita/day)	kcal/cap/d	193.06	E		0
	014	Eastern Africa	2012	sugar_supply_kg_capita_year	Sugar & Sweeteners	Food supply quantity (kg/capita/yr)	kg/cap	11.93	E		0
	013	Central America	2021	sugar_supply_kcal_capita_day	Sugar & Sweeteners	Food supply (kcal/capita/day)	kcal/cap/d	418.98	E		0
	013	Central America	2022	sugar_supply_kcal_capita_day	Sugar & Sweeteners	Food supply (kcal/capita/day)	kcal/cap/d	407.38	E		0
	014	Eastern Africa	2013	sugar_supply_kg_capita_year	Sugar & Sweeteners	Food supply quantity (kg/capita/yr)	kg/cap	12.41	E		0
	034	Southern Asia	2023	sugar_supply_kcal_capita_day	Sugar & Sweeteners	Food supply (kcal/capita/day)	kcal/cap/d	199.03	E		0
	030	Eastern Asia	2013	sugar_supply_kcal_capita_day	Sugar & Sweeteners	Food supply (kcal/capita/day)	kcal/cap/d	101.84	E		0
	009	Oceania	2013	sugar_supply_kg_capita_year	Sugar & Sweeteners	Food supply quantity (kg/capita/yr)	kg/cap	40.27	E		0
	009	Oceania	2014	sugar_supply_kg_capita_year	Sugar & Sweeteners	Food supply quantity (kg/capita/yr)	kg/cap	41.67	E		0
	030	Eastern Asia	2014	sugar_supply_kcal_capita_day	Sugar & Sweeteners	Food supply (kcal/capita/day)	kcal/cap/d	117.63	E		0
	014	Eastern Africa	2014	sugar_supply_kg_capita_year	Sugar & Sweeteners	Food supply quantity (kg/capita/yr)	kg/cap	13.02	E		0
	013	Central America	2023	sugar_supply_kcal_capita_day	Sugar & Sweeteners	Food supply (kcal/capita/day)	kcal/cap/d	421.9	E		0
	145	Western Asia	2010	sugar_supply_kg_capita_year	Sugar & Sweeteners	Food supply quantity (kg/capita/yr)	kg/cap	35.66	E		0
	014	Eastern Africa	2015	sugar_supply_kg_capita_year	Sugar & Sweeteners	Food supply quantity (kg/capita/yr)	kg/cap	13.45	E		0
	030	Eastern Asia	2015	sugar_supply_kcal_capita_day	Sugar & Sweeteners	Food supply (kcal/capita/day)	kcal/cap/d	116.06	E		0
	009	Oceania	2015	sugar_supply_kg_capita_year	Sugar & Sweeteners	Food supply quantity (kg/capita/yr)	kg/cap	42.03	E		0
	145	Western Asia	2011	sugar_supply_kg_capita_year	Sugar & Sweeteners	Food supply quantity (kg/capita/yr)	kg/cap	35.81	E		0
	009	Oceania	2016	sugar_supply_kg_capita_year	Sugar & Sweeteners	Food supply quantity (kg/capita/yr)	kg/cap	42.05	E		0
	030	Eastern Asia	2016	sugar_supply_kcal_capita_day	Sugar & Sweeteners	Food supply (kcal/capita/day)	kcal/cap/d	102.95	E		0
	014	Eastern Africa	2016	sugar_supply_kg_capita_year	Sugar & Sweeteners	Food supply quantity (kg/capita/yr)	kg/cap	13.48	E		0
	145	Western Asia	2012	sugar_supply_kg_capita_year	Sugar & Sweeteners	Food supply quantity (kg/capita/yr)	kg/cap	35.51	E		0
	014	Eastern Africa	2017	sugar_supply_kg_capita_year	Sugar & Sweeteners	Food supply quantity (kg/capita/yr)	kg/cap	13.76	E		0
	030	Eastern Asia	2017	sugar_supply_kcal_capita_day	Sugar & Sweeteners	Food supply (kcal/capita/day)	kcal/cap/d	112.9	E		0
	009	Oceania	2017	sugar_supply_kg_capita_year	Sugar & Sweeteners	Food supply quantity (kg/capita/yr)	kg/cap	40.57	E		0
	145	Western Asia	2013	sugar_supply_kg_capita_year	Sugar & Sweeteners	Food supply quantity (kg/capita/yr)	kg/cap	35.36	E		0
	009	Oceania	2018	sugar_supply_kg_capita_year	Sugar & Sweeteners	Food supply quantity (kg/capita/yr)	kg/cap	37.75	E		0
	030	Eastern Asia	2018	sugar_supply_kcal_capita_day	Sugar & Sweeteners	Food supply (kcal/capita/day)	kcal/cap/d	105	E		0
	014	Eastern Africa	2018	sugar_supply_kg_capita_year	Sugar & Sweeteners	Food supply quantity (kg/capita/yr)	kg/cap	13.82	E		0
	145	Western Asia	2014	sugar_supply_kg_capita_year	Sugar & Sweeteners	Food supply quantity (kg/capita/yr)	kg/cap	35.66	E		0
	722	Small Island Developing States (SIDS)	2010	sugar_supply_kg_capita_year	Sugar & Sweeteners	Food supply quantity (kg/capita/yr)	kg/cap	36.38	E		0
	014	Eastern Africa	2019	sugar_supply_kg_capita_year	Sugar & Sweeteners	Food supply quantity (kg/capita/yr)	kg/cap	12.8	E		0
	030	Eastern Asia	2019	sugar_supply_kcal_capita_day	Sugar & Sweeteners	Food supply (kcal/capita/day)	kcal/cap/d	114.05	E		0
	009	Oceania	2019	sugar_supply_kg_capita_year	Sugar & Sweeteners	Food supply quantity (kg/capita/yr)	kg/cap	37.78	E		0
	145	Western Asia	2015	sugar_supply_kg_capita_year	Sugar & Sweeteners	Food supply quantity (kg/capita/yr)	kg/cap	35.32	E		0
	722	Small Island Developing States (SIDS)	2011	sugar_supply_kg_capita_year	Sugar & Sweeteners	Food supply quantity (kg/capita/yr)	kg/cap	35.34	E		0
	009	Oceania	2020	sugar_supply_kg_capita_year	Sugar & Sweeteners	Food supply quantity (kg/capita/yr)	kg/cap	38.65	E		0
	030	Eastern Asia	2020	sugar_supply_kcal_capita_day	Sugar & Sweeteners	Food supply (kcal/capita/day)	kcal/cap/d	103.28	E		0
	014	Eastern Africa	2020	sugar_supply_kg_capita_year	Sugar & Sweeteners	Food supply quantity (kg/capita/yr)	kg/cap	13.07	E		0
	145	Western Asia	2016	sugar_supply_kg_capita_year	Sugar & Sweeteners	Food supply quantity (kg/capita/yr)	kg/cap	34.87	E		0
	722	Small Island Developing States (SIDS)	2012	sugar_supply_kg_capita_year	Sugar & Sweeteners	Food supply quantity (kg/capita/yr)	kg/cap	36.95	E		0
	014	Eastern Africa	2021	sugar_supply_kg_capita_year	Sugar & Sweeteners	Food supply quantity (kg/capita/yr)	kg/cap	13.92	E		0
	030	Eastern Asia	2021	sugar_supply_kcal_capita_day	Sugar & Sweeteners	Food supply (kcal/capita/day)	kcal/cap/d	113.83	E		0
	009	Oceania	2021	sugar_supply_kg_capita_year	Sugar & Sweeteners	Food supply quantity (kg/capita/yr)	kg/cap	38.22	E		0
	145	Western Asia	2017	sugar_supply_kg_capita_year	Sugar & Sweeteners	Food supply quantity (kg/capita/yr)	kg/cap	35.97	E		0
	722	Small Island Developing States (SIDS)	2013	sugar_supply_kg_capita_year	Sugar & Sweeteners	Food supply quantity (kg/capita/yr)	kg/cap	36.9	E		0
	009	Oceania	2022	sugar_supply_kg_capita_year	Sugar & Sweeteners	Food supply quantity (kg/capita/yr)	kg/cap	38.93	E		0
	030	Eastern Asia	2022	sugar_supply_kcal_capita_day	Sugar & Sweeteners	Food supply (kcal/capita/day)	kcal/cap/d	123.17	E		0
	014	Eastern Africa	2022	sugar_supply_kg_capita_year	Sugar & Sweeteners	Food supply quantity (kg/capita/yr)	kg/cap	14.24	E		0
	145	Western Asia	2018	sugar_supply_kg_capita_year	Sugar & Sweeteners	Food supply quantity (kg/capita/yr)	kg/cap	34.6	E		0
	722	Small Island Developing States (SIDS)	2014	sugar_supply_kg_capita_year	Sugar & Sweeteners	Food supply quantity (kg/capita/yr)	kg/cap	37.08	E		0
	014	Eastern Africa	2023	sugar_supply_kg_capita_year	Sugar & Sweeteners	Food supply quantity (kg/capita/yr)	kg/cap	13.37	E		0
	030	Eastern Asia	2023	sugar_supply_kcal_capita_day	Sugar & Sweeteners	Food supply (kcal/capita/day)	kcal/cap/d	117.41	E		0
	009	Oceania	2023	sugar_supply_kg_capita_year	Sugar & Sweeteners	Food supply quantity (kg/capita/yr)	kg/cap	37.62	E		0
	145	Western Asia	2019	sugar_supply_kg_capita_year	Sugar & Sweeteners	Food supply quantity (kg/capita/yr)	kg/cap	34.39	E		0
	722	Small Island Developing States (SIDS)	2015	sugar_supply_kg_capita_year	Sugar & Sweeteners	Food supply quantity (kg/capita/yr)	kg/cap	37.43	E		0
	009	Oceania	2010	sugar_supply_kcal_capita_day	Sugar & Sweeteners	Food supply (kcal/capita/day)	kcal/cap/d	410.57	E		0
	014	Eastern Africa	2010	sugar_supply_kcal_capita_day	Sugar & Sweeteners	Food supply (kcal/capita/day)	kcal/cap/d	103.14	E		0
	145	Western Asia	2020	sugar_supply_kg_capita_year	Sugar & Sweeteners	Food supply quantity (kg/capita/yr)	kg/cap	32.4	E		0
	722	Small Island Developing States (SIDS)	2016	sugar_supply_kg_capita_year	Sugar & Sweeteners	Food supply quantity (kg/capita/yr)	kg/cap	37.46	E		0
	014	Eastern Africa	2011	sugar_supply_kcal_capita_day	Sugar & Sweeteners	Food supply (kcal/capita/day)	kcal/cap/d	105.93	E		0
	009	Oceania	2011	sugar_supply_kcal_capita_day	Sugar & Sweeteners	Food supply (kcal/capita/day)	kcal/cap/d	404.79	E		0
	145	Western Asia	2021	sugar_supply_kg_capita_year	Sugar & Sweeteners	Food supply quantity (kg/capita/yr)	kg/cap	31.52	E		0
	722	Small Island Developing States (SIDS)	2017	sugar_supply_kg_capita_year	Sugar & Sweeteners	Food supply quantity (kg/capita/yr)	kg/cap	37.03	E		0
	009	Oceania	2012	sugar_supply_kcal_capita_day	Sugar & Sweeteners	Food supply (kcal/capita/day)	kcal/cap/d	403.53	E		0
	014	Eastern Africa	2012	sugar_supply_kcal_capita_day	Sugar & Sweeteners	Food supply (kcal/capita/day)	kcal/cap/d	110.52	E		0
	145	Western Asia	2022	sugar_supply_kg_capita_year	Sugar & Sweeteners	Food supply quantity (kg/capita/yr)	kg/cap	38.88	E		0
	722	Small Island Developing States (SIDS)	2018	sugar_supply_kg_capita_year	Sugar & Sweeteners	Food supply quantity (kg/capita/yr)	kg/cap	36.79	E		0
	014	Eastern Africa	2013	sugar_supply_kcal_capita_day	Sugar & Sweeteners	Food supply (kcal/capita/day)	kcal/cap/d	115.2	E		0
	009	Oceania	2013	sugar_supply_kcal_capita_day	Sugar & Sweeteners	Food supply (kcal/capita/day)	kcal/cap/d	397.82	E		0
	145	Western Asia	2023	sugar_supply_kg_capita_year	Sugar & Sweeteners	Food supply quantity (kg/capita/yr)	kg/cap	37.86	E		0
	722	Small Island Developing States (SIDS)	2019	sugar_supply_kg_capita_year	Sugar & Sweeteners	Food supply quantity (kg/capita/yr)	kg/cap	36.87	E		0
	009	Oceania	2014	sugar_supply_kcal_capita_day	Sugar & Sweeteners	Food supply (kcal/capita/day)	kcal/cap/d	384.72	E		0
	014	Eastern Africa	2014	sugar_supply_kcal_capita_day	Sugar & Sweeteners	Food supply (kcal/capita/day)	kcal/cap/d	121.24	E		0
	145	Western Asia	2010	sugar_supply_kcal_capita_day	Sugar & Sweeteners	Food supply (kcal/capita/day)	kcal/cap/d	312.28	E		0
	722	Small Island Developing States (SIDS)	2020	sugar_supply_kg_capita_year	Sugar & Sweeteners	Food supply quantity (kg/capita/yr)	kg/cap	36.31	E		0
	014	Eastern Africa	2015	sugar_supply_kcal_capita_day	Sugar & Sweeteners	Food supply (kcal/capita/day)	kcal/cap/d	123.68	E		0
	009	Oceania	2015	sugar_supply_kcal_capita_day	Sugar & Sweeteners	Food supply (kcal/capita/day)	kcal/cap/d	374.42	E		0
	145	Western Asia	2011	sugar_supply_kcal_capita_day	Sugar & Sweeteners	Food supply (kcal/capita/day)	kcal/cap/d	303.74	E		0
	722	Small Island Developing States (SIDS)	2021	sugar_supply_kg_capita_year	Sugar & Sweeteners	Food supply quantity (kg/capita/yr)	kg/cap	36.46	E		0
	009	Oceania	2016	sugar_supply_kcal_capita_day	Sugar & Sweeteners	Food supply (kcal/capita/day)	kcal/cap/d	371.63	E		0
	014	Eastern Africa	2016	sugar_supply_kcal_capita_day	Sugar & Sweeteners	Food supply (kcal/capita/day)	kcal/cap/d	125.46	E		0
	145	Western Asia	2012	sugar_supply_kcal_capita_day	Sugar & Sweeteners	Food supply (kcal/capita/day)	kcal/cap/d	302.48	E		0
	722	Small Island Developing States (SIDS)	2022	sugar_supply_kg_capita_year	Sugar & Sweeteners	Food supply quantity (kg/capita/yr)	kg/cap	35.31	E		0
	014	Eastern Africa	2017	sugar_supply_kcal_capita_day	Sugar & Sweeteners	Food supply (kcal/capita/day)	kcal/cap/d	128.29	E		0
	009	Oceania	2017	sugar_supply_kcal_capita_day	Sugar & Sweeteners	Food supply (kcal/capita/day)	kcal/cap/d	369.63	E		0
	145	Western Asia	2013	sugar_supply_kcal_capita_day	Sugar & Sweeteners	Food supply (kcal/capita/day)	kcal/cap/d	302.7	E		0
	722	Small Island Developing States (SIDS)	2023	sugar_supply_kg_capita_year	Sugar & Sweeteners	Food supply quantity (kg/capita/yr)	kg/cap	32.94	E		0
	009	Oceania	2018	sugar_supply_kcal_capita_day	Sugar & Sweeteners	Food supply (kcal/capita/day)	kcal/cap/d	361.88	E		0
	014	Eastern Africa	2018	sugar_supply_kcal_capita_day	Sugar & Sweeteners	Food supply (kcal/capita/day)	kcal/cap/d	129.37	E		0
	145	Western Asia	2014	sugar_supply_kcal_capita_day	Sugar & Sweeteners	Food supply (kcal/capita/day)	kcal/cap/d	305.76	E		0
	722	Small Island Developing States (SIDS)	2010	sugar_supply_kcal_capita_day	Sugar & Sweeteners	Food supply (kcal/capita/day)	kcal/cap/d	313.72	E		0
	014	Eastern Africa	2019	sugar_supply_kcal_capita_day	Sugar & Sweeteners	Food supply (kcal/capita/day)	kcal/cap/d	120.24	E		0
	009	Oceania	2019	sugar_supply_kcal_capita_day	Sugar & Sweeteners	Food supply (kcal/capita/day)	kcal/cap/d	351.64	E		0
	145	Western Asia	2015	sugar_supply_kcal_capita_day	Sugar & Sweeteners	Food supply (kcal/capita/day)	kcal/cap/d	304.59	E		0
	722	Small Island Developing States (SIDS)	2011	sugar_supply_kcal_capita_day	Sugar & Sweeteners	Food supply (kcal/capita/day)	kcal/cap/d	309.94	E		0
	009	Oceania	2020	sugar_supply_kcal_capita_day	Sugar & Sweeteners	Food supply (kcal/capita/day)	kcal/cap/d	355.32	E		0
	014	Eastern Africa	2020	sugar_supply_kcal_capita_day	Sugar & Sweeteners	Food supply (kcal/capita/day)	kcal/cap/d	123.84	E		0
	145	Western Asia	2016	sugar_supply_kcal_capita_day	Sugar & Sweeteners	Food supply (kcal/capita/day)	kcal/cap/d	303.76	E		0
	722	Small Island Developing States (SIDS)	2012	sugar_supply_kcal_capita_day	Sugar & Sweeteners	Food supply (kcal/capita/day)	kcal/cap/d	315.93	E		0
	014	Eastern Africa	2021	sugar_supply_kcal_capita_day	Sugar & Sweeteners	Food supply (kcal/capita/day)	kcal/cap/d	131.48	E		0
	009	Oceania	2021	sugar_supply_kcal_capita_day	Sugar & Sweeteners	Food supply (kcal/capita/day)	kcal/cap/d	349.89	E		0
	145	Western Asia	2017	sugar_supply_kcal_capita_day	Sugar & Sweeteners	Food supply (kcal/capita/day)	kcal/cap/d	307.49	E		0
	722	Small Island Developing States (SIDS)	2013	sugar_supply_kcal_capita_day	Sugar & Sweeteners	Food supply (kcal/capita/day)	kcal/cap/d	311.48	E		0
	009	Oceania	2022	sugar_supply_kcal_capita_day	Sugar & Sweeteners	Food supply (kcal/capita/day)	kcal/cap/d	364.55	E		0
	014	Eastern Africa	2022	sugar_supply_kcal_capita_day	Sugar & Sweeteners	Food supply (kcal/capita/day)	kcal/cap/d	135.7	E		0
	145	Western Asia	2018	sugar_supply_kcal_capita_day	Sugar & Sweeteners	Food supply (kcal/capita/day)	kcal/cap/d	300.13	E		0
	722	Small Island Developing States (SIDS)	2014	sugar_supply_kcal_capita_day	Sugar & Sweeteners	Food supply (kcal/capita/day)	kcal/cap/d	310.33	E		0
	014	Eastern Africa	2023	sugar_supply_kcal_capita_day	Sugar & Sweeteners	Food supply (kcal/capita/day)	kcal/cap/d	126.76	E		0
	009	Oceania	2023	sugar_supply_kcal_capita_day	Sugar & Sweeteners	Food supply (kcal/capita/day)	kcal/cap/d	348.02	E		0
	145	Western Asia	2019	sugar_supply_kcal_capita_day	Sugar & Sweeteners	Food supply (kcal/capita/day)	kcal/cap/d	296.86	E		0
	722	Small Island Developing States (SIDS)	2015	sugar_supply_kcal_capita_day	Sugar & Sweeteners	Food supply (kcal/capita/day)	kcal/cap/d	304.05	E		0
	145	Western Asia	2020	sugar_supply_kcal_capita_day	Sugar & Sweeteners	Food supply (kcal/capita/day)	kcal/cap/d	276.82	E		0
	722	Small Island Developing States (SIDS)	2016	sugar_supply_kcal_capita_day	Sugar & Sweeteners	Food supply (kcal/capita/day)	kcal/cap/d	303.58	E		0
	145	Western Asia	2021	sugar_supply_kcal_capita_day	Sugar & Sweeteners	Food supply (kcal/capita/day)	kcal/cap/d	269.21	E		0
	722	Small Island Developing States (SIDS)	2017	sugar_supply_kcal_capita_day	Sugar & Sweeteners	Food supply (kcal/capita/day)	kcal/cap/d	301.64	E		0
	145	Western Asia	2022	sugar_supply_kcal_capita_day	Sugar & Sweeteners	Food supply (kcal/capita/day)	kcal/cap/d	280.6	E		0
	722	Small Island Developing States (SIDS)	2018	sugar_supply_kcal_capita_day	Sugar & Sweeteners	Food supply (kcal/capita/day)	kcal/cap/d	311.12	E		0
	145	Western Asia	2023	sugar_supply_kcal_capita_day	Sugar & Sweeteners	Food supply (kcal/capita/day)	kcal/cap/d	279.77	E		0
	722	Small Island Developing States (SIDS)	2019	sugar_supply_kcal_capita_day	Sugar & Sweeteners	Food supply (kcal/capita/day)	kcal/cap/d	313.53	E		0
	722	Small Island Developing States (SIDS)	2020	sugar_supply_kcal_capita_day	Sugar & Sweeteners	Food supply (kcal/capita/day)	kcal/cap/d	305.36	E		0
	722	Small Island Developing States (SIDS)	2021	sugar_supply_kcal_capita_day	Sugar & Sweeteners	Food supply (kcal/capita/day)	kcal/cap/d	300.14	E		0
	722	Small Island Developing States (SIDS)	2022	sugar_supply_kcal_capita_day	Sugar & Sweeteners	Food supply (kcal/capita/day)	kcal/cap/d	284.88	E		0
	722	Small Island Developing States (SIDS)	2023	sugar_supply_kcal_capita_day	Sugar & Sweeteners	Food supply (kcal/capita/day)	kcal/cap/d	262.66	E		0
	150	Europe	2010	sugar_supply_kg_capita_year	Sugar & Sweeteners	Food supply quantity (kg/capita/yr)	kg/cap	50.43	E		0
	150	Europe	2011	sugar_supply_kg_capita_year	Sugar & Sweeteners	Food supply quantity (kg/capita/yr)	kg/cap	51.37	E		0
	150	Europe	2012	sugar_supply_kg_capita_year	Sugar & Sweeteners	Food supply quantity (kg/capita/yr)	kg/cap	51.62	E		0
	150	Europe	2013	sugar_supply_kg_capita_year	Sugar & Sweeteners	Food supply quantity (kg/capita/yr)	kg/cap	51.9	E		0
	150	Europe	2014	sugar_supply_kg_capita_year	Sugar & Sweeteners	Food supply quantity (kg/capita/yr)	kg/cap	50.91	E		0
	097	European Union (27)	2010	sugar_supply_kg_capita_year	Sugar & Sweeteners	Food supply quantity (kg/capita/yr)	kg/cap	41.31	E		0
	150	Europe	2015	sugar_supply_kg_capita_year	Sugar & Sweeteners	Food supply quantity (kg/capita/yr)	kg/cap	50.06	E		0
	097	European Union (27)	2011	sugar_supply_kg_capita_year	Sugar & Sweeteners	Food supply quantity (kg/capita/yr)	kg/cap	41.75	E		0
	150	Europe	2016	sugar_supply_kg_capita_year	Sugar & Sweeteners	Food supply quantity (kg/capita/yr)	kg/cap	49.62	E		0
	097	European Union (27)	2012	sugar_supply_kg_capita_year	Sugar & Sweeteners	Food supply quantity (kg/capita/yr)	kg/cap	41.96	E		0
	150	Europe	2017	sugar_supply_kg_capita_year	Sugar & Sweeteners	Food supply quantity (kg/capita/yr)	kg/cap	49.83	E		0
	097	European Union (27)	2013	sugar_supply_kg_capita_year	Sugar & Sweeteners	Food supply quantity (kg/capita/yr)	kg/cap	42.23	E		0
	150	Europe	2018	sugar_supply_kg_capita_year	Sugar & Sweeteners	Food supply quantity (kg/capita/yr)	kg/cap	47.05	E		0
	097	European Union (27)	2014	sugar_supply_kg_capita_year	Sugar & Sweeteners	Food supply quantity (kg/capita/yr)	kg/cap	42.46	E		0
	150	Europe	2019	sugar_supply_kg_capita_year	Sugar & Sweeteners	Food supply quantity (kg/capita/yr)	kg/cap	46.51	E		0
	097	European Union (27)	2015	sugar_supply_kg_capita_year	Sugar & Sweeteners	Food supply quantity (kg/capita/yr)	kg/cap	41.4	E		0
	150	Europe	2020	sugar_supply_kg_capita_year	Sugar & Sweeteners	Food supply quantity (kg/capita/yr)	kg/cap	45.37	E		0
	097	European Union (27)	2016	sugar_supply_kg_capita_year	Sugar & Sweeteners	Food supply quantity (kg/capita/yr)	kg/cap	42.09	E		0
	150	Europe	2021	sugar_supply_kg_capita_year	Sugar & Sweeteners	Food supply quantity (kg/capita/yr)	kg/cap	46.44	E		0
	097	European Union (27)	2017	sugar_supply_kg_capita_year	Sugar & Sweeteners	Food supply quantity (kg/capita/yr)	kg/cap	41.73	E		0
	150	Europe	2022	sugar_supply_kg_capita_year	Sugar & Sweeteners	Food supply quantity (kg/capita/yr)	kg/cap	48.82	E		0
	097	European Union (27)	2018	sugar_supply_kg_capita_year	Sugar & Sweeteners	Food supply quantity (kg/capita/yr)	kg/cap	39.99	E		0
	150	Europe	2023	sugar_supply_kg_capita_year	Sugar & Sweeteners	Food supply quantity (kg/capita/yr)	kg/cap	49.73	E		0
	097	European Union (27)	2019	sugar_supply_kg_capita_year	Sugar & Sweeteners	Food supply quantity (kg/capita/yr)	kg/cap	40.96	E		0
	150	Europe	2010	sugar_supply_kcal_capita_day	Sugar & Sweeteners	Food supply (kcal/capita/day)	kcal/cap/d	392.27	E		0
	097	European Union (27)	2020	sugar_supply_kg_capita_year	Sugar & Sweeteners	Food supply quantity (kg/capita/yr)	kg/cap	40.52	E		0
	150	Europe	2011	sugar_supply_kcal_capita_day	Sugar & Sweeteners	Food supply (kcal/capita/day)	kcal/cap/d	399.37	E		0
	097	European Union (27)	2021	sugar_supply_kg_capita_year	Sugar & Sweeteners	Food supply quantity (kg/capita/yr)	kg/cap	41.62	E		0
	150	Europe	2012	sugar_supply_kcal_capita_day	Sugar & Sweeteners	Food supply (kcal/capita/day)	kcal/cap/d	397.96	E		0
	097	European Union (27)	2022	sugar_supply_kg_capita_year	Sugar & Sweeteners	Food supply quantity (kg/capita/yr)	kg/cap	43.78	E		0
	150	Europe	2013	sugar_supply_kcal_capita_day	Sugar & Sweeteners	Food supply (kcal/capita/day)	kcal/cap/d	400.97	E		0
	097	European Union (27)	2023	sugar_supply_kg_capita_year	Sugar & Sweeteners	Food supply quantity (kg/capita/yr)	kg/cap	43.29	E		0
	150	Europe	2014	sugar_supply_kcal_capita_day	Sugar & Sweeteners	Food supply (kcal/capita/day)	kcal/cap/d	394.12	E		0
	097	European Union (27)	2010	sugar_supply_kcal_capita_day	Sugar & Sweeteners	Food supply (kcal/capita/day)	kcal/cap/d	380.97	E		0
	150	Europe	2015	sugar_supply_kcal_capita_day	Sugar & Sweeteners	Food supply (kcal/capita/day)	kcal/cap/d	387.78	E		0
	097	European Union (27)	2011	sugar_supply_kcal_capita_day	Sugar & Sweeteners	Food supply (kcal/capita/day)	kcal/cap/d	380.43	E		0
	150	Europe	2016	sugar_supply_kcal_capita_day	Sugar & Sweeteners	Food supply (kcal/capita/day)	kcal/cap/d	384.48	E		0
	097	European Union (27)	2012	sugar_supply_kcal_capita_day	Sugar & Sweeteners	Food supply (kcal/capita/day)	kcal/cap/d	381.16	E		0
	150	Europe	2017	sugar_supply_kcal_capita_day	Sugar & Sweeteners	Food supply (kcal/capita/day)	kcal/cap/d	383.19	E		0
	097	European Union (27)	2013	sugar_supply_kcal_capita_day	Sugar & Sweeteners	Food supply (kcal/capita/day)	kcal/cap/d	385.75	E		0
	150	Europe	2018	sugar_supply_kcal_capita_day	Sugar & Sweeteners	Food supply (kcal/capita/day)	kcal/cap/d	366.48	E		0
	097	European Union (27)	2014	sugar_supply_kcal_capita_day	Sugar & Sweeteners	Food supply (kcal/capita/day)	kcal/cap/d	389.84	E		0
	150	Europe	2019	sugar_supply_kcal_capita_day	Sugar & Sweeteners	Food supply (kcal/capita/day)	kcal/cap/d	368.69	E		0
	097	European Union (27)	2015	sugar_supply_kcal_capita_day	Sugar & Sweeteners	Food supply (kcal/capita/day)	kcal/cap/d	378.74	E		0
	150	Europe	2020	sugar_supply_kcal_capita_day	Sugar & Sweeteners	Food supply (kcal/capita/day)	kcal/cap/d	361.53	E		0
	097	European Union (27)	2016	sugar_supply_kcal_capita_day	Sugar & Sweeteners	Food supply (kcal/capita/day)	kcal/cap/d	385.02	E		0
	150	Europe	2021	sugar_supply_kcal_capita_day	Sugar & Sweeteners	Food supply (kcal/capita/day)	kcal/cap/d	370.63	E		0
	097	European Union (27)	2017	sugar_supply_kcal_capita_day	Sugar & Sweeteners	Food supply (kcal/capita/day)	kcal/cap/d	381.06	E		0
	150	Europe	2022	sugar_supply_kcal_capita_day	Sugar & Sweeteners	Food supply (kcal/capita/day)	kcal/cap/d	379.28	E		0
	097	European Union (27)	2018	sugar_supply_kcal_capita_day	Sugar & Sweeteners	Food supply (kcal/capita/day)	kcal/cap/d	360.43	E		0
	150	Europe	2023	sugar_supply_kcal_capita_day	Sugar & Sweeteners	Food supply (kcal/capita/day)	kcal/cap/d	383.69	E		0
	097	European Union (27)	2019	sugar_supply_kcal_capita_day	Sugar & Sweeteners	Food supply (kcal/capita/day)	kcal/cap/d	368.52	E		0
	097	European Union (27)	2020	sugar_supply_kcal_capita_day	Sugar & Sweeteners	Food supply (kcal/capita/day)	kcal/cap/d	368.5	E		0
	097	European Union (27)	2021	sugar_supply_kcal_capita_day	Sugar & Sweeteners	Food supply (kcal/capita/day)	kcal/cap/d	379.14	E		0
	097	European Union (27)	2022	sugar_supply_kcal_capita_day	Sugar & Sweeteners	Food supply (kcal/capita/day)	kcal/cap/d	396.77	E		0
	097	European Union (27)	2023	sugar_supply_kcal_capita_day	Sugar & Sweeteners	Food supply (kcal/capita/day)	kcal/cap/d	389.23	E		0
	199	Least Developed Countries (LDCs)	2010	sugar_supply_kg_capita_year	Sugar & Sweeteners	Food supply quantity (kg/capita/yr)	kg/cap	11.84	E		0
	199	Least Developed Countries (LDCs)	2011	sugar_supply_kg_capita_year	Sugar & Sweeteners	Food supply quantity (kg/capita/yr)	kg/cap	12.22	E		0
	199	Least Developed Countries (LDCs)	2012	sugar_supply_kg_capita_year	Sugar & Sweeteners	Food supply quantity (kg/capita/yr)	kg/cap	13.33	E		0
	199	Least Developed Countries (LDCs)	2013	sugar_supply_kg_capita_year	Sugar & Sweeteners	Food supply quantity (kg/capita/yr)	kg/cap	13.47	E		0
	199	Least Developed Countries (LDCs)	2014	sugar_supply_kg_capita_year	Sugar & Sweeteners	Food supply quantity (kg/capita/yr)	kg/cap	13.89	E		0
	199	Least Developed Countries (LDCs)	2015	sugar_supply_kg_capita_year	Sugar & Sweeteners	Food supply quantity (kg/capita/yr)	kg/cap	13.82	E		0
	199	Least Developed Countries (LDCs)	2016	sugar_supply_kg_capita_year	Sugar & Sweeteners	Food supply quantity (kg/capita/yr)	kg/cap	13.52	E		0
	199	Least Developed Countries (LDCs)	2017	sugar_supply_kg_capita_year	Sugar & Sweeteners	Food supply quantity (kg/capita/yr)	kg/cap	14.06	E		0
	199	Least Developed Countries (LDCs)	2018	sugar_supply_kg_capita_year	Sugar & Sweeteners	Food supply quantity (kg/capita/yr)	kg/cap	14.06	E		0
	199	Least Developed Countries (LDCs)	2019	sugar_supply_kg_capita_year	Sugar & Sweeteners	Food supply quantity (kg/capita/yr)	kg/cap	13.52	E		0
	199	Least Developed Countries (LDCs)	2020	sugar_supply_kg_capita_year	Sugar & Sweeteners	Food supply quantity (kg/capita/yr)	kg/cap	13.84	E		0
	199	Least Developed Countries (LDCs)	2021	sugar_supply_kg_capita_year	Sugar & Sweeteners	Food supply quantity (kg/capita/yr)	kg/cap	13.94	E		0
	199	Least Developed Countries (LDCs)	2022	sugar_supply_kg_capita_year	Sugar & Sweeteners	Food supply quantity (kg/capita/yr)	kg/cap	13.49	E		0
	199	Least Developed Countries (LDCs)	2023	sugar_supply_kg_capita_year	Sugar & Sweeteners	Food supply quantity (kg/capita/yr)	kg/cap	13.56	E		0
	199	Least Developed Countries (LDCs)	2010	sugar_supply_kcal_capita_day	Sugar & Sweeteners	Food supply (kcal/capita/day)	kcal/cap/d	98.9	E		0
	199	Least Developed Countries (LDCs)	2011	sugar_supply_kcal_capita_day	Sugar & Sweeteners	Food supply (kcal/capita/day)	kcal/cap/d	100.72	E		0
	199	Least Developed Countries (LDCs)	2012	sugar_supply_kcal_capita_day	Sugar & Sweeteners	Food supply (kcal/capita/day)	kcal/cap/d	111.97	E		0
	199	Least Developed Countries (LDCs)	2013	sugar_supply_kcal_capita_day	Sugar & Sweeteners	Food supply (kcal/capita/day)	kcal/cap/d	114	E		0
	002	Africa	2010	sugar_supply_kg_capita_year	Sugar & Sweeteners	Food supply quantity (kg/capita/yr)	kg/cap	15.93	E		0
	199	Least Developed Countries (LDCs)	2014	sugar_supply_kcal_capita_day	Sugar & Sweeteners	Food supply (kcal/capita/day)	kcal/cap/d	118.16	E		0
	002	Africa	2011	sugar_supply_kg_capita_year	Sugar & Sweeteners	Food supply quantity (kg/capita/yr)	kg/cap	15.87	E		0
	199	Least Developed Countries (LDCs)	2015	sugar_supply_kcal_capita_day	Sugar & Sweeteners	Food supply (kcal/capita/day)	kcal/cap/d	118.63	E		0
	002	Africa	2012	sugar_supply_kg_capita_year	Sugar & Sweeteners	Food supply quantity (kg/capita/yr)	kg/cap	16.65	E		0
	199	Least Developed Countries (LDCs)	2016	sugar_supply_kcal_capita_day	Sugar & Sweeteners	Food supply (kcal/capita/day)	kcal/cap/d	116.92	E		0
	002	Africa	2013	sugar_supply_kg_capita_year	Sugar & Sweeteners	Food supply quantity (kg/capita/yr)	kg/cap	16.78	E		0
	199	Least Developed Countries (LDCs)	2017	sugar_supply_kcal_capita_day	Sugar & Sweeteners	Food supply (kcal/capita/day)	kcal/cap/d	120.26	E		0
	002	Africa	2014	sugar_supply_kg_capita_year	Sugar & Sweeteners	Food supply quantity (kg/capita/yr)	kg/cap	16.89	E		0
	199	Least Developed Countries (LDCs)	2018	sugar_supply_kcal_capita_day	Sugar & Sweeteners	Food supply (kcal/capita/day)	kcal/cap/d	119.43	E		0
	002	Africa	2015	sugar_supply_kg_capita_year	Sugar & Sweeteners	Food supply quantity (kg/capita/yr)	kg/cap	16.87	E		0
	199	Least Developed Countries (LDCs)	2019	sugar_supply_kcal_capita_day	Sugar & Sweeteners	Food supply (kcal/capita/day)	kcal/cap/d	115.43	E		0
	002	Africa	2016	sugar_supply_kg_capita_year	Sugar & Sweeteners	Food supply quantity (kg/capita/yr)	kg/cap	16.66	E		0
	199	Least Developed Countries (LDCs)	2020	sugar_supply_kcal_capita_day	Sugar & Sweeteners	Food supply (kcal/capita/day)	kcal/cap/d	118.67	E		0
	002	Africa	2017	sugar_supply_kg_capita_year	Sugar & Sweeteners	Food supply quantity (kg/capita/yr)	kg/cap	16.79	E		0
	199	Least Developed Countries (LDCs)	2021	sugar_supply_kcal_capita_day	Sugar & Sweeteners	Food supply (kcal/capita/day)	kcal/cap/d	119.79	E		0
	002	Africa	2018	sugar_supply_kg_capita_year	Sugar & Sweeteners	Food supply quantity (kg/capita/yr)	kg/cap	16.6	E		0
	199	Least Developed Countries (LDCs)	2022	sugar_supply_kcal_capita_day	Sugar & Sweeteners	Food supply (kcal/capita/day)	kcal/cap/d	117.42	E		0
	002	Africa	2019	sugar_supply_kg_capita_year	Sugar & Sweeteners	Food supply quantity (kg/capita/yr)	kg/cap	16.27	E		0
	199	Least Developed Countries (LDCs)	2023	sugar_supply_kcal_capita_day	Sugar & Sweeteners	Food supply (kcal/capita/day)	kcal/cap/d	118.35	E		0
	002	Africa	2020	sugar_supply_kg_capita_year	Sugar & Sweeteners	Food supply quantity (kg/capita/yr)	kg/cap	15.92	E		0
	002	Africa	2021	sugar_supply_kg_capita_year	Sugar & Sweeteners	Food supply quantity (kg/capita/yr)	kg/cap	16.47	E		0
	002	Africa	2022	sugar_supply_kg_capita_year	Sugar & Sweeteners	Food supply quantity (kg/capita/yr)	kg/cap	15.98	E		0
	002	Africa	2023	sugar_supply_kg_capita_year	Sugar & Sweeteners	Food supply quantity (kg/capita/yr)	kg/cap	15.84	E		0
	019	Americas	2010	sugar_supply_kg_capita_year	Sugar & Sweeteners	Food supply quantity (kg/capita/yr)	kg/cap	54.44	E		0
	002	Africa	2010	sugar_supply_kcal_capita_day	Sugar & Sweeteners	Food supply (kcal/capita/day)	kcal/cap/d	145.43	E		0
	019	Americas	2011	sugar_supply_kg_capita_year	Sugar & Sweeteners	Food supply quantity (kg/capita/yr)	kg/cap	54.79	E		0
	002	Africa	2011	sugar_supply_kcal_capita_day	Sugar & Sweeteners	Food supply (kcal/capita/day)	kcal/cap/d	145.57	E		0
	019	Americas	2012	sugar_supply_kg_capita_year	Sugar & Sweeteners	Food supply quantity (kg/capita/yr)	kg/cap	55.54	E		0
	002	Africa	2012	sugar_supply_kcal_capita_day	Sugar & Sweeteners	Food supply (kcal/capita/day)	kcal/cap/d	153.05	E		0
	019	Americas	2013	sugar_supply_kg_capita_year	Sugar & Sweeteners	Food supply quantity (kg/capita/yr)	kg/cap	55.79	E		0
	002	Africa	2013	sugar_supply_kcal_capita_day	Sugar & Sweeteners	Food supply (kcal/capita/day)	kcal/cap/d	154.35	E		0
	019	Americas	2014	sugar_supply_kg_capita_year	Sugar & Sweeteners	Food supply quantity (kg/capita/yr)	kg/cap	54.87	E		0
	002	Africa	2014	sugar_supply_kcal_capita_day	Sugar & Sweeteners	Food supply (kcal/capita/day)	kcal/cap/d	154.69	E		0
	019	Americas	2015	sugar_supply_kg_capita_year	Sugar & Sweeteners	Food supply quantity (kg/capita/yr)	kg/cap	54.75	E		0
	002	Africa	2015	sugar_supply_kcal_capita_day	Sugar & Sweeteners	Food supply (kcal/capita/day)	kcal/cap/d	155.17	E		0
	019	Americas	2016	sugar_supply_kg_capita_year	Sugar & Sweeteners	Food supply quantity (kg/capita/yr)	kg/cap	54.66	E		0
	002	Africa	2016	sugar_supply_kcal_capita_day	Sugar & Sweeteners	Food supply (kcal/capita/day)	kcal/cap/d	154.32	E		0
	019	Americas	2017	sugar_supply_kg_capita_year	Sugar & Sweeteners	Food supply quantity (kg/capita/yr)	kg/cap	54.97	E		0
	002	Africa	2017	sugar_supply_kcal_capita_day	Sugar & Sweeteners	Food supply (kcal/capita/day)	kcal/cap/d	156.18	E		0
	019	Americas	2018	sugar_supply_kg_capita_year	Sugar & Sweeteners	Food supply quantity (kg/capita/yr)	kg/cap	52.79	E		0
	002	Africa	2018	sugar_supply_kcal_capita_day	Sugar & Sweeteners	Food supply (kcal/capita/day)	kcal/cap/d	154.01	E		0
	019	Americas	2019	sugar_supply_kg_capita_year	Sugar & Sweeteners	Food supply quantity (kg/capita/yr)	kg/cap	51.74	E		0
	002	Africa	2019	sugar_supply_kcal_capita_day	Sugar & Sweeteners	Food supply (kcal/capita/day)	kcal/cap/d	150.81	E		0
	019	Americas	2020	sugar_supply_kg_capita_year	Sugar & Sweeteners	Food supply quantity (kg/capita/yr)	kg/cap	49.85	E		0
	002	Africa	2020	sugar_supply_kcal_capita_day	Sugar & Sweeteners	Food supply (kcal/capita/day)	kcal/cap/d	147.17	E		0
	019	Americas	2021	sugar_supply_kg_capita_year	Sugar & Sweeteners	Food supply quantity (kg/capita/yr)	kg/cap	50.17	E		0
	002	Africa	2021	sugar_supply_kcal_capita_day	Sugar & Sweeteners	Food supply (kcal/capita/day)	kcal/cap/d	151.36	E		0
	019	Americas	2022	sugar_supply_kg_capita_year	Sugar & Sweeteners	Food supply quantity (kg/capita/yr)	kg/cap	50.87	E		0
	002	Africa	2022	sugar_supply_kcal_capita_day	Sugar & Sweeteners	Food supply (kcal/capita/day)	kcal/cap/d	146.87	E		0
	019	Americas	2023	sugar_supply_kg_capita_year	Sugar & Sweeteners	Food supply quantity (kg/capita/yr)	kg/cap	50.46	E		0
	002	Africa	2023	sugar_supply_kcal_capita_day	Sugar & Sweeteners	Food supply (kcal/capita/day)	kcal/cap/d	146.23	E		0
	019	Americas	2010	sugar_supply_kcal_capita_day	Sugar & Sweeteners	Food supply (kcal/capita/day)	kcal/cap/d	489.88	E		0
	901	Low Income Food Deficit Countries (LIFDCs)	2010	sugar_supply_kg_capita_year	Sugar & Sweeteners	Food supply quantity (kg/capita/yr)	kg/cap	12.67	E		0
	142	Asia	2010	sugar_supply_kg_capita_year	Sugar & Sweeteners	Food supply quantity (kg/capita/yr)	kg/cap	18.63	E		0
	019	Americas	2011	sugar_supply_kcal_capita_day	Sugar & Sweeteners	Food supply (kcal/capita/day)	kcal/cap/d	494.19	E		0
	901	Low Income Food Deficit Countries (LIFDCs)	2011	sugar_supply_kg_capita_year	Sugar & Sweeteners	Food supply quantity (kg/capita/yr)	kg/cap	13.31	E		0
	019	Americas	2012	sugar_supply_kcal_capita_day	Sugar & Sweeteners	Food supply (kcal/capita/day)	kcal/cap/d	497.73	E		0
	142	Asia	2011	sugar_supply_kg_capita_year	Sugar & Sweeteners	Food supply quantity (kg/capita/yr)	kg/cap	19.22	E		0
	901	Low Income Food Deficit Countries (LIFDCs)	2012	sugar_supply_kg_capita_year	Sugar & Sweeteners	Food supply quantity (kg/capita/yr)	kg/cap	14.22	E		0
	142	Asia	2012	sugar_supply_kg_capita_year	Sugar & Sweeteners	Food supply quantity (kg/capita/yr)	kg/cap	19.64	E		0
	019	Americas	2013	sugar_supply_kcal_capita_day	Sugar & Sweeteners	Food supply (kcal/capita/day)	kcal/cap/d	498.04	E		0
	901	Low Income Food Deficit Countries (LIFDCs)	2013	sugar_supply_kg_capita_year	Sugar & Sweeteners	Food supply quantity (kg/capita/yr)	kg/cap	14.38	E		0
	019	Americas	2014	sugar_supply_kcal_capita_day	Sugar & Sweeteners	Food supply (kcal/capita/day)	kcal/cap/d	494.47	E		0
	142	Asia	2013	sugar_supply_kg_capita_year	Sugar & Sweeteners	Food supply quantity (kg/capita/yr)	kg/cap	19.56	E		0
	901	Low Income Food Deficit Countries (LIFDCs)	2014	sugar_supply_kg_capita_year	Sugar & Sweeteners	Food supply quantity (kg/capita/yr)	kg/cap	14.66	E		0
	142	Asia	2014	sugar_supply_kg_capita_year	Sugar & Sweeteners	Food supply quantity (kg/capita/yr)	kg/cap	20.2	E		0
	019	Americas	2015	sugar_supply_kcal_capita_day	Sugar & Sweeteners	Food supply (kcal/capita/day)	kcal/cap/d	493.13	E		0
	901	Low Income Food Deficit Countries (LIFDCs)	2015	sugar_supply_kg_capita_year	Sugar & Sweeteners	Food supply quantity (kg/capita/yr)	kg/cap	14.82	E		0
	019	Americas	2016	sugar_supply_kcal_capita_day	Sugar & Sweeteners	Food supply (kcal/capita/day)	kcal/cap/d	492.75	E		0
	142	Asia	2015	sugar_supply_kg_capita_year	Sugar & Sweeteners	Food supply quantity (kg/capita/yr)	kg/cap	19.69	E		0
	901	Low Income Food Deficit Countries (LIFDCs)	2016	sugar_supply_kg_capita_year	Sugar & Sweeteners	Food supply quantity (kg/capita/yr)	kg/cap	14.43	E		0
	142	Asia	2016	sugar_supply_kg_capita_year	Sugar & Sweeteners	Food supply quantity (kg/capita/yr)	kg/cap	20.25	E		0
	019	Americas	2017	sugar_supply_kcal_capita_day	Sugar & Sweeteners	Food supply (kcal/capita/day)	kcal/cap/d	492.15	E		0
	901	Low Income Food Deficit Countries (LIFDCs)	2017	sugar_supply_kg_capita_year	Sugar & Sweeteners	Food supply quantity (kg/capita/yr)	kg/cap	14.84	E		0
	019	Americas	2018	sugar_supply_kcal_capita_day	Sugar & Sweeteners	Food supply (kcal/capita/day)	kcal/cap/d	481.39	E		0
	142	Asia	2017	sugar_supply_kg_capita_year	Sugar & Sweeteners	Food supply quantity (kg/capita/yr)	kg/cap	20.01	E		0
	901	Low Income Food Deficit Countries (LIFDCs)	2018	sugar_supply_kg_capita_year	Sugar & Sweeteners	Food supply quantity (kg/capita/yr)	kg/cap	14.81	E		0
	142	Asia	2018	sugar_supply_kg_capita_year	Sugar & Sweeteners	Food supply quantity (kg/capita/yr)	kg/cap	20.37	E		0
	019	Americas	2019	sugar_supply_kcal_capita_day	Sugar & Sweeteners	Food supply (kcal/capita/day)	kcal/cap/d	472.72	E		0
	901	Low Income Food Deficit Countries (LIFDCs)	2019	sugar_supply_kg_capita_year	Sugar & Sweeteners	Food supply quantity (kg/capita/yr)	kg/cap	13.97	E		0
	019	Americas	2020	sugar_supply_kcal_capita_day	Sugar & Sweeteners	Food supply (kcal/capita/day)	kcal/cap/d	456.75	E		0
	142	Asia	2019	sugar_supply_kg_capita_year	Sugar & Sweeteners	Food supply quantity (kg/capita/yr)	kg/cap	20.63	E		0
	901	Low Income Food Deficit Countries (LIFDCs)	2020	sugar_supply_kg_capita_year	Sugar & Sweeteners	Food supply quantity (kg/capita/yr)	kg/cap	14.14	E		0
	142	Asia	2020	sugar_supply_kg_capita_year	Sugar & Sweeteners	Food supply quantity (kg/capita/yr)	kg/cap	19.53	E		0
	019	Americas	2021	sugar_supply_kcal_capita_day	Sugar & Sweeteners	Food supply (kcal/capita/day)	kcal/cap/d	456.57	E		0
	901	Low Income Food Deficit Countries (LIFDCs)	2021	sugar_supply_kg_capita_year	Sugar & Sweeteners	Food supply quantity (kg/capita/yr)	kg/cap	14.61	E		0
	019	Americas	2022	sugar_supply_kcal_capita_day	Sugar & Sweeteners	Food supply (kcal/capita/day)	kcal/cap/d	452.26	E		0
	142	Asia	2021	sugar_supply_kg_capita_year	Sugar & Sweeteners	Food supply quantity (kg/capita/yr)	kg/cap	19.54	E		0
	901	Low Income Food Deficit Countries (LIFDCs)	2022	sugar_supply_kg_capita_year	Sugar & Sweeteners	Food supply quantity (kg/capita/yr)	kg/cap	14.47	E		0
	142	Asia	2022	sugar_supply_kg_capita_year	Sugar & Sweeteners	Food supply quantity (kg/capita/yr)	kg/cap	20.3	E		0
	019	Americas	2023	sugar_supply_kcal_capita_day	Sugar & Sweeteners	Food supply (kcal/capita/day)	kcal/cap/d	449.26	E		0
	901	Low Income Food Deficit Countries (LIFDCs)	2023	sugar_supply_kg_capita_year	Sugar & Sweeteners	Food supply quantity (kg/capita/yr)	kg/cap	14.34	E		0
	142	Asia	2023	sugar_supply_kg_capita_year	Sugar & Sweeteners	Food supply quantity (kg/capita/yr)	kg/cap	20.35	E		0
	901	Low Income Food Deficit Countries (LIFDCs)	2010	sugar_supply_kcal_capita_day	Sugar & Sweeteners	Food supply (kcal/capita/day)	kcal/cap/d	113.47	E		0
	142	Asia	2010	sugar_supply_kcal_capita_day	Sugar & Sweeteners	Food supply (kcal/capita/day)	kcal/cap/d	172.16	E		0
	901	Low Income Food Deficit Countries (LIFDCs)	2011	sugar_supply_kcal_capita_day	Sugar & Sweeteners	Food supply (kcal/capita/day)	kcal/cap/d	116.48	E		0
	142	Asia	2011	sugar_supply_kcal_capita_day	Sugar & Sweeteners	Food supply (kcal/capita/day)	kcal/cap/d	177.43	E		0
	901	Low Income Food Deficit Countries (LIFDCs)	2012	sugar_supply_kcal_capita_day	Sugar & Sweeteners	Food supply (kcal/capita/day)	kcal/cap/d	127.12	E		0
	142	Asia	2012	sugar_supply_kcal_capita_day	Sugar & Sweeteners	Food supply (kcal/capita/day)	kcal/cap/d	181.8	E		0
	901	Low Income Food Deficit Countries (LIFDCs)	2013	sugar_supply_kcal_capita_day	Sugar & Sweeteners	Food supply (kcal/capita/day)	kcal/cap/d	128.86	E		0
	142	Asia	2013	sugar_supply_kcal_capita_day	Sugar & Sweeteners	Food supply (kcal/capita/day)	kcal/cap/d	181.1	E		0
	901	Low Income Food Deficit Countries (LIFDCs)	2014	sugar_supply_kcal_capita_day	Sugar & Sweeteners	Food supply (kcal/capita/day)	kcal/cap/d	130.98	E		0
	142	Asia	2014	sugar_supply_kcal_capita_day	Sugar & Sweeteners	Food supply (kcal/capita/day)	kcal/cap/d	188.91	E		0
	901	Low Income Food Deficit Countries (LIFDCs)	2015	sugar_supply_kcal_capita_day	Sugar & Sweeteners	Food supply (kcal/capita/day)	kcal/cap/d	133.1	E		0
	432	Land Locked Developing Countries (LLDCs)	2010	sugar_supply_kg_capita_year	Sugar & Sweeteners	Food supply quantity (kg/capita/yr)	kg/cap	15.98	E		0
	142	Asia	2015	sugar_supply_kcal_capita_day	Sugar & Sweeteners	Food supply (kcal/capita/day)	kcal/cap/d	185.73	E		0
	901	Low Income Food Deficit Countries (LIFDCs)	2016	sugar_supply_kcal_capita_day	Sugar & Sweeteners	Food supply (kcal/capita/day)	kcal/cap/d	131.29	E		0
	432	Land Locked Developing Countries (LLDCs)	2011	sugar_supply_kg_capita_year	Sugar & Sweeteners	Food supply quantity (kg/capita/yr)	kg/cap	16.86	E		0
	142	Asia	2016	sugar_supply_kcal_capita_day	Sugar & Sweeteners	Food supply (kcal/capita/day)	kcal/cap/d	191.9	E		0
	901	Low Income Food Deficit Countries (LIFDCs)	2017	sugar_supply_kcal_capita_day	Sugar & Sweeteners	Food supply (kcal/capita/day)	kcal/cap/d	134.73	E		0
	432	Land Locked Developing Countries (LLDCs)	2012	sugar_supply_kg_capita_year	Sugar & Sweeteners	Food supply quantity (kg/capita/yr)	kg/cap	17.38	E		0
	142	Asia	2017	sugar_supply_kcal_capita_day	Sugar & Sweeteners	Food supply (kcal/capita/day)	kcal/cap/d	188.66	E		0
	901	Low Income Food Deficit Countries (LIFDCs)	2018	sugar_supply_kcal_capita_day	Sugar & Sweeteners	Food supply (kcal/capita/day)	kcal/cap/d	134.74	E		0
	432	Land Locked Developing Countries (LLDCs)	2013	sugar_supply_kg_capita_year	Sugar & Sweeteners	Food supply quantity (kg/capita/yr)	kg/cap	18.03	E		0
	142	Asia	2018	sugar_supply_kcal_capita_day	Sugar & Sweeteners	Food supply (kcal/capita/day)	kcal/cap/d	191.22	E		0
	901	Low Income Food Deficit Countries (LIFDCs)	2019	sugar_supply_kcal_capita_day	Sugar & Sweeteners	Food supply (kcal/capita/day)	kcal/cap/d	128.21	E		0
	432	Land Locked Developing Countries (LLDCs)	2014	sugar_supply_kg_capita_year	Sugar & Sweeteners	Food supply quantity (kg/capita/yr)	kg/cap	17.56	E		0
	142	Asia	2019	sugar_supply_kcal_capita_day	Sugar & Sweeteners	Food supply (kcal/capita/day)	kcal/cap/d	193.98	E		0
	901	Low Income Food Deficit Countries (LIFDCs)	2020	sugar_supply_kcal_capita_day	Sugar & Sweeteners	Food supply (kcal/capita/day)	kcal/cap/d	130.28	E		0
	432	Land Locked Developing Countries (LLDCs)	2015	sugar_supply_kg_capita_year	Sugar & Sweeteners	Food supply quantity (kg/capita/yr)	kg/cap	17.36	E		0
	142	Asia	2020	sugar_supply_kcal_capita_day	Sugar & Sweeteners	Food supply (kcal/capita/day)	kcal/cap/d	181.52	E		0
	901	Low Income Food Deficit Countries (LIFDCs)	2021	sugar_supply_kcal_capita_day	Sugar & Sweeteners	Food supply (kcal/capita/day)	kcal/cap/d	133.17	E		0
	432	Land Locked Developing Countries (LLDCs)	2016	sugar_supply_kg_capita_year	Sugar & Sweeteners	Food supply quantity (kg/capita/yr)	kg/cap	16.54	E		0
	142	Asia	2021	sugar_supply_kcal_capita_day	Sugar & Sweeteners	Food supply (kcal/capita/day)	kcal/cap/d	182.48	E		0
	901	Low Income Food Deficit Countries (LIFDCs)	2022	sugar_supply_kcal_capita_day	Sugar & Sweeteners	Food supply (kcal/capita/day)	kcal/cap/d	132.53	E		0
	432	Land Locked Developing Countries (LLDCs)	2017	sugar_supply_kg_capita_year	Sugar & Sweeteners	Food supply quantity (kg/capita/yr)	kg/cap	17.45	E		0
	142	Asia	2022	sugar_supply_kcal_capita_day	Sugar & Sweeteners	Food supply (kcal/capita/day)	kcal/cap/d	186.97	E		0
	901	Low Income Food Deficit Countries (LIFDCs)	2023	sugar_supply_kcal_capita_day	Sugar & Sweeteners	Food supply (kcal/capita/day)	kcal/cap/d	131.89	E		0
	432	Land Locked Developing Countries (LLDCs)	2018	sugar_supply_kg_capita_year	Sugar & Sweeteners	Food supply quantity (kg/capita/yr)	kg/cap	17.62	E		0
	142	Asia	2023	sugar_supply_kcal_capita_day	Sugar & Sweeteners	Food supply (kcal/capita/day)	kcal/cap/d	187.88	E		0
	432	Land Locked Developing Countries (LLDCs)	2019	sugar_supply_kg_capita_year	Sugar & Sweeteners	Food supply quantity (kg/capita/yr)	kg/cap	16.02	E		0
	432	Land Locked Developing Countries (LLDCs)	2020	sugar_supply_kg_capita_year	Sugar & Sweeteners	Food supply quantity (kg/capita/yr)	kg/cap	16.15	E		0
	432	Land Locked Developing Countries (LLDCs)	2021	sugar_supply_kg_capita_year	Sugar & Sweeteners	Food supply quantity (kg/capita/yr)	kg/cap	16.89	E		0
	432	Land Locked Developing Countries (LLDCs)	2022	sugar_supply_kg_capita_year	Sugar & Sweeteners	Food supply quantity (kg/capita/yr)	kg/cap	16.67	E		0
	432	Land Locked Developing Countries (LLDCs)	2023	sugar_supply_kg_capita_year	Sugar & Sweeteners	Food supply quantity (kg/capita/yr)	kg/cap	16.18	E		0
	432	Land Locked Developing Countries (LLDCs)	2010	sugar_supply_kcal_capita_day	Sugar & Sweeteners	Food supply (kcal/capita/day)	kcal/cap/d	119.73	E		0
	432	Land Locked Developing Countries (LLDCs)	2011	sugar_supply_kcal_capita_day	Sugar & Sweeteners	Food supply (kcal/capita/day)	kcal/cap/d	126.52	E		0
	432	Land Locked Developing Countries (LLDCs)	2012	sugar_supply_kcal_capita_day	Sugar & Sweeteners	Food supply (kcal/capita/day)	kcal/cap/d	129.6	E		0
	432	Land Locked Developing Countries (LLDCs)	2013	sugar_supply_kcal_capita_day	Sugar & Sweeteners	Food supply (kcal/capita/day)	kcal/cap/d	132.65	E		0
	432	Land Locked Developing Countries (LLDCs)	2014	sugar_supply_kcal_capita_day	Sugar & Sweeteners	Food supply (kcal/capita/day)	kcal/cap/d	135.05	E		0
	432	Land Locked Developing Countries (LLDCs)	2015	sugar_supply_kcal_capita_day	Sugar & Sweeteners	Food supply (kcal/capita/day)	kcal/cap/d	134.21	E		0
	432	Land Locked Developing Countries (LLDCs)	2016	sugar_supply_kcal_capita_day	Sugar & Sweeteners	Food supply (kcal/capita/day)	kcal/cap/d	129.91	E		0
	432	Land Locked Developing Countries (LLDCs)	2017	sugar_supply_kcal_capita_day	Sugar & Sweeteners	Food supply (kcal/capita/day)	kcal/cap/d	135.79	E		0
	432	Land Locked Developing Countries (LLDCs)	2018	sugar_supply_kcal_capita_day	Sugar & Sweeteners	Food supply (kcal/capita/day)	kcal/cap/d	137.28	E		0
	432	Land Locked Developing Countries (LLDCs)	2019	sugar_supply_kcal_capita_day	Sugar & Sweeteners	Food supply (kcal/capita/day)	kcal/cap/d	121.85	E		0
	432	Land Locked Developing Countries (LLDCs)	2020	sugar_supply_kcal_capita_day	Sugar & Sweeteners	Food supply (kcal/capita/day)	kcal/cap/d	122.51	E		0
	432	Land Locked Developing Countries (LLDCs)	2021	sugar_supply_kcal_capita_day	Sugar & Sweeteners	Food supply (kcal/capita/day)	kcal/cap/d	126.69	E		0
	432	Land Locked Developing Countries (LLDCs)	2022	sugar_supply_kcal_capita_day	Sugar & Sweeteners	Food supply (kcal/capita/day)	kcal/cap/d	129.77	E		0
	432	Land Locked Developing Countries (LLDCs)	2023	sugar_supply_kcal_capita_day	Sugar & Sweeteners	Food supply (kcal/capita/day)	kcal/cap/d	124.46	E		0
	001	World	2010	sugar_supply_kg_capita_year	Sugar & Sweeteners	Food supply quantity (kg/capita/yr)	kg/cap	26.51	E		0
	902	Net Food Importing Developing Countries (NFIDCs)	2010	sugar_supply_kg_capita_year	Sugar & Sweeteners	Food supply quantity (kg/capita/yr)	kg/cap	18.33	E		0
	001	World	2011	sugar_supply_kg_capita_year	Sugar & Sweeteners	Food supply quantity (kg/capita/yr)	kg/cap	26.95	E		0
	902	Net Food Importing Developing Countries (NFIDCs)	2011	sugar_supply_kg_capita_year	Sugar & Sweeteners	Food supply quantity (kg/capita/yr)	kg/cap	18.17	E		0
	001	World	2012	sugar_supply_kg_capita_year	Sugar & Sweeteners	Food supply quantity (kg/capita/yr)	kg/cap	27.34	E		0
	902	Net Food Importing Developing Countries (NFIDCs)	2012	sugar_supply_kg_capita_year	Sugar & Sweeteners	Food supply quantity (kg/capita/yr)	kg/cap	19.32	E		0
	001	World	2013	sugar_supply_kg_capita_year	Sugar & Sweeteners	Food supply quantity (kg/capita/yr)	kg/cap	27.31	E		0
	902	Net Food Importing Developing Countries (NFIDCs)	2013	sugar_supply_kg_capita_year	Sugar & Sweeteners	Food supply quantity (kg/capita/yr)	kg/cap	18.6	E		0
	001	World	2014	sugar_supply_kg_capita_year	Sugar & Sweeteners	Food supply quantity (kg/capita/yr)	kg/cap	27.45	E		0
	902	Net Food Importing Developing Countries (NFIDCs)	2014	sugar_supply_kg_capita_year	Sugar & Sweeteners	Food supply quantity (kg/capita/yr)	kg/cap	19.5	E		0
	001	World	2015	sugar_supply_kg_capita_year	Sugar & Sweeteners	Food supply quantity (kg/capita/yr)	kg/cap	27	E		0
	902	Net Food Importing Developing Countries (NFIDCs)	2015	sugar_supply_kg_capita_year	Sugar & Sweeteners	Food supply quantity (kg/capita/yr)	kg/cap	17.94	E		0
	001	World	2016	sugar_supply_kg_capita_year	Sugar & Sweeteners	Food supply quantity (kg/capita/yr)	kg/cap	27.2	E		0
	902	Net Food Importing Developing Countries (NFIDCs)	2016	sugar_supply_kg_capita_year	Sugar & Sweeteners	Food supply quantity (kg/capita/yr)	kg/cap	20.34	E		0
	001	World	2017	sugar_supply_kg_capita_year	Sugar & Sweeteners	Food supply quantity (kg/capita/yr)	kg/cap	27.09	E		0
	902	Net Food Importing Developing Countries (NFIDCs)	2017	sugar_supply_kg_capita_year	Sugar & Sweeteners	Food supply quantity (kg/capita/yr)	kg/cap	19.62	E		0
	001	World	2018	sugar_supply_kg_capita_year	Sugar & Sweeteners	Food supply quantity (kg/capita/yr)	kg/cap	26.65	E		0
	902	Net Food Importing Developing Countries (NFIDCs)	2018	sugar_supply_kg_capita_year	Sugar & Sweeteners	Food supply quantity (kg/capita/yr)	kg/cap	18.03	E		0
	001	World	2019	sugar_supply_kg_capita_year	Sugar & Sweeteners	Food supply quantity (kg/capita/yr)	kg/cap	26.5	E		0
	902	Net Food Importing Developing Countries (NFIDCs)	2019	sugar_supply_kg_capita_year	Sugar & Sweeteners	Food supply quantity (kg/capita/yr)	kg/cap	19.2	E		0
	001	World	2020	sugar_supply_kg_capita_year	Sugar & Sweeteners	Food supply quantity (kg/capita/yr)	kg/cap	25.39	E		0
	902	Net Food Importing Developing Countries (NFIDCs)	2020	sugar_supply_kg_capita_year	Sugar & Sweeteners	Food supply quantity (kg/capita/yr)	kg/cap	19.09	E		0
	001	World	2021	sugar_supply_kg_capita_year	Sugar & Sweeteners	Food supply quantity (kg/capita/yr)	kg/cap	25.59	E		0
	902	Net Food Importing Developing Countries (NFIDCs)	2021	sugar_supply_kg_capita_year	Sugar & Sweeteners	Food supply quantity (kg/capita/yr)	kg/cap	19.21	E		0
	001	World	2022	sugar_supply_kg_capita_year	Sugar & Sweeteners	Food supply quantity (kg/capita/yr)	kg/cap	26.22	E		0
	902	Net Food Importing Developing Countries (NFIDCs)	2022	sugar_supply_kg_capita_year	Sugar & Sweeteners	Food supply quantity (kg/capita/yr)	kg/cap	18.63	E		0
	001	World	2023	sugar_supply_kg_capita_year	Sugar & Sweeteners	Food supply quantity (kg/capita/yr)	kg/cap	26.2	E		0
	902	Net Food Importing Developing Countries (NFIDCs)	2023	sugar_supply_kg_capita_year	Sugar & Sweeteners	Food supply quantity (kg/capita/yr)	kg/cap	19.25	E		0
	001	World	2010	sugar_supply_kcal_capita_day	Sugar & Sweeteners	Food supply (kcal/capita/day)	kcal/cap/d	235.25	E		0
	902	Net Food Importing Developing Countries (NFIDCs)	2010	sugar_supply_kcal_capita_day	Sugar & Sweeteners	Food supply (kcal/capita/day)	kcal/cap/d	169.45	E		0
	001	World	2011	sugar_supply_kcal_capita_day	Sugar & Sweeteners	Food supply (kcal/capita/day)	kcal/cap/d	239.38	E		0
	902	Net Food Importing Developing Countries (NFIDCs)	2011	sugar_supply_kcal_capita_day	Sugar & Sweeteners	Food supply (kcal/capita/day)	kcal/cap/d	166.77	E		0
	001	World	2012	sugar_supply_kcal_capita_day	Sugar & Sweeteners	Food supply (kcal/capita/day)	kcal/cap/d	242.61	E		0
	902	Net Food Importing Developing Countries (NFIDCs)	2012	sugar_supply_kcal_capita_day	Sugar & Sweeteners	Food supply (kcal/capita/day)	kcal/cap/d	177.61	E		0
	001	World	2013	sugar_supply_kcal_capita_day	Sugar & Sweeteners	Food supply (kcal/capita/day)	kcal/cap/d	242.31	E		0
	902	Net Food Importing Developing Countries (NFIDCs)	2013	sugar_supply_kcal_capita_day	Sugar & Sweeteners	Food supply (kcal/capita/day)	kcal/cap/d	170.29	E		0
	001	World	2014	sugar_supply_kcal_capita_day	Sugar & Sweeteners	Food supply (kcal/capita/day)	kcal/cap/d	245.46	E		0
	902	Net Food Importing Developing Countries (NFIDCs)	2014	sugar_supply_kcal_capita_day	Sugar & Sweeteners	Food supply (kcal/capita/day)	kcal/cap/d	179.84	E		0
	001	World	2015	sugar_supply_kcal_capita_day	Sugar & Sweeteners	Food supply (kcal/capita/day)	kcal/cap/d	242.39	E		0
	902	Net Food Importing Developing Countries (NFIDCs)	2015	sugar_supply_kcal_capita_day	Sugar & Sweeteners	Food supply (kcal/capita/day)	kcal/cap/d	164.12	E		0
	001	World	2016	sugar_supply_kcal_capita_day	Sugar & Sweeteners	Food supply (kcal/capita/day)	kcal/cap/d	245.22	E		0
	902	Net Food Importing Developing Countries (NFIDCs)	2016	sugar_supply_kcal_capita_day	Sugar & Sweeteners	Food supply (kcal/capita/day)	kcal/cap/d	189.17	E		0
	001	World	2017	sugar_supply_kcal_capita_day	Sugar & Sweeteners	Food supply (kcal/capita/day)	kcal/cap/d	243.02	E		0
	902	Net Food Importing Developing Countries (NFIDCs)	2017	sugar_supply_kcal_capita_day	Sugar & Sweeteners	Food supply (kcal/capita/day)	kcal/cap/d	180.38	E		0
	001	World	2018	sugar_supply_kcal_capita_day	Sugar & Sweeteners	Food supply (kcal/capita/day)	kcal/cap/d	240.78	E		0
	902	Net Food Importing Developing Countries (NFIDCs)	2018	sugar_supply_kcal_capita_day	Sugar & Sweeteners	Food supply (kcal/capita/day)	kcal/cap/d	163.5	E		0
	001	World	2019	sugar_supply_kcal_capita_day	Sugar & Sweeteners	Food supply (kcal/capita/day)	kcal/cap/d	240.44	E		0
	902	Net Food Importing Developing Countries (NFIDCs)	2019	sugar_supply_kcal_capita_day	Sugar & Sweeteners	Food supply (kcal/capita/day)	kcal/cap/d	175.68	E		0
	001	World	2020	sugar_supply_kcal_capita_day	Sugar & Sweeteners	Food supply (kcal/capita/day)	kcal/cap/d	229.28	E		0
	902	Net Food Importing Developing Countries (NFIDCs)	2020	sugar_supply_kcal_capita_day	Sugar & Sweeteners	Food supply (kcal/capita/day)	kcal/cap/d	174.32	E		0
	001	World	2021	sugar_supply_kcal_capita_day	Sugar & Sweeteners	Food supply (kcal/capita/day)	kcal/cap/d	231.01	E		0
	902	Net Food Importing Developing Countries (NFIDCs)	2021	sugar_supply_kcal_capita_day	Sugar & Sweeteners	Food supply (kcal/capita/day)	kcal/cap/d	175.17	E		0
	001	World	2022	sugar_supply_kcal_capita_day	Sugar & Sweeteners	Food supply (kcal/capita/day)	kcal/cap/d	232.82	E		0
	902	Net Food Importing Developing Countries (NFIDCs)	2022	sugar_supply_kcal_capita_day	Sugar & Sweeteners	Food supply (kcal/capita/day)	kcal/cap/d	167.68	E		0
	001	World	2023	sugar_supply_kcal_capita_day	Sugar & Sweeteners	Food supply (kcal/capita/day)	kcal/cap/d	232.81	E		0
	902	Net Food Importing Developing Countries (NFIDCs)	2023	sugar_supply_kcal_capita_day	Sugar & Sweeteners	Food supply (kcal/capita/day)	kcal/cap/d	174.06	E		0
AFG	004	Afghanistan	2010	total_dietary_energy_kcal_capita_day	Grand Total	Food supply (kcal/capita/day)	kcal/cap/d	2200.21	E		1
AFG	004	Afghanistan	2011	total_dietary_energy_kcal_capita_day	Grand Total	Food supply (kcal/capita/day)	kcal/cap/d	2171.86	E		1
ALB	008	Albania	2010	total_dietary_energy_kcal_capita_day	Grand Total	Food supply (kcal/capita/day)	kcal/cap/d	3237.43	E		1
BHR	048	Bahrain	2019	total_dietary_energy_kcal_capita_day	Grand Total	Food supply (kcal/capita/day)	kcal/cap/d	3489.08	E		1
AFG	004	Afghanistan	2012	total_dietary_energy_kcal_capita_day	Grand Total	Food supply (kcal/capita/day)	kcal/cap/d	2165.88	E		1
ALB	008	Albania	2011	total_dietary_energy_kcal_capita_day	Grand Total	Food supply (kcal/capita/day)	kcal/cap/d	3282.92	E		1
DZA	012	Algeria	2010	total_dietary_energy_kcal_capita_day	Grand Total	Food supply (kcal/capita/day)	kcal/cap/d	3213.14	E		1
AFG	004	Afghanistan	2013	total_dietary_energy_kcal_capita_day	Grand Total	Food supply (kcal/capita/day)	kcal/cap/d	2205.33	E		1
AGO	024	Angola	2010	total_dietary_energy_kcal_capita_day	Grand Total	Food supply (kcal/capita/day)	kcal/cap/d	2430.49	E		1
DZA	012	Algeria	2011	total_dietary_energy_kcal_capita_day	Grand Total	Food supply (kcal/capita/day)	kcal/cap/d	3317	E		1
ALB	008	Albania	2012	total_dietary_energy_kcal_capita_day	Grand Total	Food supply (kcal/capita/day)	kcal/cap/d	3324.83	E		1
BHR	048	Bahrain	2020	total_dietary_energy_kcal_capita_day	Grand Total	Food supply (kcal/capita/day)	kcal/cap/d	3510.61	E		1
AGO	024	Angola	2011	total_dietary_energy_kcal_capita_day	Grand Total	Food supply (kcal/capita/day)	kcal/cap/d	2494.66	E		1
AFG	004	Afghanistan	2014	total_dietary_energy_kcal_capita_day	Grand Total	Food supply (kcal/capita/day)	kcal/cap/d	2270.45	E		1
BHR	048	Bahrain	2021	total_dietary_energy_kcal_capita_day	Grand Total	Food supply (kcal/capita/day)	kcal/cap/d	3441.49	E		1
ALB	008	Albania	2013	total_dietary_energy_kcal_capita_day	Grand Total	Food supply (kcal/capita/day)	kcal/cap/d	3317.95	E		1
DZA	012	Algeria	2012	total_dietary_energy_kcal_capita_day	Grand Total	Food supply (kcal/capita/day)	kcal/cap/d	3329.83	E		1
ATG	028	Antigua and Barbuda	2010	total_dietary_energy_kcal_capita_day	Grand Total	Food supply (kcal/capita/day)	kcal/cap/d	2320.07	E		1
ATG	028	Antigua and Barbuda	2011	total_dietary_energy_kcal_capita_day	Grand Total	Food supply (kcal/capita/day)	kcal/cap/d	2370.59	E		1
AFG	004	Afghanistan	2015	total_dietary_energy_kcal_capita_day	Grand Total	Food supply (kcal/capita/day)	kcal/cap/d	2251.27	E		1
ARG	032	Argentina	2010	total_dietary_energy_kcal_capita_day	Grand Total	Food supply (kcal/capita/day)	kcal/cap/d	3064.14	E		1
AGO	024	Angola	2012	total_dietary_energy_kcal_capita_day	Grand Total	Food supply (kcal/capita/day)	kcal/cap/d	2440.35	E		1
DZA	012	Algeria	2013	total_dietary_energy_kcal_capita_day	Grand Total	Food supply (kcal/capita/day)	kcal/cap/d	3405.35	E		1
ALB	008	Albania	2014	total_dietary_energy_kcal_capita_day	Grand Total	Food supply (kcal/capita/day)	kcal/cap/d	3294.38	E		1
BHR	048	Bahrain	2022	total_dietary_energy_kcal_capita_day	Grand Total	Food supply (kcal/capita/day)	kcal/cap/d	3493.86	E		1
AGO	024	Angola	2013	total_dietary_energy_kcal_capita_day	Grand Total	Food supply (kcal/capita/day)	kcal/cap/d	2517.1	E		1
AFG	004	Afghanistan	2016	total_dietary_energy_kcal_capita_day	Grand Total	Food supply (kcal/capita/day)	kcal/cap/d	2240.71	E		1
BHR	048	Bahrain	2023	total_dietary_energy_kcal_capita_day	Grand Total	Food supply (kcal/capita/day)	kcal/cap/d	3422.85	E		1
ARM	051	Armenia	2010	total_dietary_energy_kcal_capita_day	Grand Total	Food supply (kcal/capita/day)	kcal/cap/d	3163.16	E		1
ALB	008	Albania	2015	total_dietary_energy_kcal_capita_day	Grand Total	Food supply (kcal/capita/day)	kcal/cap/d	3310.49	E		1
DZA	012	Algeria	2014	total_dietary_energy_kcal_capita_day	Grand Total	Food supply (kcal/capita/day)	kcal/cap/d	3398.2	E		1
ARG	032	Argentina	2011	total_dietary_energy_kcal_capita_day	Grand Total	Food supply (kcal/capita/day)	kcal/cap/d	3055.1	E		1
ATG	028	Antigua and Barbuda	2012	total_dietary_energy_kcal_capita_day	Grand Total	Food supply (kcal/capita/day)	kcal/cap/d	2418.26	E		1
ARM	051	Armenia	2011	total_dietary_energy_kcal_capita_day	Grand Total	Food supply (kcal/capita/day)	kcal/cap/d	3163.09	E		1
ATG	028	Antigua and Barbuda	2013	total_dietary_energy_kcal_capita_day	Grand Total	Food supply (kcal/capita/day)	kcal/cap/d	2448.44	E		1
AUS	036	Australia	2010	total_dietary_energy_kcal_capita_day	Grand Total	Food supply (kcal/capita/day)	kcal/cap/d	3514.7	E		1
ARG	032	Argentina	2012	total_dietary_energy_kcal_capita_day	Grand Total	Food supply (kcal/capita/day)	kcal/cap/d	3086	E		1
AFG	004	Afghanistan	2017	total_dietary_energy_kcal_capita_day	Grand Total	Food supply (kcal/capita/day)	kcal/cap/d	2307.21	E		1
DZA	012	Algeria	2015	total_dietary_energy_kcal_capita_day	Grand Total	Food supply (kcal/capita/day)	kcal/cap/d	3384.2	E		1
AGO	024	Angola	2014	total_dietary_energy_kcal_capita_day	Grand Total	Food supply (kcal/capita/day)	kcal/cap/d	2549.7	E		1
ALB	008	Albania	2016	total_dietary_energy_kcal_capita_day	Grand Total	Food supply (kcal/capita/day)	kcal/cap/d	3345.03	E		1
AGO	024	Angola	2015	total_dietary_energy_kcal_capita_day	Grand Total	Food supply (kcal/capita/day)	kcal/cap/d	2468.9	E		1
BTN	064	Bhutan	2019	total_dietary_energy_kcal_capita_day	Grand Total	Food supply (kcal/capita/day)	kcal/cap/d	3234.78	E		1
AFG	004	Afghanistan	2018	total_dietary_energy_kcal_capita_day	Grand Total	Food supply (kcal/capita/day)	kcal/cap/d	2261.79	E		1
AUS	036	Australia	2011	total_dietary_energy_kcal_capita_day	Grand Total	Food supply (kcal/capita/day)	kcal/cap/d	3496.46	E		1
ARM	051	Armenia	2012	total_dietary_energy_kcal_capita_day	Grand Total	Food supply (kcal/capita/day)	kcal/cap/d	3139.71	E		1
ALB	008	Albania	2017	total_dietary_energy_kcal_capita_day	Grand Total	Food supply (kcal/capita/day)	kcal/cap/d	3354.93	E		1
DZA	012	Algeria	2016	total_dietary_energy_kcal_capita_day	Grand Total	Food supply (kcal/capita/day)	kcal/cap/d	3413.27	E		1
ARG	032	Argentina	2013	total_dietary_energy_kcal_capita_day	Grand Total	Food supply (kcal/capita/day)	kcal/cap/d	3117.33	E		1
ATG	028	Antigua and Barbuda	2014	total_dietary_energy_kcal_capita_day	Grand Total	Food supply (kcal/capita/day)	kcal/cap/d	2411.42	E		1
AUT	040	Austria	2010	total_dietary_energy_kcal_capita_day	Grand Total	Food supply (kcal/capita/day)	kcal/cap/d	3784.91	E		1
AUT	040	Austria	2011	total_dietary_energy_kcal_capita_day	Grand Total	Food supply (kcal/capita/day)	kcal/cap/d	3834.49	E		1
AZE	031	Azerbaijan	2010	total_dietary_energy_kcal_capita_day	Grand Total	Food supply (kcal/capita/day)	kcal/cap/d	2956.8	E		1
ATG	028	Antigua and Barbuda	2015	total_dietary_energy_kcal_capita_day	Grand Total	Food supply (kcal/capita/day)	kcal/cap/d	2420.04	E		1
ARM	051	Armenia	2013	total_dietary_energy_kcal_capita_day	Grand Total	Food supply (kcal/capita/day)	kcal/cap/d	3178.69	E		1
ARG	032	Argentina	2014	total_dietary_energy_kcal_capita_day	Grand Total	Food supply (kcal/capita/day)	kcal/cap/d	3156.44	E		1
AUS	036	Australia	2012	total_dietary_energy_kcal_capita_day	Grand Total	Food supply (kcal/capita/day)	kcal/cap/d	3544.38	E		1
DZA	012	Algeria	2017	total_dietary_energy_kcal_capita_day	Grand Total	Food supply (kcal/capita/day)	kcal/cap/d	3349.87	E		1
AFG	004	Afghanistan	2019	total_dietary_energy_kcal_capita_day	Grand Total	Food supply (kcal/capita/day)	kcal/cap/d	2223.1	E		1
ALB	008	Albania	2018	total_dietary_energy_kcal_capita_day	Grand Total	Food supply (kcal/capita/day)	kcal/cap/d	3331.9	E		1
AGO	024	Angola	2016	total_dietary_energy_kcal_capita_day	Grand Total	Food supply (kcal/capita/day)	kcal/cap/d	2429.06	E		1
BTN	064	Bhutan	2020	total_dietary_energy_kcal_capita_day	Grand Total	Food supply (kcal/capita/day)	kcal/cap/d	3256.29	E		1
AGO	024	Angola	2017	total_dietary_energy_kcal_capita_day	Grand Total	Food supply (kcal/capita/day)	kcal/cap/d	2449.86	E		1
BTN	064	Bhutan	2021	total_dietary_energy_kcal_capita_day	Grand Total	Food supply (kcal/capita/day)	kcal/cap/d	3237.69	E		1
AFG	004	Afghanistan	2020	total_dietary_energy_kcal_capita_day	Grand Total	Food supply (kcal/capita/day)	kcal/cap/d	2259.95	E		1
AUS	036	Australia	2013	total_dietary_energy_kcal_capita_day	Grand Total	Food supply (kcal/capita/day)	kcal/cap/d	3526.67	E		1
ARM	051	Armenia	2014	total_dietary_energy_kcal_capita_day	Grand Total	Food supply (kcal/capita/day)	kcal/cap/d	3182.42	E		1
BHS	044	Bahamas	2010	total_dietary_energy_kcal_capita_day	Grand Total	Food supply (kcal/capita/day)	kcal/cap/d	2615.33	E		1
ALB	008	Albania	2019	total_dietary_energy_kcal_capita_day	Grand Total	Food supply (kcal/capita/day)	kcal/cap/d	3361.19	E		1
DZA	012	Algeria	2018	total_dietary_energy_kcal_capita_day	Grand Total	Food supply (kcal/capita/day)	kcal/cap/d	3346.05	E		1
ARG	032	Argentina	2015	total_dietary_energy_kcal_capita_day	Grand Total	Food supply (kcal/capita/day)	kcal/cap/d	3210.04	E		1
ATG	028	Antigua and Barbuda	2016	total_dietary_energy_kcal_capita_day	Grand Total	Food supply (kcal/capita/day)	kcal/cap/d	2407.06	E		1
AZE	031	Azerbaijan	2011	total_dietary_energy_kcal_capita_day	Grand Total	Food supply (kcal/capita/day)	kcal/cap/d	2982.74	E		1
AUT	040	Austria	2012	total_dietary_energy_kcal_capita_day	Grand Total	Food supply (kcal/capita/day)	kcal/cap/d	3822.94	E		1
AUT	040	Austria	2013	total_dietary_energy_kcal_capita_day	Grand Total	Food supply (kcal/capita/day)	kcal/cap/d	3796.95	E		1
BHS	044	Bahamas	2011	total_dietary_energy_kcal_capita_day	Grand Total	Food supply (kcal/capita/day)	kcal/cap/d	2606.34	E		1
AZE	031	Azerbaijan	2012	total_dietary_energy_kcal_capita_day	Grand Total	Food supply (kcal/capita/day)	kcal/cap/d	3007.01	E		1
ATG	028	Antigua and Barbuda	2017	total_dietary_energy_kcal_capita_day	Grand Total	Food supply (kcal/capita/day)	kcal/cap/d	2448.38	E		1
ARG	032	Argentina	2016	total_dietary_energy_kcal_capita_day	Grand Total	Food supply (kcal/capita/day)	kcal/cap/d	3150.8	E		1
ARM	051	Armenia	2015	total_dietary_energy_kcal_capita_day	Grand Total	Food supply (kcal/capita/day)	kcal/cap/d	3166.96	E		1
DZA	012	Algeria	2019	total_dietary_energy_kcal_capita_day	Grand Total	Food supply (kcal/capita/day)	kcal/cap/d	3431.1	E		1
AUS	036	Australia	2014	total_dietary_energy_kcal_capita_day	Grand Total	Food supply (kcal/capita/day)	kcal/cap/d	3514.57	E		1
ALB	008	Albania	2020	total_dietary_energy_kcal_capita_day	Grand Total	Food supply (kcal/capita/day)	kcal/cap/d	3343.03	E		1
AFG	004	Afghanistan	2021	total_dietary_energy_kcal_capita_day	Grand Total	Food supply (kcal/capita/day)	kcal/cap/d	2244.73	E		1
AGO	024	Angola	2018	total_dietary_energy_kcal_capita_day	Grand Total	Food supply (kcal/capita/day)	kcal/cap/d	2449.56	E		1
BTN	064	Bhutan	2022	total_dietary_energy_kcal_capita_day	Grand Total	Food supply (kcal/capita/day)	kcal/cap/d	3174.82	E		1
AGO	024	Angola	2019	total_dietary_energy_kcal_capita_day	Grand Total	Food supply (kcal/capita/day)	kcal/cap/d	2425.25	E		1
BTN	064	Bhutan	2023	total_dietary_energy_kcal_capita_day	Grand Total	Food supply (kcal/capita/day)	kcal/cap/d	3106.71	E		1
AFG	004	Afghanistan	2022	total_dietary_energy_kcal_capita_day	Grand Total	Food supply (kcal/capita/day)	kcal/cap/d	2268.63	E		1
AUS	036	Australia	2015	total_dietary_energy_kcal_capita_day	Grand Total	Food supply (kcal/capita/day)	kcal/cap/d	3500.05	E		1
ARM	051	Armenia	2016	total_dietary_energy_kcal_capita_day	Grand Total	Food supply (kcal/capita/day)	kcal/cap/d	3126.97	E		1
BHS	044	Bahamas	2012	total_dietary_energy_kcal_capita_day	Grand Total	Food supply (kcal/capita/day)	kcal/cap/d	2707.96	E		1
ALB	008	Albania	2021	total_dietary_energy_kcal_capita_day	Grand Total	Food supply (kcal/capita/day)	kcal/cap/d	3068.29	E		1
DZA	012	Algeria	2020	total_dietary_energy_kcal_capita_day	Grand Total	Food supply (kcal/capita/day)	kcal/cap/d	3457.51	E		1
ARG	032	Argentina	2017	total_dietary_energy_kcal_capita_day	Grand Total	Food supply (kcal/capita/day)	kcal/cap/d	3178.47	E		1
ATG	028	Antigua and Barbuda	2018	total_dietary_energy_kcal_capita_day	Grand Total	Food supply (kcal/capita/day)	kcal/cap/d	2489.8	E		1
AZE	031	Azerbaijan	2013	total_dietary_energy_kcal_capita_day	Grand Total	Food supply (kcal/capita/day)	kcal/cap/d	3005	E		1
AUT	040	Austria	2014	total_dietary_energy_kcal_capita_day	Grand Total	Food supply (kcal/capita/day)	kcal/cap/d	3754.41	E		1
BGD	050	Bangladesh	2010	total_dietary_energy_kcal_capita_day	Grand Total	Food supply (kcal/capita/day)	kcal/cap/d	2328.05	E		1
BGD	050	Bangladesh	2011	total_dietary_energy_kcal_capita_day	Grand Total	Food supply (kcal/capita/day)	kcal/cap/d	2365.3	E		1
AUT	040	Austria	2015	total_dietary_energy_kcal_capita_day	Grand Total	Food supply (kcal/capita/day)	kcal/cap/d	3734.47	E		1
AZE	031	Azerbaijan	2014	total_dietary_energy_kcal_capita_day	Grand Total	Food supply (kcal/capita/day)	kcal/cap/d	2984.55	E		1
ATG	028	Antigua and Barbuda	2019	total_dietary_energy_kcal_capita_day	Grand Total	Food supply (kcal/capita/day)	kcal/cap/d	2465.2	E		1
BHS	044	Bahamas	2013	total_dietary_energy_kcal_capita_day	Grand Total	Food supply (kcal/capita/day)	kcal/cap/d	2659.44	E		1
ARG	032	Argentina	2018	total_dietary_energy_kcal_capita_day	Grand Total	Food supply (kcal/capita/day)	kcal/cap/d	3220.13	E		1
DZA	012	Algeria	2021	total_dietary_energy_kcal_capita_day	Grand Total	Food supply (kcal/capita/day)	kcal/cap/d	3453.56	E		1
BRB	052	Barbados	2010	total_dietary_energy_kcal_capita_day	Grand Total	Food supply (kcal/capita/day)	kcal/cap/d	3081.38	E		1
ALB	008	Albania	2022	total_dietary_energy_kcal_capita_day	Grand Total	Food supply (kcal/capita/day)	kcal/cap/d	3263.47	E		1
ARM	051	Armenia	2017	total_dietary_energy_kcal_capita_day	Grand Total	Food supply (kcal/capita/day)	kcal/cap/d	3064.87	E		1
AUS	036	Australia	2016	total_dietary_energy_kcal_capita_day	Grand Total	Food supply (kcal/capita/day)	kcal/cap/d	3517.43	E		1
AFG	004	Afghanistan	2023	total_dietary_energy_kcal_capita_day	Grand Total	Food supply (kcal/capita/day)	kcal/cap/d	2314.63	E		1
AGO	024	Angola	2020	total_dietary_energy_kcal_capita_day	Grand Total	Food supply (kcal/capita/day)	kcal/cap/d	2390.13	E		1
AGO	024	Angola	2021	total_dietary_energy_kcal_capita_day	Grand Total	Food supply (kcal/capita/day)	kcal/cap/d	2406.24	E		1
AUS	036	Australia	2017	total_dietary_energy_kcal_capita_day	Grand Total	Food supply (kcal/capita/day)	kcal/cap/d	3472.98	E		1
ARM	051	Armenia	2018	total_dietary_energy_kcal_capita_day	Grand Total	Food supply (kcal/capita/day)	kcal/cap/d	3096.23	E		1
BRB	052	Barbados	2011	total_dietary_energy_kcal_capita_day	Grand Total	Food supply (kcal/capita/day)	kcal/cap/d	3045.08	E		1
BHS	044	Bahamas	2014	total_dietary_energy_kcal_capita_day	Grand Total	Food supply (kcal/capita/day)	kcal/cap/d	2604.73	E		1
ALB	008	Albania	2023	total_dietary_energy_kcal_capita_day	Grand Total	Food supply (kcal/capita/day)	kcal/cap/d	3237.8	E		1
DZA	012	Algeria	2022	total_dietary_energy_kcal_capita_day	Grand Total	Food supply (kcal/capita/day)	kcal/cap/d	3417.1	E		1
ARG	032	Argentina	2019	total_dietary_energy_kcal_capita_day	Grand Total	Food supply (kcal/capita/day)	kcal/cap/d	3253.2	E		1
ATG	028	Antigua and Barbuda	2020	total_dietary_energy_kcal_capita_day	Grand Total	Food supply (kcal/capita/day)	kcal/cap/d	2430.24	E		1
AZE	031	Azerbaijan	2015	total_dietary_energy_kcal_capita_day	Grand Total	Food supply (kcal/capita/day)	kcal/cap/d	3016.72	E		1
AUT	040	Austria	2016	total_dietary_energy_kcal_capita_day	Grand Total	Food supply (kcal/capita/day)	kcal/cap/d	3721.98	E		1
BGD	050	Bangladesh	2012	total_dietary_energy_kcal_capita_day	Grand Total	Food supply (kcal/capita/day)	kcal/cap/d	2383.37	E		1
BLR	112	Belarus	2010	total_dietary_energy_kcal_capita_day	Grand Total	Food supply (kcal/capita/day)	kcal/cap/d	3177.31	E		1
BLR	112	Belarus	2011	total_dietary_energy_kcal_capita_day	Grand Total	Food supply (kcal/capita/day)	kcal/cap/d	3230.57	E		1
BEL	056	Belgium	2010	total_dietary_energy_kcal_capita_day	Grand Total	Food supply (kcal/capita/day)	kcal/cap/d	3706.51	E		1
BGD	050	Bangladesh	2013	total_dietary_energy_kcal_capita_day	Grand Total	Food supply (kcal/capita/day)	kcal/cap/d	2384.59	E		1
AUT	040	Austria	2017	total_dietary_energy_kcal_capita_day	Grand Total	Food supply (kcal/capita/day)	kcal/cap/d	3761.97	E		1
AZE	031	Azerbaijan	2016	total_dietary_energy_kcal_capita_day	Grand Total	Food supply (kcal/capita/day)	kcal/cap/d	3055.43	E		1
ATG	028	Antigua and Barbuda	2021	total_dietary_energy_kcal_capita_day	Grand Total	Food supply (kcal/capita/day)	kcal/cap/d	2457.8	E		1
BHS	044	Bahamas	2015	total_dietary_energy_kcal_capita_day	Grand Total	Food supply (kcal/capita/day)	kcal/cap/d	2593.36	E		1
ARG	032	Argentina	2020	total_dietary_energy_kcal_capita_day	Grand Total	Food supply (kcal/capita/day)	kcal/cap/d	3297.1	E		1
DZA	012	Algeria	2023	total_dietary_energy_kcal_capita_day	Grand Total	Food supply (kcal/capita/day)	kcal/cap/d	3396.01	E		1
BRB	052	Barbados	2012	total_dietary_energy_kcal_capita_day	Grand Total	Food supply (kcal/capita/day)	kcal/cap/d	3069.88	E		1
ARM	051	Armenia	2019	total_dietary_energy_kcal_capita_day	Grand Total	Food supply (kcal/capita/day)	kcal/cap/d	3136.93	E		1
AUS	036	Australia	2018	total_dietary_energy_kcal_capita_day	Grand Total	Food supply (kcal/capita/day)	kcal/cap/d	3450.47	E		1
AGO	024	Angola	2022	total_dietary_energy_kcal_capita_day	Grand Total	Food supply (kcal/capita/day)	kcal/cap/d	2426.99	E		1
AGO	024	Angola	2023	total_dietary_energy_kcal_capita_day	Grand Total	Food supply (kcal/capita/day)	kcal/cap/d	2399.33	E		1
AUS	036	Australia	2019	total_dietary_energy_kcal_capita_day	Grand Total	Food supply (kcal/capita/day)	kcal/cap/d	3485.34	E		1
ARM	051	Armenia	2020	total_dietary_energy_kcal_capita_day	Grand Total	Food supply (kcal/capita/day)	kcal/cap/d	3120.83	E		1
BRB	052	Barbados	2013	total_dietary_energy_kcal_capita_day	Grand Total	Food supply (kcal/capita/day)	kcal/cap/d	3055.15	E		1
BLZ	084	Belize	2010	total_dietary_energy_kcal_capita_day	Grand Total	Food supply (kcal/capita/day)	kcal/cap/d	2778.61	E		1
BHS	044	Bahamas	2016	total_dietary_energy_kcal_capita_day	Grand Total	Food supply (kcal/capita/day)	kcal/cap/d	2602.25	E		1
ARG	032	Argentina	2021	total_dietary_energy_kcal_capita_day	Grand Total	Food supply (kcal/capita/day)	kcal/cap/d	3341.96	E		1
ATG	028	Antigua and Barbuda	2022	total_dietary_energy_kcal_capita_day	Grand Total	Food supply (kcal/capita/day)	kcal/cap/d	2512.09	E		1
AZE	031	Azerbaijan	2017	total_dietary_energy_kcal_capita_day	Grand Total	Food supply (kcal/capita/day)	kcal/cap/d	3111.73	E		1
AUT	040	Austria	2018	total_dietary_energy_kcal_capita_day	Grand Total	Food supply (kcal/capita/day)	kcal/cap/d	3761.46	E		1
BGD	050	Bangladesh	2014	total_dietary_energy_kcal_capita_day	Grand Total	Food supply (kcal/capita/day)	kcal/cap/d	2410.22	E		1
BEL	056	Belgium	2011	total_dietary_energy_kcal_capita_day	Grand Total	Food supply (kcal/capita/day)	kcal/cap/d	3704.62	E		1
BLR	112	Belarus	2012	total_dietary_energy_kcal_capita_day	Grand Total	Food supply (kcal/capita/day)	kcal/cap/d	3303.43	E		1
BLR	112	Belarus	2013	total_dietary_energy_kcal_capita_day	Grand Total	Food supply (kcal/capita/day)	kcal/cap/d	3315.89	E		1
BEL	056	Belgium	2012	total_dietary_energy_kcal_capita_day	Grand Total	Food supply (kcal/capita/day)	kcal/cap/d	3698.13	E		1
BGD	050	Bangladesh	2015	total_dietary_energy_kcal_capita_day	Grand Total	Food supply (kcal/capita/day)	kcal/cap/d	2481.03	E		1
AUT	040	Austria	2019	total_dietary_energy_kcal_capita_day	Grand Total	Food supply (kcal/capita/day)	kcal/cap/d	3822.84	E		1
AZE	031	Azerbaijan	2018	total_dietary_energy_kcal_capita_day	Grand Total	Food supply (kcal/capita/day)	kcal/cap/d	3166.17	E		1
ATG	028	Antigua and Barbuda	2023	total_dietary_energy_kcal_capita_day	Grand Total	Food supply (kcal/capita/day)	kcal/cap/d	2544.28	E		1
ARG	032	Argentina	2022	total_dietary_energy_kcal_capita_day	Grand Total	Food supply (kcal/capita/day)	kcal/cap/d	3355.13	E		1
BHS	044	Bahamas	2017	total_dietary_energy_kcal_capita_day	Grand Total	Food supply (kcal/capita/day)	kcal/cap/d	2623.63	E		1
BLZ	084	Belize	2011	total_dietary_energy_kcal_capita_day	Grand Total	Food supply (kcal/capita/day)	kcal/cap/d	2742.12	E		1
BRB	052	Barbados	2014	total_dietary_energy_kcal_capita_day	Grand Total	Food supply (kcal/capita/day)	kcal/cap/d	3041.56	E		1
ARM	051	Armenia	2021	total_dietary_energy_kcal_capita_day	Grand Total	Food supply (kcal/capita/day)	kcal/cap/d	3138.89	E		1
AUS	036	Australia	2020	total_dietary_energy_kcal_capita_day	Grand Total	Food supply (kcal/capita/day)	kcal/cap/d	3468.42	E		1
AUS	036	Australia	2021	total_dietary_energy_kcal_capita_day	Grand Total	Food supply (kcal/capita/day)	kcal/cap/d	3473.79	E		1
ARM	051	Armenia	2022	total_dietary_energy_kcal_capita_day	Grand Total	Food supply (kcal/capita/day)	kcal/cap/d	3139.31	E		1
BRB	052	Barbados	2015	total_dietary_energy_kcal_capita_day	Grand Total	Food supply (kcal/capita/day)	kcal/cap/d	3078.45	E		1
BLZ	084	Belize	2012	total_dietary_energy_kcal_capita_day	Grand Total	Food supply (kcal/capita/day)	kcal/cap/d	2768.52	E		1
BHS	044	Bahamas	2018	total_dietary_energy_kcal_capita_day	Grand Total	Food supply (kcal/capita/day)	kcal/cap/d	2657.27	E		1
ARG	032	Argentina	2023	total_dietary_energy_kcal_capita_day	Grand Total	Food supply (kcal/capita/day)	kcal/cap/d	3360.43	E		1
AZE	031	Azerbaijan	2019	total_dietary_energy_kcal_capita_day	Grand Total	Food supply (kcal/capita/day)	kcal/cap/d	3281.8	E		1
BOL	068	Bolivia (Plurinational State of)	2010	total_dietary_energy_kcal_capita_day	Grand Total	Food supply (kcal/capita/day)	kcal/cap/d	2247.21	E		1
AUT	040	Austria	2020	total_dietary_energy_kcal_capita_day	Grand Total	Food supply (kcal/capita/day)	kcal/cap/d	3784.16	E		1
BGD	050	Bangladesh	2016	total_dietary_energy_kcal_capita_day	Grand Total	Food supply (kcal/capita/day)	kcal/cap/d	2425.98	E		1
BEL	056	Belgium	2013	total_dietary_energy_kcal_capita_day	Grand Total	Food supply (kcal/capita/day)	kcal/cap/d	3717.99	E		1
BLR	112	Belarus	2014	total_dietary_energy_kcal_capita_day	Grand Total	Food supply (kcal/capita/day)	kcal/cap/d	3338.34	E		1
BOL	068	Bolivia (Plurinational State of)	2011	total_dietary_energy_kcal_capita_day	Grand Total	Food supply (kcal/capita/day)	kcal/cap/d	2266.25	E		1
BLR	112	Belarus	2015	total_dietary_energy_kcal_capita_day	Grand Total	Food supply (kcal/capita/day)	kcal/cap/d	3303.29	E		1
BEL	056	Belgium	2014	total_dietary_energy_kcal_capita_day	Grand Total	Food supply (kcal/capita/day)	kcal/cap/d	3795.33	E		1
BGD	050	Bangladesh	2017	total_dietary_energy_kcal_capita_day	Grand Total	Food supply (kcal/capita/day)	kcal/cap/d	2488.05	E		1
AUT	040	Austria	2021	total_dietary_energy_kcal_capita_day	Grand Total	Food supply (kcal/capita/day)	kcal/cap/d	3792.9	E		1
AZE	031	Azerbaijan	2020	total_dietary_energy_kcal_capita_day	Grand Total	Food supply (kcal/capita/day)	kcal/cap/d	3339.01	E		1
BHS	044	Bahamas	2019	total_dietary_energy_kcal_capita_day	Grand Total	Food supply (kcal/capita/day)	kcal/cap/d	2615.52	E		1
BLZ	084	Belize	2013	total_dietary_energy_kcal_capita_day	Grand Total	Food supply (kcal/capita/day)	kcal/cap/d	2747.87	E		1
BRB	052	Barbados	2016	total_dietary_energy_kcal_capita_day	Grand Total	Food supply (kcal/capita/day)	kcal/cap/d	3061.58	E		1
ARM	051	Armenia	2023	total_dietary_energy_kcal_capita_day	Grand Total	Food supply (kcal/capita/day)	kcal/cap/d	3129.25	E		1
AUS	036	Australia	2022	total_dietary_energy_kcal_capita_day	Grand Total	Food supply (kcal/capita/day)	kcal/cap/d	3539.56	E		1
BIH	070	Bosnia and Herzegovina	2010	total_dietary_energy_kcal_capita_day	Grand Total	Food supply (kcal/capita/day)	kcal/cap/d	3097.81	E		1
AUS	036	Australia	2023	total_dietary_energy_kcal_capita_day	Grand Total	Food supply (kcal/capita/day)	kcal/cap/d	3561.93	E		1
BIH	070	Bosnia and Herzegovina	2011	total_dietary_energy_kcal_capita_day	Grand Total	Food supply (kcal/capita/day)	kcal/cap/d	3111.37	E		1
BRB	052	Barbados	2017	total_dietary_energy_kcal_capita_day	Grand Total	Food supply (kcal/capita/day)	kcal/cap/d	3032.73	E		1
BWA	072	Botswana	2010	total_dietary_energy_kcal_capita_day	Grand Total	Food supply (kcal/capita/day)	kcal/cap/d	2457.22	E		1
BLZ	084	Belize	2014	total_dietary_energy_kcal_capita_day	Grand Total	Food supply (kcal/capita/day)	kcal/cap/d	2701.4	E		1
BHS	044	Bahamas	2020	total_dietary_energy_kcal_capita_day	Grand Total	Food supply (kcal/capita/day)	kcal/cap/d	2629.62	E		1
BOL	068	Bolivia (Plurinational State of)	2012	total_dietary_energy_kcal_capita_day	Grand Total	Food supply (kcal/capita/day)	kcal/cap/d	2277.36	E		1
AZE	031	Azerbaijan	2021	total_dietary_energy_kcal_capita_day	Grand Total	Food supply (kcal/capita/day)	kcal/cap/d	3360.14	E		1
AUT	040	Austria	2022	total_dietary_energy_kcal_capita_day	Grand Total	Food supply (kcal/capita/day)	kcal/cap/d	3802.17	E		1
BGD	050	Bangladesh	2018	total_dietary_energy_kcal_capita_day	Grand Total	Food supply (kcal/capita/day)	kcal/cap/d	2566.95	E		1
BEL	056	Belgium	2015	total_dietary_energy_kcal_capita_day	Grand Total	Food supply (kcal/capita/day)	kcal/cap/d	3807.89	E		1
BLR	112	Belarus	2016	total_dietary_energy_kcal_capita_day	Grand Total	Food supply (kcal/capita/day)	kcal/cap/d	3295.96	E		1
BOL	068	Bolivia (Plurinational State of)	2013	total_dietary_energy_kcal_capita_day	Grand Total	Food supply (kcal/capita/day)	kcal/cap/d	2287.56	E		1
BRA	076	Brazil	2010	total_dietary_energy_kcal_capita_day	Grand Total	Food supply (kcal/capita/day)	kcal/cap/d	3302.99	E		1
BLR	112	Belarus	2017	total_dietary_energy_kcal_capita_day	Grand Total	Food supply (kcal/capita/day)	kcal/cap/d	3314.59	E		1
BEL	056	Belgium	2016	total_dietary_energy_kcal_capita_day	Grand Total	Food supply (kcal/capita/day)	kcal/cap/d	3775.53	E		1
BGD	050	Bangladesh	2019	total_dietary_energy_kcal_capita_day	Grand Total	Food supply (kcal/capita/day)	kcal/cap/d	2522.89	E		1
AUT	040	Austria	2023	total_dietary_energy_kcal_capita_day	Grand Total	Food supply (kcal/capita/day)	kcal/cap/d	3755.86	E		1
AZE	031	Azerbaijan	2022	total_dietary_energy_kcal_capita_day	Grand Total	Food supply (kcal/capita/day)	kcal/cap/d	3312.6	E		1
BHS	044	Bahamas	2021	total_dietary_energy_kcal_capita_day	Grand Total	Food supply (kcal/capita/day)	kcal/cap/d	2676.02	E		1
BLZ	084	Belize	2015	total_dietary_energy_kcal_capita_day	Grand Total	Food supply (kcal/capita/day)	kcal/cap/d	2730.99	E		1
BRB	052	Barbados	2018	total_dietary_energy_kcal_capita_day	Grand Total	Food supply (kcal/capita/day)	kcal/cap/d	3077.41	E		1
BWA	072	Botswana	2011	total_dietary_energy_kcal_capita_day	Grand Total	Food supply (kcal/capita/day)	kcal/cap/d	2464.72	E		1
BIH	070	Bosnia and Herzegovina	2012	total_dietary_energy_kcal_capita_day	Grand Total	Food supply (kcal/capita/day)	kcal/cap/d	3110.46	E		1
BRB	052	Barbados	2019	total_dietary_energy_kcal_capita_day	Grand Total	Food supply (kcal/capita/day)	kcal/cap/d	3124.84	E		1
BLZ	084	Belize	2016	total_dietary_energy_kcal_capita_day	Grand Total	Food supply (kcal/capita/day)	kcal/cap/d	2740.81	E		1
BIH	070	Bosnia and Herzegovina	2013	total_dietary_energy_kcal_capita_day	Grand Total	Food supply (kcal/capita/day)	kcal/cap/d	3157	E		1
BHS	044	Bahamas	2022	total_dietary_energy_kcal_capita_day	Grand Total	Food supply (kcal/capita/day)	kcal/cap/d	2657.3	E		1
BWA	072	Botswana	2012	total_dietary_energy_kcal_capita_day	Grand Total	Food supply (kcal/capita/day)	kcal/cap/d	2469.07	E		1
BGR	100	Bulgaria	2010	total_dietary_energy_kcal_capita_day	Grand Total	Food supply (kcal/capita/day)	kcal/cap/d	2775.05	E		1
BRA	076	Brazil	2011	total_dietary_energy_kcal_capita_day	Grand Total	Food supply (kcal/capita/day)	kcal/cap/d	3348.85	E		1
BOL	068	Bolivia (Plurinational State of)	2014	total_dietary_energy_kcal_capita_day	Grand Total	Food supply (kcal/capita/day)	kcal/cap/d	2277.85	E		1
AZE	031	Azerbaijan	2023	total_dietary_energy_kcal_capita_day	Grand Total	Food supply (kcal/capita/day)	kcal/cap/d	3339.19	E		1
BGD	050	Bangladesh	2020	total_dietary_energy_kcal_capita_day	Grand Total	Food supply (kcal/capita/day)	kcal/cap/d	2589.33	E		1
BEL	056	Belgium	2017	total_dietary_energy_kcal_capita_day	Grand Total	Food supply (kcal/capita/day)	kcal/cap/d	3795.17	E		1
BLR	112	Belarus	2018	total_dietary_energy_kcal_capita_day	Grand Total	Food supply (kcal/capita/day)	kcal/cap/d	3315.91	E		1
BOL	068	Bolivia (Plurinational State of)	2015	total_dietary_energy_kcal_capita_day	Grand Total	Food supply (kcal/capita/day)	kcal/cap/d	2338.54	E		1
BRA	076	Brazil	2012	total_dietary_energy_kcal_capita_day	Grand Total	Food supply (kcal/capita/day)	kcal/cap/d	3300.03	E		1
BLR	112	Belarus	2019	total_dietary_energy_kcal_capita_day	Grand Total	Food supply (kcal/capita/day)	kcal/cap/d	3373.82	E		1
BFA	854	Burkina Faso	2010	total_dietary_energy_kcal_capita_day	Grand Total	Food supply (kcal/capita/day)	kcal/cap/d	2595.29	E		1
BEL	056	Belgium	2018	total_dietary_energy_kcal_capita_day	Grand Total	Food supply (kcal/capita/day)	kcal/cap/d	3807.81	E		1
BGD	050	Bangladesh	2021	total_dietary_energy_kcal_capita_day	Grand Total	Food supply (kcal/capita/day)	kcal/cap/d	2595.44	E		1
BHS	044	Bahamas	2023	total_dietary_energy_kcal_capita_day	Grand Total	Food supply (kcal/capita/day)	kcal/cap/d	2672.43	E		1
BLZ	084	Belize	2017	total_dietary_energy_kcal_capita_day	Grand Total	Food supply (kcal/capita/day)	kcal/cap/d	2777.86	E		1
BRB	052	Barbados	2020	total_dietary_energy_kcal_capita_day	Grand Total	Food supply (kcal/capita/day)	kcal/cap/d	3189.57	E		1
BGR	100	Bulgaria	2011	total_dietary_energy_kcal_capita_day	Grand Total	Food supply (kcal/capita/day)	kcal/cap/d	2786.97	E		1
BWA	072	Botswana	2013	total_dietary_energy_kcal_capita_day	Grand Total	Food supply (kcal/capita/day)	kcal/cap/d	2475.16	E		1
BIH	070	Bosnia and Herzegovina	2014	total_dietary_energy_kcal_capita_day	Grand Total	Food supply (kcal/capita/day)	kcal/cap/d	3221.81	E		1
BRB	052	Barbados	2021	total_dietary_energy_kcal_capita_day	Grand Total	Food supply (kcal/capita/day)	kcal/cap/d	3179.2	E		1
BLZ	084	Belize	2018	total_dietary_energy_kcal_capita_day	Grand Total	Food supply (kcal/capita/day)	kcal/cap/d	2783.79	E		1
BIH	070	Bosnia and Herzegovina	2015	total_dietary_energy_kcal_capita_day	Grand Total	Food supply (kcal/capita/day)	kcal/cap/d	3293.02	E		1
BWA	072	Botswana	2014	total_dietary_energy_kcal_capita_day	Grand Total	Food supply (kcal/capita/day)	kcal/cap/d	2504.64	E		1
BGR	100	Bulgaria	2012	total_dietary_energy_kcal_capita_day	Grand Total	Food supply (kcal/capita/day)	kcal/cap/d	2794.07	E		1
CPV	132	Cabo Verde	2010	total_dietary_energy_kcal_capita_day	Grand Total	Food supply (kcal/capita/day)	kcal/cap/d	2613.22	E		1
BFA	854	Burkina Faso	2011	total_dietary_energy_kcal_capita_day	Grand Total	Food supply (kcal/capita/day)	kcal/cap/d	2572.92	E		1
BRA	076	Brazil	2013	total_dietary_energy_kcal_capita_day	Grand Total	Food supply (kcal/capita/day)	kcal/cap/d	3311.13	E		1
BOL	068	Bolivia (Plurinational State of)	2016	total_dietary_energy_kcal_capita_day	Grand Total	Food supply (kcal/capita/day)	kcal/cap/d	2382.64	E		1
BGD	050	Bangladesh	2022	total_dietary_energy_kcal_capita_day	Grand Total	Food supply (kcal/capita/day)	kcal/cap/d	2619.73	E		1
BEL	056	Belgium	2019	total_dietary_energy_kcal_capita_day	Grand Total	Food supply (kcal/capita/day)	kcal/cap/d	3855.36	E		1
BLR	112	Belarus	2020	total_dietary_energy_kcal_capita_day	Grand Total	Food supply (kcal/capita/day)	kcal/cap/d	3433.25	E		1
BLR	112	Belarus	2021	total_dietary_energy_kcal_capita_day	Grand Total	Food supply (kcal/capita/day)	kcal/cap/d	3415.41	E		1
BOL	068	Bolivia (Plurinational State of)	2017	total_dietary_energy_kcal_capita_day	Grand Total	Food supply (kcal/capita/day)	kcal/cap/d	2380.25	E		1
BEL	056	Belgium	2020	total_dietary_energy_kcal_capita_day	Grand Total	Food supply (kcal/capita/day)	kcal/cap/d	3865.77	E		1
BRA	076	Brazil	2014	total_dietary_energy_kcal_capita_day	Grand Total	Food supply (kcal/capita/day)	kcal/cap/d	3354.31	E		1
BGD	050	Bangladesh	2023	total_dietary_energy_kcal_capita_day	Grand Total	Food supply (kcal/capita/day)	kcal/cap/d	2587.65	E		1
BFA	854	Burkina Faso	2012	total_dietary_energy_kcal_capita_day	Grand Total	Food supply (kcal/capita/day)	kcal/cap/d	2632.59	E		1
KHM	116	Cambodia	2010	total_dietary_energy_kcal_capita_day	Grand Total	Food supply (kcal/capita/day)	kcal/cap/d	2520.72	E		1
BLZ	084	Belize	2019	total_dietary_energy_kcal_capita_day	Grand Total	Food supply (kcal/capita/day)	kcal/cap/d	2834.43	E		1
BRB	052	Barbados	2022	total_dietary_energy_kcal_capita_day	Grand Total	Food supply (kcal/capita/day)	kcal/cap/d	3122.34	E		1
CPV	132	Cabo Verde	2011	total_dietary_energy_kcal_capita_day	Grand Total	Food supply (kcal/capita/day)	kcal/cap/d	2521.04	E		1
BGR	100	Bulgaria	2013	total_dietary_energy_kcal_capita_day	Grand Total	Food supply (kcal/capita/day)	kcal/cap/d	2856.85	E		1
BWA	072	Botswana	2015	total_dietary_energy_kcal_capita_day	Grand Total	Food supply (kcal/capita/day)	kcal/cap/d	2532.12	E		1
BIH	070	Bosnia and Herzegovina	2016	total_dietary_energy_kcal_capita_day	Grand Total	Food supply (kcal/capita/day)	kcal/cap/d	3327.73	E		1
BRB	052	Barbados	2023	total_dietary_energy_kcal_capita_day	Grand Total	Food supply (kcal/capita/day)	kcal/cap/d	3117.97	E		1
BLZ	084	Belize	2020	total_dietary_energy_kcal_capita_day	Grand Total	Food supply (kcal/capita/day)	kcal/cap/d	2868.88	E		1
BIH	070	Bosnia and Herzegovina	2017	total_dietary_energy_kcal_capita_day	Grand Total	Food supply (kcal/capita/day)	kcal/cap/d	3304.25	E		1
KHM	116	Cambodia	2011	total_dietary_energy_kcal_capita_day	Grand Total	Food supply (kcal/capita/day)	kcal/cap/d	2610.49	E		1
BWA	072	Botswana	2016	total_dietary_energy_kcal_capita_day	Grand Total	Food supply (kcal/capita/day)	kcal/cap/d	2545.17	E		1
CMR	120	Cameroon	2010	total_dietary_energy_kcal_capita_day	Grand Total	Food supply (kcal/capita/day)	kcal/cap/d	2803.6	E		1
BGR	100	Bulgaria	2014	total_dietary_energy_kcal_capita_day	Grand Total	Food supply (kcal/capita/day)	kcal/cap/d	2878.14	E		1
CPV	132	Cabo Verde	2012	total_dietary_energy_kcal_capita_day	Grand Total	Food supply (kcal/capita/day)	kcal/cap/d	2554.97	E		1
BFA	854	Burkina Faso	2013	total_dietary_energy_kcal_capita_day	Grand Total	Food supply (kcal/capita/day)	kcal/cap/d	2652.31	E		1
BRA	076	Brazil	2015	total_dietary_energy_kcal_capita_day	Grand Total	Food supply (kcal/capita/day)	kcal/cap/d	3299.99	E		1
BOL	068	Bolivia (Plurinational State of)	2018	total_dietary_energy_kcal_capita_day	Grand Total	Food supply (kcal/capita/day)	kcal/cap/d	2413.26	E		1
BEL	056	Belgium	2021	total_dietary_energy_kcal_capita_day	Grand Total	Food supply (kcal/capita/day)	kcal/cap/d	3911.82	E		1
BLR	112	Belarus	2022	total_dietary_energy_kcal_capita_day	Grand Total	Food supply (kcal/capita/day)	kcal/cap/d	3431.01	E		1
BLR	112	Belarus	2023	total_dietary_energy_kcal_capita_day	Grand Total	Food supply (kcal/capita/day)	kcal/cap/d	3396.26	E		1
BOL	068	Bolivia (Plurinational State of)	2019	total_dietary_energy_kcal_capita_day	Grand Total	Food supply (kcal/capita/day)	kcal/cap/d	2441.03	E		1
BEL	056	Belgium	2022	total_dietary_energy_kcal_capita_day	Grand Total	Food supply (kcal/capita/day)	kcal/cap/d	3918	E		1
BRA	076	Brazil	2016	total_dietary_energy_kcal_capita_day	Grand Total	Food supply (kcal/capita/day)	kcal/cap/d	3280.27	E		1
BFA	854	Burkina Faso	2014	total_dietary_energy_kcal_capita_day	Grand Total	Food supply (kcal/capita/day)	kcal/cap/d	2639.19	E		1
CMR	120	Cameroon	2011	total_dietary_energy_kcal_capita_day	Grand Total	Food supply (kcal/capita/day)	kcal/cap/d	2821.92	E		1
KHM	116	Cambodia	2012	total_dietary_energy_kcal_capita_day	Grand Total	Food supply (kcal/capita/day)	kcal/cap/d	2601.93	E		1
CAN	124	Canada	2010	total_dietary_energy_kcal_capita_day	Grand Total	Food supply (kcal/capita/day)	kcal/cap/d	3537.74	E		1
BLZ	084	Belize	2021	total_dietary_energy_kcal_capita_day	Grand Total	Food supply (kcal/capita/day)	kcal/cap/d	2834.43	E		1
CPV	132	Cabo Verde	2013	total_dietary_energy_kcal_capita_day	Grand Total	Food supply (kcal/capita/day)	kcal/cap/d	2601.21	E		1
BGR	100	Bulgaria	2015	total_dietary_energy_kcal_capita_day	Grand Total	Food supply (kcal/capita/day)	kcal/cap/d	2779.09	E		1
BWA	072	Botswana	2017	total_dietary_energy_kcal_capita_day	Grand Total	Food supply (kcal/capita/day)	kcal/cap/d	2572.09	E		1
BIH	070	Bosnia and Herzegovina	2018	total_dietary_energy_kcal_capita_day	Grand Total	Food supply (kcal/capita/day)	kcal/cap/d	3337.73	E		1
BLZ	084	Belize	2022	total_dietary_energy_kcal_capita_day	Grand Total	Food supply (kcal/capita/day)	kcal/cap/d	2837.46	E		1
CAN	124	Canada	2011	total_dietary_energy_kcal_capita_day	Grand Total	Food supply (kcal/capita/day)	kcal/cap/d	3572.99	E		1
KHM	116	Cambodia	2013	total_dietary_energy_kcal_capita_day	Grand Total	Food supply (kcal/capita/day)	kcal/cap/d	2590.54	E		1
BIH	070	Bosnia and Herzegovina	2019	total_dietary_energy_kcal_capita_day	Grand Total	Food supply (kcal/capita/day)	kcal/cap/d	3356.36	E		1
CMR	120	Cameroon	2012	total_dietary_energy_kcal_capita_day	Grand Total	Food supply (kcal/capita/day)	kcal/cap/d	2855.07	E		1
BWA	072	Botswana	2018	total_dietary_energy_kcal_capita_day	Grand Total	Food supply (kcal/capita/day)	kcal/cap/d	2534.47	E		1
BGR	100	Bulgaria	2016	total_dietary_energy_kcal_capita_day	Grand Total	Food supply (kcal/capita/day)	kcal/cap/d	2845.91	E		1
CPV	132	Cabo Verde	2014	total_dietary_energy_kcal_capita_day	Grand Total	Food supply (kcal/capita/day)	kcal/cap/d	2554.82	E		1
BFA	854	Burkina Faso	2015	total_dietary_energy_kcal_capita_day	Grand Total	Food supply (kcal/capita/day)	kcal/cap/d	2645.45	E		1
BRA	076	Brazil	2017	total_dietary_energy_kcal_capita_day	Grand Total	Food supply (kcal/capita/day)	kcal/cap/d	3296.82	E		1
BOL	068	Bolivia (Plurinational State of)	2020	total_dietary_energy_kcal_capita_day	Grand Total	Food supply (kcal/capita/day)	kcal/cap/d	2404.37	E		1
CHL	152	Chile	2010	total_dietary_energy_kcal_capita_day	Grand Total	Food supply (kcal/capita/day)	kcal/cap/d	2874.96	E		1
BEL	056	Belgium	2023	total_dietary_energy_kcal_capita_day	Grand Total	Food supply (kcal/capita/day)	kcal/cap/d	3921.31	E		1
BOL	068	Bolivia (Plurinational State of)	2021	total_dietary_energy_kcal_capita_day	Grand Total	Food supply (kcal/capita/day)	kcal/cap/d	2387.63	E		1
BRA	076	Brazil	2018	total_dietary_energy_kcal_capita_day	Grand Total	Food supply (kcal/capita/day)	kcal/cap/d	3339.51	E		1
BFA	854	Burkina Faso	2016	total_dietary_energy_kcal_capita_day	Grand Total	Food supply (kcal/capita/day)	kcal/cap/d	2636.41	E		1
CMR	120	Cameroon	2013	total_dietary_energy_kcal_capita_day	Grand Total	Food supply (kcal/capita/day)	kcal/cap/d	2865.8	E		1
KHM	116	Cambodia	2014	total_dietary_energy_kcal_capita_day	Grand Total	Food supply (kcal/capita/day)	kcal/cap/d	2603.49	E		1
CAN	124	Canada	2012	total_dietary_energy_kcal_capita_day	Grand Total	Food supply (kcal/capita/day)	kcal/cap/d	3555.98	E		1
CHL	152	Chile	2011	total_dietary_energy_kcal_capita_day	Grand Total	Food supply (kcal/capita/day)	kcal/cap/d	2902.83	E		1
	159	China	2010	total_dietary_energy_kcal_capita_day	Grand Total	Food supply (kcal/capita/day)	kcal/cap/d	3040.17	E		0
BLZ	084	Belize	2023	total_dietary_energy_kcal_capita_day	Grand Total	Food supply (kcal/capita/day)	kcal/cap/d	2831.81	E		1
CPV	132	Cabo Verde	2015	total_dietary_energy_kcal_capita_day	Grand Total	Food supply (kcal/capita/day)	kcal/cap/d	2598.96	E		1
BGR	100	Bulgaria	2017	total_dietary_energy_kcal_capita_day	Grand Total	Food supply (kcal/capita/day)	kcal/cap/d	2855.27	E		1
BWA	072	Botswana	2019	total_dietary_energy_kcal_capita_day	Grand Total	Food supply (kcal/capita/day)	kcal/cap/d	2577.1	E		1
BIH	070	Bosnia and Herzegovina	2020	total_dietary_energy_kcal_capita_day	Grand Total	Food supply (kcal/capita/day)	kcal/cap/d	3385.91	E		1
CAN	124	Canada	2013	total_dietary_energy_kcal_capita_day	Grand Total	Food supply (kcal/capita/day)	kcal/cap/d	3531.25	E		1
KHM	116	Cambodia	2015	total_dietary_energy_kcal_capita_day	Grand Total	Food supply (kcal/capita/day)	kcal/cap/d	2641.9	E		1
CMR	120	Cameroon	2014	total_dietary_energy_kcal_capita_day	Grand Total	Food supply (kcal/capita/day)	kcal/cap/d	2805.18	E		1
BIH	070	Bosnia and Herzegovina	2021	total_dietary_energy_kcal_capita_day	Grand Total	Food supply (kcal/capita/day)	kcal/cap/d	3375.76	E		1
BWA	072	Botswana	2020	total_dietary_energy_kcal_capita_day	Grand Total	Food supply (kcal/capita/day)	kcal/cap/d	2642.04	E		1
HKG	344	China, Hong Kong SAR	2010	total_dietary_energy_kcal_capita_day	Grand Total	Food supply (kcal/capita/day)	kcal/cap/d	3126.61	E		1
BGR	100	Bulgaria	2018	total_dietary_energy_kcal_capita_day	Grand Total	Food supply (kcal/capita/day)	kcal/cap/d	2909.19	E		1
BFA	854	Burkina Faso	2017	total_dietary_energy_kcal_capita_day	Grand Total	Food supply (kcal/capita/day)	kcal/cap/d	2610.01	E		1
CPV	132	Cabo Verde	2016	total_dietary_energy_kcal_capita_day	Grand Total	Food supply (kcal/capita/day)	kcal/cap/d	2637.96	E		1
BRA	076	Brazil	2019	total_dietary_energy_kcal_capita_day	Grand Total	Food supply (kcal/capita/day)	kcal/cap/d	3350.08	E		1
BOL	068	Bolivia (Plurinational State of)	2022	total_dietary_energy_kcal_capita_day	Grand Total	Food supply (kcal/capita/day)	kcal/cap/d	2363.69	E		1
	159	China	2011	total_dietary_energy_kcal_capita_day	Grand Total	Food supply (kcal/capita/day)	kcal/cap/d	3085.76	E		0
CHL	152	Chile	2012	total_dietary_energy_kcal_capita_day	Grand Total	Food supply (kcal/capita/day)	kcal/cap/d	2887.69	E		1
BOL	068	Bolivia (Plurinational State of)	2023	total_dietary_energy_kcal_capita_day	Grand Total	Food supply (kcal/capita/day)	kcal/cap/d	2373.67	E		1
BRA	076	Brazil	2020	total_dietary_energy_kcal_capita_day	Grand Total	Food supply (kcal/capita/day)	kcal/cap/d	3322.75	E		1
BFA	854	Burkina Faso	2018	total_dietary_energy_kcal_capita_day	Grand Total	Food supply (kcal/capita/day)	kcal/cap/d	2648.69	E		1
HKG	344	China, Hong Kong SAR	2011	total_dietary_energy_kcal_capita_day	Grand Total	Food supply (kcal/capita/day)	kcal/cap/d	3144.4	E		1
MAC	446	China, Macao SAR	2010	total_dietary_energy_kcal_capita_day	Grand Total	Food supply (kcal/capita/day)	kcal/cap/d	2926.29	E		1
CMR	120	Cameroon	2015	total_dietary_energy_kcal_capita_day	Grand Total	Food supply (kcal/capita/day)	kcal/cap/d	2806.53	E		1
CHL	152	Chile	2013	total_dietary_energy_kcal_capita_day	Grand Total	Food supply (kcal/capita/day)	kcal/cap/d	2939.31	E		1
KHM	116	Cambodia	2016	total_dietary_energy_kcal_capita_day	Grand Total	Food supply (kcal/capita/day)	kcal/cap/d	2651.16	E		1
	159	China	2012	total_dietary_energy_kcal_capita_day	Grand Total	Food supply (kcal/capita/day)	kcal/cap/d	3100.18	E		0
CAN	124	Canada	2014	total_dietary_energy_kcal_capita_day	Grand Total	Food supply (kcal/capita/day)	kcal/cap/d	3500.25	E		1
CPV	132	Cabo Verde	2017	total_dietary_energy_kcal_capita_day	Grand Total	Food supply (kcal/capita/day)	kcal/cap/d	2710.05	E		1
BGR	100	Bulgaria	2019	total_dietary_energy_kcal_capita_day	Grand Total	Food supply (kcal/capita/day)	kcal/cap/d	2902.75	E		1
BWA	072	Botswana	2021	total_dietary_energy_kcal_capita_day	Grand Total	Food supply (kcal/capita/day)	kcal/cap/d	2695.75	E		1
BIH	070	Bosnia and Herzegovina	2022	total_dietary_energy_kcal_capita_day	Grand Total	Food supply (kcal/capita/day)	kcal/cap/d	3441.71	E		1
CHN	156	China, mainland	2010	total_dietary_energy_kcal_capita_day	Grand Total	Food supply (kcal/capita/day)	kcal/cap/d	3041.44	E		1
CAN	124	Canada	2015	total_dietary_energy_kcal_capita_day	Grand Total	Food supply (kcal/capita/day)	kcal/cap/d	3504.89	E		1
KHM	116	Cambodia	2017	total_dietary_energy_kcal_capita_day	Grand Total	Food supply (kcal/capita/day)	kcal/cap/d	2673.85	E		1
CMR	120	Cameroon	2016	total_dietary_energy_kcal_capita_day	Grand Total	Food supply (kcal/capita/day)	kcal/cap/d	2803.31	E		1
MAC	446	China, Macao SAR	2011	total_dietary_energy_kcal_capita_day	Grand Total	Food supply (kcal/capita/day)	kcal/cap/d	3044.9	E		1
BIH	070	Bosnia and Herzegovina	2023	total_dietary_energy_kcal_capita_day	Grand Total	Food supply (kcal/capita/day)	kcal/cap/d	3457.78	E		1
HKG	344	China, Hong Kong SAR	2012	total_dietary_energy_kcal_capita_day	Grand Total	Food supply (kcal/capita/day)	kcal/cap/d	3098.51	E		1
BWA	072	Botswana	2022	total_dietary_energy_kcal_capita_day	Grand Total	Food supply (kcal/capita/day)	kcal/cap/d	2738.33	E		1
BFA	854	Burkina Faso	2019	total_dietary_energy_kcal_capita_day	Grand Total	Food supply (kcal/capita/day)	kcal/cap/d	2628.08	E		1
BGR	100	Bulgaria	2020	total_dietary_energy_kcal_capita_day	Grand Total	Food supply (kcal/capita/day)	kcal/cap/d	2916.51	E		1
BRA	076	Brazil	2021	total_dietary_energy_kcal_capita_day	Grand Total	Food supply (kcal/capita/day)	kcal/cap/d	3374.66	E		1
CPV	132	Cabo Verde	2018	total_dietary_energy_kcal_capita_day	Grand Total	Food supply (kcal/capita/day)	kcal/cap/d	2746.52	E		1
	159	China	2013	total_dietary_energy_kcal_capita_day	Grand Total	Food supply (kcal/capita/day)	kcal/cap/d	3097.2	E		0
CHL	152	Chile	2014	total_dietary_energy_kcal_capita_day	Grand Total	Food supply (kcal/capita/day)	kcal/cap/d	2938.08	E		1
BRA	076	Brazil	2022	total_dietary_energy_kcal_capita_day	Grand Total	Food supply (kcal/capita/day)	kcal/cap/d	3419.51	E		1
BFA	854	Burkina Faso	2020	total_dietary_energy_kcal_capita_day	Grand Total	Food supply (kcal/capita/day)	kcal/cap/d	2683.58	E		1
HKG	344	China, Hong Kong SAR	2013	total_dietary_energy_kcal_capita_day	Grand Total	Food supply (kcal/capita/day)	kcal/cap/d	3090.04	E		1
MAC	446	China, Macao SAR	2012	total_dietary_energy_kcal_capita_day	Grand Total	Food supply (kcal/capita/day)	kcal/cap/d	3033.35	E		1
CHL	152	Chile	2015	total_dietary_energy_kcal_capita_day	Grand Total	Food supply (kcal/capita/day)	kcal/cap/d	2925.52	E		1
CMR	120	Cameroon	2017	total_dietary_energy_kcal_capita_day	Grand Total	Food supply (kcal/capita/day)	kcal/cap/d	2779	E		1
	159	China	2014	total_dietary_energy_kcal_capita_day	Grand Total	Food supply (kcal/capita/day)	kcal/cap/d	3195.07	E		0
KHM	116	Cambodia	2018	total_dietary_energy_kcal_capita_day	Grand Total	Food supply (kcal/capita/day)	kcal/cap/d	2672.77	E		1
TWN	158	China, Taiwan Province of	2010	total_dietary_energy_kcal_capita_day	Grand Total	Food supply (kcal/capita/day)	kcal/cap/d	2943.16	E		0
CAN	124	Canada	2016	total_dietary_energy_kcal_capita_day	Grand Total	Food supply (kcal/capita/day)	kcal/cap/d	3573.24	E		1
CPV	132	Cabo Verde	2019	total_dietary_energy_kcal_capita_day	Grand Total	Food supply (kcal/capita/day)	kcal/cap/d	2783.47	E		1
BGR	100	Bulgaria	2021	total_dietary_energy_kcal_capita_day	Grand Total	Food supply (kcal/capita/day)	kcal/cap/d	2983.54	E		1
BWA	072	Botswana	2023	total_dietary_energy_kcal_capita_day	Grand Total	Food supply (kcal/capita/day)	kcal/cap/d	2713.86	E		1
CHN	156	China, mainland	2011	total_dietary_energy_kcal_capita_day	Grand Total	Food supply (kcal/capita/day)	kcal/cap/d	3088.33	E		1
CHN	156	China, mainland	2012	total_dietary_energy_kcal_capita_day	Grand Total	Food supply (kcal/capita/day)	kcal/cap/d	3103.46	E		1
CAN	124	Canada	2017	total_dietary_energy_kcal_capita_day	Grand Total	Food supply (kcal/capita/day)	kcal/cap/d	3569.68	E		1
KHM	116	Cambodia	2019	total_dietary_energy_kcal_capita_day	Grand Total	Food supply (kcal/capita/day)	kcal/cap/d	2716.55	E		1
CMR	120	Cameroon	2018	total_dietary_energy_kcal_capita_day	Grand Total	Food supply (kcal/capita/day)	kcal/cap/d	2810.38	E		1
MAC	446	China, Macao SAR	2013	total_dietary_energy_kcal_capita_day	Grand Total	Food supply (kcal/capita/day)	kcal/cap/d	3073.75	E		1
HKG	344	China, Hong Kong SAR	2014	total_dietary_energy_kcal_capita_day	Grand Total	Food supply (kcal/capita/day)	kcal/cap/d	3121.31	E		1
BFA	854	Burkina Faso	2021	total_dietary_energy_kcal_capita_day	Grand Total	Food supply (kcal/capita/day)	kcal/cap/d	2664.25	E		1
BRA	076	Brazil	2023	total_dietary_energy_kcal_capita_day	Grand Total	Food supply (kcal/capita/day)	kcal/cap/d	3423.45	E		1
BGR	100	Bulgaria	2022	total_dietary_energy_kcal_capita_day	Grand Total	Food supply (kcal/capita/day)	kcal/cap/d	3003.44	E		1
CPV	132	Cabo Verde	2020	total_dietary_energy_kcal_capita_day	Grand Total	Food supply (kcal/capita/day)	kcal/cap/d	2844.07	E		1
TWN	158	China, Taiwan Province of	2011	total_dietary_energy_kcal_capita_day	Grand Total	Food supply (kcal/capita/day)	kcal/cap/d	2918.24	E		0
	159	China	2015	total_dietary_energy_kcal_capita_day	Grand Total	Food supply (kcal/capita/day)	kcal/cap/d	3229.71	E		0
CHL	152	Chile	2016	total_dietary_energy_kcal_capita_day	Grand Total	Food supply (kcal/capita/day)	kcal/cap/d	2954.51	E		1
COL	170	Colombia	2010	total_dietary_energy_kcal_capita_day	Grand Total	Food supply (kcal/capita/day)	kcal/cap/d	2801.44	E		1
COL	170	Colombia	2011	total_dietary_energy_kcal_capita_day	Grand Total	Food supply (kcal/capita/day)	kcal/cap/d	2803.96	E		1
BFA	854	Burkina Faso	2022	total_dietary_energy_kcal_capita_day	Grand Total	Food supply (kcal/capita/day)	kcal/cap/d	2758.83	E		1
HKG	344	China, Hong Kong SAR	2015	total_dietary_energy_kcal_capita_day	Grand Total	Food supply (kcal/capita/day)	kcal/cap/d	3068.13	E		1
CHL	152	Chile	2017	total_dietary_energy_kcal_capita_day	Grand Total	Food supply (kcal/capita/day)	kcal/cap/d	2956.5	E		1
MAC	446	China, Macao SAR	2014	total_dietary_energy_kcal_capita_day	Grand Total	Food supply (kcal/capita/day)	kcal/cap/d	3181.4	E		1
	159	China	2016	total_dietary_energy_kcal_capita_day	Grand Total	Food supply (kcal/capita/day)	kcal/cap/d	3221.75	E		0
CMR	120	Cameroon	2019	total_dietary_energy_kcal_capita_day	Grand Total	Food supply (kcal/capita/day)	kcal/cap/d	2865.11	E		1
TWN	158	China, Taiwan Province of	2012	total_dietary_energy_kcal_capita_day	Grand Total	Food supply (kcal/capita/day)	kcal/cap/d	2909.89	E		0
KHM	116	Cambodia	2020	total_dietary_energy_kcal_capita_day	Grand Total	Food supply (kcal/capita/day)	kcal/cap/d	2721.31	E		1
CPV	132	Cabo Verde	2021	total_dietary_energy_kcal_capita_day	Grand Total	Food supply (kcal/capita/day)	kcal/cap/d	2821.57	E		1
CAN	124	Canada	2018	total_dietary_energy_kcal_capita_day	Grand Total	Food supply (kcal/capita/day)	kcal/cap/d	3575.58	E		1
BGR	100	Bulgaria	2023	total_dietary_energy_kcal_capita_day	Grand Total	Food supply (kcal/capita/day)	kcal/cap/d	2999.6	E		1
CHN	156	China, mainland	2013	total_dietary_energy_kcal_capita_day	Grand Total	Food supply (kcal/capita/day)	kcal/cap/d	3100.17	E		1
COM	174	Comoros	2010	total_dietary_energy_kcal_capita_day	Grand Total	Food supply (kcal/capita/day)	kcal/cap/d	2404.44	E		1
COM	174	Comoros	2011	total_dietary_energy_kcal_capita_day	Grand Total	Food supply (kcal/capita/day)	kcal/cap/d	2387.02	E		1
CHN	156	China, mainland	2014	total_dietary_energy_kcal_capita_day	Grand Total	Food supply (kcal/capita/day)	kcal/cap/d	3199.88	E		1
CAN	124	Canada	2019	total_dietary_energy_kcal_capita_day	Grand Total	Food supply (kcal/capita/day)	kcal/cap/d	3557.96	E		1
KHM	116	Cambodia	2021	total_dietary_energy_kcal_capita_day	Grand Total	Food supply (kcal/capita/day)	kcal/cap/d	2694.31	E		1
COG	178	Congo	2010	total_dietary_energy_kcal_capita_day	Grand Total	Food supply (kcal/capita/day)	kcal/cap/d	1974.31	E		1
CMR	120	Cameroon	2020	total_dietary_energy_kcal_capita_day	Grand Total	Food supply (kcal/capita/day)	kcal/cap/d	2843.39	E		1
MAC	446	China, Macao SAR	2015	total_dietary_energy_kcal_capita_day	Grand Total	Food supply (kcal/capita/day)	kcal/cap/d	3162.29	E		1
CUB	192	Cuba	2010	total_dietary_energy_kcal_capita_day	Grand Total	Food supply (kcal/capita/day)	kcal/cap/d	3250.91	E		1
HKG	344	China, Hong Kong SAR	2016	total_dietary_energy_kcal_capita_day	Grand Total	Food supply (kcal/capita/day)	kcal/cap/d	3105.71	E		1
BFA	854	Burkina Faso	2023	total_dietary_energy_kcal_capita_day	Grand Total	Food supply (kcal/capita/day)	kcal/cap/d	2790.88	E		1
CPV	132	Cabo Verde	2022	total_dietary_energy_kcal_capita_day	Grand Total	Food supply (kcal/capita/day)	kcal/cap/d	2773.12	E		1
TWN	158	China, Taiwan Province of	2013	total_dietary_energy_kcal_capita_day	Grand Total	Food supply (kcal/capita/day)	kcal/cap/d	2925.06	E		0
	159	China	2017	total_dietary_energy_kcal_capita_day	Grand Total	Food supply (kcal/capita/day)	kcal/cap/d	3258.41	E		0
CHL	152	Chile	2018	total_dietary_energy_kcal_capita_day	Grand Total	Food supply (kcal/capita/day)	kcal/cap/d	2990.82	E		1
COL	170	Colombia	2012	total_dietary_energy_kcal_capita_day	Grand Total	Food supply (kcal/capita/day)	kcal/cap/d	2897.59	E		1
COL	170	Colombia	2013	total_dietary_energy_kcal_capita_day	Grand Total	Food supply (kcal/capita/day)	kcal/cap/d	2974.3	E		1
HKG	344	China, Hong Kong SAR	2017	total_dietary_energy_kcal_capita_day	Grand Total	Food supply (kcal/capita/day)	kcal/cap/d	3155.46	E		1
CHL	152	Chile	2019	total_dietary_energy_kcal_capita_day	Grand Total	Food supply (kcal/capita/day)	kcal/cap/d	3022.55	E		1
MAC	446	China, Macao SAR	2016	total_dietary_energy_kcal_capita_day	Grand Total	Food supply (kcal/capita/day)	kcal/cap/d	3143.07	E		1
	159	China	2018	total_dietary_energy_kcal_capita_day	Grand Total	Food supply (kcal/capita/day)	kcal/cap/d	3274.57	E		0
CMR	120	Cameroon	2021	total_dietary_energy_kcal_capita_day	Grand Total	Food supply (kcal/capita/day)	kcal/cap/d	2867.1	E		1
TWN	158	China, Taiwan Province of	2014	total_dietary_energy_kcal_capita_day	Grand Total	Food supply (kcal/capita/day)	kcal/cap/d	2933.66	E		0
KHM	116	Cambodia	2022	total_dietary_energy_kcal_capita_day	Grand Total	Food supply (kcal/capita/day)	kcal/cap/d	2623.59	E		1
CPV	132	Cabo Verde	2023	total_dietary_energy_kcal_capita_day	Grand Total	Food supply (kcal/capita/day)	kcal/cap/d	2793.61	E		1
CAN	124	Canada	2020	total_dietary_energy_kcal_capita_day	Grand Total	Food supply (kcal/capita/day)	kcal/cap/d	3617	E		1
CUB	192	Cuba	2011	total_dietary_energy_kcal_capita_day	Grand Total	Food supply (kcal/capita/day)	kcal/cap/d	3307.61	E		1
COG	178	Congo	2011	total_dietary_energy_kcal_capita_day	Grand Total	Food supply (kcal/capita/day)	kcal/cap/d	1940.44	E		1
CRI	188	Costa Rica	2010	total_dietary_energy_kcal_capita_day	Grand Total	Food supply (kcal/capita/day)	kcal/cap/d	2879.72	E		1
CHN	156	China, mainland	2015	total_dietary_energy_kcal_capita_day	Grand Total	Food supply (kcal/capita/day)	kcal/cap/d	3235.5	E		1
COM	174	Comoros	2012	total_dietary_energy_kcal_capita_day	Grand Total	Food supply (kcal/capita/day)	kcal/cap/d	2394.05	E		1
PRK	408	Democratic People's Republic of Korea	2010	total_dietary_energy_kcal_capita_day	Grand Total	Food supply (kcal/capita/day)	kcal/cap/d	2053.57	E		1
COM	174	Comoros	2013	total_dietary_energy_kcal_capita_day	Grand Total	Food supply (kcal/capita/day)	kcal/cap/d	2446.28	E		1
CHN	156	China, mainland	2016	total_dietary_energy_kcal_capita_day	Grand Total	Food supply (kcal/capita/day)	kcal/cap/d	3227.27	E		1
CAN	124	Canada	2021	total_dietary_energy_kcal_capita_day	Grand Total	Food supply (kcal/capita/day)	kcal/cap/d	3583.96	E		1
CRI	188	Costa Rica	2011	total_dietary_energy_kcal_capita_day	Grand Total	Food supply (kcal/capita/day)	kcal/cap/d	2881.9	E		1
KHM	116	Cambodia	2023	total_dietary_energy_kcal_capita_day	Grand Total	Food supply (kcal/capita/day)	kcal/cap/d	2642.91	E		1
COG	178	Congo	2012	total_dietary_energy_kcal_capita_day	Grand Total	Food supply (kcal/capita/day)	kcal/cap/d	1994.35	E		1
CMR	120	Cameroon	2022	total_dietary_energy_kcal_capita_day	Grand Total	Food supply (kcal/capita/day)	kcal/cap/d	2936.36	E		1
MAC	446	China, Macao SAR	2017	total_dietary_energy_kcal_capita_day	Grand Total	Food supply (kcal/capita/day)	kcal/cap/d	3156.3	E		1
CUB	192	Cuba	2012	total_dietary_energy_kcal_capita_day	Grand Total	Food supply (kcal/capita/day)	kcal/cap/d	3313.2	E		1
HKG	344	China, Hong Kong SAR	2018	total_dietary_energy_kcal_capita_day	Grand Total	Food supply (kcal/capita/day)	kcal/cap/d	3180.43	E		1
CIV	384	Côte d'Ivoire	2010	total_dietary_energy_kcal_capita_day	Grand Total	Food supply (kcal/capita/day)	kcal/cap/d	2601.25	E		1
TWN	158	China, Taiwan Province of	2015	total_dietary_energy_kcal_capita_day	Grand Total	Food supply (kcal/capita/day)	kcal/cap/d	2938.3	E		0
	159	China	2019	total_dietary_energy_kcal_capita_day	Grand Total	Food supply (kcal/capita/day)	kcal/cap/d	3301.99	E		0
CHL	152	Chile	2020	total_dietary_energy_kcal_capita_day	Grand Total	Food supply (kcal/capita/day)	kcal/cap/d	3079.38	E		1
COL	170	Colombia	2014	total_dietary_energy_kcal_capita_day	Grand Total	Food supply (kcal/capita/day)	kcal/cap/d	3009.42	E		1
COL	170	Colombia	2015	total_dietary_energy_kcal_capita_day	Grand Total	Food supply (kcal/capita/day)	kcal/cap/d	3075.32	E		1
CIV	384	Côte d'Ivoire	2011	total_dietary_energy_kcal_capita_day	Grand Total	Food supply (kcal/capita/day)	kcal/cap/d	2679.1	E		1
HRV	191	Croatia	2010	total_dietary_energy_kcal_capita_day	Grand Total	Food supply (kcal/capita/day)	kcal/cap/d	2996.99	E		1
CHL	152	Chile	2021	total_dietary_energy_kcal_capita_day	Grand Total	Food supply (kcal/capita/day)	kcal/cap/d	3136.64	E		1
HKG	344	China, Hong Kong SAR	2019	total_dietary_energy_kcal_capita_day	Grand Total	Food supply (kcal/capita/day)	kcal/cap/d	3194.04	E		1
	159	China	2020	total_dietary_energy_kcal_capita_day	Grand Total	Food supply (kcal/capita/day)	kcal/cap/d	3323.27	E		0
MAC	446	China, Macao SAR	2018	total_dietary_energy_kcal_capita_day	Grand Total	Food supply (kcal/capita/day)	kcal/cap/d	3168.25	E		1
TWN	158	China, Taiwan Province of	2016	total_dietary_energy_kcal_capita_day	Grand Total	Food supply (kcal/capita/day)	kcal/cap/d	2931.69	E		0
CMR	120	Cameroon	2023	total_dietary_energy_kcal_capita_day	Grand Total	Food supply (kcal/capita/day)	kcal/cap/d	2900.97	E		1
CAN	124	Canada	2022	total_dietary_energy_kcal_capita_day	Grand Total	Food supply (kcal/capita/day)	kcal/cap/d	3581.86	E		1
CUB	192	Cuba	2013	total_dietary_energy_kcal_capita_day	Grand Total	Food supply (kcal/capita/day)	kcal/cap/d	3275.25	E		1
COG	178	Congo	2013	total_dietary_energy_kcal_capita_day	Grand Total	Food supply (kcal/capita/day)	kcal/cap/d	2072.46	E		1
CRI	188	Costa Rica	2012	total_dietary_energy_kcal_capita_day	Grand Total	Food supply (kcal/capita/day)	kcal/cap/d	2878.9	E		1
CHN	156	China, mainland	2017	total_dietary_energy_kcal_capita_day	Grand Total	Food supply (kcal/capita/day)	kcal/cap/d	3264.49	E		1
COM	174	Comoros	2014	total_dietary_energy_kcal_capita_day	Grand Total	Food supply (kcal/capita/day)	kcal/cap/d	2444.28	E		1
PRK	408	Democratic People's Republic of Korea	2011	total_dietary_energy_kcal_capita_day	Grand Total	Food supply (kcal/capita/day)	kcal/cap/d	2063.82	E		1
PRK	408	Democratic People's Republic of Korea	2012	total_dietary_energy_kcal_capita_day	Grand Total	Food supply (kcal/capita/day)	kcal/cap/d	2071.1	E		1
COM	174	Comoros	2015	total_dietary_energy_kcal_capita_day	Grand Total	Food supply (kcal/capita/day)	kcal/cap/d	2443.38	E		1
CHN	156	China, mainland	2018	total_dietary_energy_kcal_capita_day	Grand Total	Food supply (kcal/capita/day)	kcal/cap/d	3280.37	E		1
CAN	124	Canada	2023	total_dietary_energy_kcal_capita_day	Grand Total	Food supply (kcal/capita/day)	kcal/cap/d	3590.04	E		1
CRI	188	Costa Rica	2013	total_dietary_energy_kcal_capita_day	Grand Total	Food supply (kcal/capita/day)	kcal/cap/d	2889.11	E		1
COG	178	Congo	2014	total_dietary_energy_kcal_capita_day	Grand Total	Food supply (kcal/capita/day)	kcal/cap/d	2118.42	E		1
MAC	446	China, Macao SAR	2019	total_dietary_energy_kcal_capita_day	Grand Total	Food supply (kcal/capita/day)	kcal/cap/d	3151.16	E		1
CUB	192	Cuba	2014	total_dietary_energy_kcal_capita_day	Grand Total	Food supply (kcal/capita/day)	kcal/cap/d	3316.15	E		1
HKG	344	China, Hong Kong SAR	2020	total_dietary_energy_kcal_capita_day	Grand Total	Food supply (kcal/capita/day)	kcal/cap/d	3103.3	E		1
HRV	191	Croatia	2011	total_dietary_energy_kcal_capita_day	Grand Total	Food supply (kcal/capita/day)	kcal/cap/d	3029.91	E		1
CIV	384	Côte d'Ivoire	2012	total_dietary_energy_kcal_capita_day	Grand Total	Food supply (kcal/capita/day)	kcal/cap/d	2691.45	E		1
TWN	158	China, Taiwan Province of	2017	total_dietary_energy_kcal_capita_day	Grand Total	Food supply (kcal/capita/day)	kcal/cap/d	2930.44	E		0
	159	China	2021	total_dietary_energy_kcal_capita_day	Grand Total	Food supply (kcal/capita/day)	kcal/cap/d	3408.66	E		0
CHL	152	Chile	2022	total_dietary_energy_kcal_capita_day	Grand Total	Food supply (kcal/capita/day)	kcal/cap/d	3110.53	E		1
COL	170	Colombia	2016	total_dietary_energy_kcal_capita_day	Grand Total	Food supply (kcal/capita/day)	kcal/cap/d	3090.76	E		1
COL	170	Colombia	2017	total_dietary_energy_kcal_capita_day	Grand Total	Food supply (kcal/capita/day)	kcal/cap/d	3052.02	E		1
CIV	384	Côte d'Ivoire	2013	total_dietary_energy_kcal_capita_day	Grand Total	Food supply (kcal/capita/day)	kcal/cap/d	2669.59	E		1
HRV	191	Croatia	2012	total_dietary_energy_kcal_capita_day	Grand Total	Food supply (kcal/capita/day)	kcal/cap/d	3031.85	E		1
CHL	152	Chile	2023	total_dietary_energy_kcal_capita_day	Grand Total	Food supply (kcal/capita/day)	kcal/cap/d	3057.47	E		1
HKG	344	China, Hong Kong SAR	2021	total_dietary_energy_kcal_capita_day	Grand Total	Food supply (kcal/capita/day)	kcal/cap/d	3045.8	E		1
	159	China	2022	total_dietary_energy_kcal_capita_day	Grand Total	Food supply (kcal/capita/day)	kcal/cap/d	3461.13	E		0
MAC	446	China, Macao SAR	2020	total_dietary_energy_kcal_capita_day	Grand Total	Food supply (kcal/capita/day)	kcal/cap/d	2890.05	E		1
TWN	158	China, Taiwan Province of	2018	total_dietary_energy_kcal_capita_day	Grand Total	Food supply (kcal/capita/day)	kcal/cap/d	2959.58	E		0
CUB	192	Cuba	2015	total_dietary_energy_kcal_capita_day	Grand Total	Food supply (kcal/capita/day)	kcal/cap/d	3360.61	E		1
CYP	196	Cyprus	2010	total_dietary_energy_kcal_capita_day	Grand Total	Food supply (kcal/capita/day)	kcal/cap/d	3011.14	E		1
COG	178	Congo	2015	total_dietary_energy_kcal_capita_day	Grand Total	Food supply (kcal/capita/day)	kcal/cap/d	2120.47	E		1
CRI	188	Costa Rica	2014	total_dietary_energy_kcal_capita_day	Grand Total	Food supply (kcal/capita/day)	kcal/cap/d	2919.45	E		1
CHN	156	China, mainland	2019	total_dietary_energy_kcal_capita_day	Grand Total	Food supply (kcal/capita/day)	kcal/cap/d	3308.05	E		1
COM	174	Comoros	2016	total_dietary_energy_kcal_capita_day	Grand Total	Food supply (kcal/capita/day)	kcal/cap/d	2506.62	E		1
PRK	408	Democratic People's Republic of Korea	2013	total_dietary_energy_kcal_capita_day	Grand Total	Food supply (kcal/capita/day)	kcal/cap/d	2050.37	E		1
PRK	408	Democratic People's Republic of Korea	2014	total_dietary_energy_kcal_capita_day	Grand Total	Food supply (kcal/capita/day)	kcal/cap/d	2071.99	E		1
COM	174	Comoros	2017	total_dietary_energy_kcal_capita_day	Grand Total	Food supply (kcal/capita/day)	kcal/cap/d	2495.3	E		1
CHN	156	China, mainland	2020	total_dietary_energy_kcal_capita_day	Grand Total	Food supply (kcal/capita/day)	kcal/cap/d	3330.46	E		1
CRI	188	Costa Rica	2015	total_dietary_energy_kcal_capita_day	Grand Total	Food supply (kcal/capita/day)	kcal/cap/d	2931.29	E		1
COG	178	Congo	2016	total_dietary_energy_kcal_capita_day	Grand Total	Food supply (kcal/capita/day)	kcal/cap/d	2099.19	E		1
CYP	196	Cyprus	2011	total_dietary_energy_kcal_capita_day	Grand Total	Food supply (kcal/capita/day)	kcal/cap/d	2990.14	E		1
MAC	446	China, Macao SAR	2021	total_dietary_energy_kcal_capita_day	Grand Total	Food supply (kcal/capita/day)	kcal/cap/d	2908.56	E		1
CUB	192	Cuba	2016	total_dietary_energy_kcal_capita_day	Grand Total	Food supply (kcal/capita/day)	kcal/cap/d	3475.65	E		1
HKG	344	China, Hong Kong SAR	2022	total_dietary_energy_kcal_capita_day	Grand Total	Food supply (kcal/capita/day)	kcal/cap/d	2909.83	E		1
HRV	191	Croatia	2013	total_dietary_energy_kcal_capita_day	Grand Total	Food supply (kcal/capita/day)	kcal/cap/d	3105.43	E		1
CIV	384	Côte d'Ivoire	2014	total_dietary_energy_kcal_capita_day	Grand Total	Food supply (kcal/capita/day)	kcal/cap/d	2612.02	E		1
CZE	203	Czechia	2010	total_dietary_energy_kcal_capita_day	Grand Total	Food supply (kcal/capita/day)	kcal/cap/d	3286.39	E		1
TWN	158	China, Taiwan Province of	2019	total_dietary_energy_kcal_capita_day	Grand Total	Food supply (kcal/capita/day)	kcal/cap/d	2975.96	E		0
	159	China	2023	total_dietary_energy_kcal_capita_day	Grand Total	Food supply (kcal/capita/day)	kcal/cap/d	3513.91	E		0
COL	170	Colombia	2018	total_dietary_energy_kcal_capita_day	Grand Total	Food supply (kcal/capita/day)	kcal/cap/d	3088.03	E		1
COL	170	Colombia	2019	total_dietary_energy_kcal_capita_day	Grand Total	Food supply (kcal/capita/day)	kcal/cap/d	3063.84	E		1
CZE	203	Czechia	2011	total_dietary_energy_kcal_capita_day	Grand Total	Food supply (kcal/capita/day)	kcal/cap/d	3274.5	E		1
CIV	384	Côte d'Ivoire	2015	total_dietary_energy_kcal_capita_day	Grand Total	Food supply (kcal/capita/day)	kcal/cap/d	2748.84	E		1
HRV	191	Croatia	2014	total_dietary_energy_kcal_capita_day	Grand Total	Food supply (kcal/capita/day)	kcal/cap/d	3019.5	E		1
HKG	344	China, Hong Kong SAR	2023	total_dietary_energy_kcal_capita_day	Grand Total	Food supply (kcal/capita/day)	kcal/cap/d	2827.73	E		1
TWN	158	China, Taiwan Province of	2020	total_dietary_energy_kcal_capita_day	Grand Total	Food supply (kcal/capita/day)	kcal/cap/d	2971.98	E		0
MAC	446	China, Macao SAR	2022	total_dietary_energy_kcal_capita_day	Grand Total	Food supply (kcal/capita/day)	kcal/cap/d	2898.88	E		1
CUB	192	Cuba	2017	total_dietary_energy_kcal_capita_day	Grand Total	Food supply (kcal/capita/day)	kcal/cap/d	3459.98	E		1
CYP	196	Cyprus	2012	total_dietary_energy_kcal_capita_day	Grand Total	Food supply (kcal/capita/day)	kcal/cap/d	2957.35	E		1
COG	178	Congo	2017	total_dietary_energy_kcal_capita_day	Grand Total	Food supply (kcal/capita/day)	kcal/cap/d	2124.7	E		1
CRI	188	Costa Rica	2016	total_dietary_energy_kcal_capita_day	Grand Total	Food supply (kcal/capita/day)	kcal/cap/d	3020.16	E		1
CHN	156	China, mainland	2021	total_dietary_energy_kcal_capita_day	Grand Total	Food supply (kcal/capita/day)	kcal/cap/d	3418.33	E		1
COM	174	Comoros	2018	total_dietary_energy_kcal_capita_day	Grand Total	Food supply (kcal/capita/day)	kcal/cap/d	2486.01	E		1
PRK	408	Democratic People's Republic of Korea	2015	total_dietary_energy_kcal_capita_day	Grand Total	Food supply (kcal/capita/day)	kcal/cap/d	2043.15	E		1
PRK	408	Democratic People's Republic of Korea	2016	total_dietary_energy_kcal_capita_day	Grand Total	Food supply (kcal/capita/day)	kcal/cap/d	2027.67	E		1
COM	174	Comoros	2019	total_dietary_energy_kcal_capita_day	Grand Total	Food supply (kcal/capita/day)	kcal/cap/d	2499.55	E		1
CHN	156	China, mainland	2022	total_dietary_energy_kcal_capita_day	Grand Total	Food supply (kcal/capita/day)	kcal/cap/d	3472.29	E		1
CRI	188	Costa Rica	2017	total_dietary_energy_kcal_capita_day	Grand Total	Food supply (kcal/capita/day)	kcal/cap/d	3056.04	E		1
COG	178	Congo	2018	total_dietary_energy_kcal_capita_day	Grand Total	Food supply (kcal/capita/day)	kcal/cap/d	2110.25	E		1
CYP	196	Cyprus	2013	total_dietary_energy_kcal_capita_day	Grand Total	Food supply (kcal/capita/day)	kcal/cap/d	2909.6	E		1
MAC	446	China, Macao SAR	2023	total_dietary_energy_kcal_capita_day	Grand Total	Food supply (kcal/capita/day)	kcal/cap/d	2928.55	E		1
CUB	192	Cuba	2018	total_dietary_energy_kcal_capita_day	Grand Total	Food supply (kcal/capita/day)	kcal/cap/d	3433.97	E		1
HRV	191	Croatia	2015	total_dietary_energy_kcal_capita_day	Grand Total	Food supply (kcal/capita/day)	kcal/cap/d	3095.26	E		1
CIV	384	Côte d'Ivoire	2016	total_dietary_energy_kcal_capita_day	Grand Total	Food supply (kcal/capita/day)	kcal/cap/d	2753.33	E		1
TWN	158	China, Taiwan Province of	2021	total_dietary_energy_kcal_capita_day	Grand Total	Food supply (kcal/capita/day)	kcal/cap/d	2953.45	E		0
CZE	203	Czechia	2012	total_dietary_energy_kcal_capita_day	Grand Total	Food supply (kcal/capita/day)	kcal/cap/d	3272.84	E		1
COD	180	Democratic Republic of the Congo	2010	total_dietary_energy_kcal_capita_day	Grand Total	Food supply (kcal/capita/day)	kcal/cap/d	2163.74	E		1
COL	170	Colombia	2020	total_dietary_energy_kcal_capita_day	Grand Total	Food supply (kcal/capita/day)	kcal/cap/d	3105.91	E		1
COD	180	Democratic Republic of the Congo	2011	total_dietary_energy_kcal_capita_day	Grand Total	Food supply (kcal/capita/day)	kcal/cap/d	2185.62	E		1
COL	170	Colombia	2021	total_dietary_energy_kcal_capita_day	Grand Total	Food supply (kcal/capita/day)	kcal/cap/d	3113.62	E		1
DNK	208	Denmark	2010	total_dietary_energy_kcal_capita_day	Grand Total	Food supply (kcal/capita/day)	kcal/cap/d	3510.97	E		1
CZE	203	Czechia	2013	total_dietary_energy_kcal_capita_day	Grand Total	Food supply (kcal/capita/day)	kcal/cap/d	3301.47	E		1
CIV	384	Côte d'Ivoire	2017	total_dietary_energy_kcal_capita_day	Grand Total	Food supply (kcal/capita/day)	kcal/cap/d	2805.04	E		1
HRV	191	Croatia	2016	total_dietary_energy_kcal_capita_day	Grand Total	Food supply (kcal/capita/day)	kcal/cap/d	3211.42	E		1
TWN	158	China, Taiwan Province of	2022	total_dietary_energy_kcal_capita_day	Grand Total	Food supply (kcal/capita/day)	kcal/cap/d	2974.34	E		0
CUB	192	Cuba	2019	total_dietary_energy_kcal_capita_day	Grand Total	Food supply (kcal/capita/day)	kcal/cap/d	3385.12	E		1
CYP	196	Cyprus	2014	total_dietary_energy_kcal_capita_day	Grand Total	Food supply (kcal/capita/day)	kcal/cap/d	2872.8	E		1
COG	178	Congo	2019	total_dietary_energy_kcal_capita_day	Grand Total	Food supply (kcal/capita/day)	kcal/cap/d	2124.87	E		1
CRI	188	Costa Rica	2018	total_dietary_energy_kcal_capita_day	Grand Total	Food supply (kcal/capita/day)	kcal/cap/d	3053.24	E		1
CHN	156	China, mainland	2023	total_dietary_energy_kcal_capita_day	Grand Total	Food supply (kcal/capita/day)	kcal/cap/d	3526.9	E		1
COM	174	Comoros	2020	total_dietary_energy_kcal_capita_day	Grand Total	Food supply (kcal/capita/day)	kcal/cap/d	2492.1	E		1
PRK	408	Democratic People's Republic of Korea	2017	total_dietary_energy_kcal_capita_day	Grand Total	Food supply (kcal/capita/day)	kcal/cap/d	2040.98	E		1
PRK	408	Democratic People's Republic of Korea	2018	total_dietary_energy_kcal_capita_day	Grand Total	Food supply (kcal/capita/day)	kcal/cap/d	1981.11	E		1
DJI	262	Djibouti	2010	total_dietary_energy_kcal_capita_day	Grand Total	Food supply (kcal/capita/day)	kcal/cap/d	2423.08	E		1
COM	174	Comoros	2021	total_dietary_energy_kcal_capita_day	Grand Total	Food supply (kcal/capita/day)	kcal/cap/d	2443.91	E		1
CRI	188	Costa Rica	2019	total_dietary_energy_kcal_capita_day	Grand Total	Food supply (kcal/capita/day)	kcal/cap/d	3071.57	E		1
COG	178	Congo	2020	total_dietary_energy_kcal_capita_day	Grand Total	Food supply (kcal/capita/day)	kcal/cap/d	2159.68	E		1
CYP	196	Cyprus	2015	total_dietary_energy_kcal_capita_day	Grand Total	Food supply (kcal/capita/day)	kcal/cap/d	2910.25	E		1
HRV	191	Croatia	2017	total_dietary_energy_kcal_capita_day	Grand Total	Food supply (kcal/capita/day)	kcal/cap/d	3174.85	E		1
CIV	384	Côte d'Ivoire	2018	total_dietary_energy_kcal_capita_day	Grand Total	Food supply (kcal/capita/day)	kcal/cap/d	2825.25	E		1
TWN	158	China, Taiwan Province of	2023	total_dietary_energy_kcal_capita_day	Grand Total	Food supply (kcal/capita/day)	kcal/cap/d	2958.35	E		0
CZE	203	Czechia	2014	total_dietary_energy_kcal_capita_day	Grand Total	Food supply (kcal/capita/day)	kcal/cap/d	3205.03	E		1
DNK	208	Denmark	2011	total_dietary_energy_kcal_capita_day	Grand Total	Food supply (kcal/capita/day)	kcal/cap/d	3494.55	E		1
COD	180	Democratic Republic of the Congo	2012	total_dietary_energy_kcal_capita_day	Grand Total	Food supply (kcal/capita/day)	kcal/cap/d	2144.55	E		1
COL	170	Colombia	2022	total_dietary_energy_kcal_capita_day	Grand Total	Food supply (kcal/capita/day)	kcal/cap/d	3127.46	E		1
COD	180	Democratic Republic of the Congo	2013	total_dietary_energy_kcal_capita_day	Grand Total	Food supply (kcal/capita/day)	kcal/cap/d	2115.32	E		1
COL	170	Colombia	2023	total_dietary_energy_kcal_capita_day	Grand Total	Food supply (kcal/capita/day)	kcal/cap/d	3126.32	E		1
DNK	208	Denmark	2012	total_dietary_energy_kcal_capita_day	Grand Total	Food supply (kcal/capita/day)	kcal/cap/d	3478.58	E		1
CZE	203	Czechia	2015	total_dietary_energy_kcal_capita_day	Grand Total	Food supply (kcal/capita/day)	kcal/cap/d	3133.55	E		1
DOM	214	Dominican Republic	2010	total_dietary_energy_kcal_capita_day	Grand Total	Food supply (kcal/capita/day)	kcal/cap/d	2590.88	E		1
CIV	384	Côte d'Ivoire	2019	total_dietary_energy_kcal_capita_day	Grand Total	Food supply (kcal/capita/day)	kcal/cap/d	2848.79	E		1
HRV	191	Croatia	2018	total_dietary_energy_kcal_capita_day	Grand Total	Food supply (kcal/capita/day)	kcal/cap/d	3250.38	E		1
CYP	196	Cyprus	2016	total_dietary_energy_kcal_capita_day	Grand Total	Food supply (kcal/capita/day)	kcal/cap/d	2869.79	E		1
COG	178	Congo	2021	total_dietary_energy_kcal_capita_day	Grand Total	Food supply (kcal/capita/day)	kcal/cap/d	2174.03	E		1
CRI	188	Costa Rica	2020	total_dietary_energy_kcal_capita_day	Grand Total	Food supply (kcal/capita/day)	kcal/cap/d	3078.39	E		1
COM	174	Comoros	2022	total_dietary_energy_kcal_capita_day	Grand Total	Food supply (kcal/capita/day)	kcal/cap/d	2416.87	E		1
DJI	262	Djibouti	2011	total_dietary_energy_kcal_capita_day	Grand Total	Food supply (kcal/capita/day)	kcal/cap/d	2477.45	E		1
DJI	262	Djibouti	2012	total_dietary_energy_kcal_capita_day	Grand Total	Food supply (kcal/capita/day)	kcal/cap/d	2518.09	E		1
ECU	218	Ecuador	2010	total_dietary_energy_kcal_capita_day	Grand Total	Food supply (kcal/capita/day)	kcal/cap/d	2595.95	E		1
COM	174	Comoros	2023	total_dietary_energy_kcal_capita_day	Grand Total	Food supply (kcal/capita/day)	kcal/cap/d	2390.16	E		1
CRI	188	Costa Rica	2021	total_dietary_energy_kcal_capita_day	Grand Total	Food supply (kcal/capita/day)	kcal/cap/d	3041.69	E		1
COG	178	Congo	2022	total_dietary_energy_kcal_capita_day	Grand Total	Food supply (kcal/capita/day)	kcal/cap/d	2152.28	E		1
CYP	196	Cyprus	2017	total_dietary_energy_kcal_capita_day	Grand Total	Food supply (kcal/capita/day)	kcal/cap/d	2863.39	E		1
HRV	191	Croatia	2019	total_dietary_energy_kcal_capita_day	Grand Total	Food supply (kcal/capita/day)	kcal/cap/d	3297.85	E		1
CIV	384	Côte d'Ivoire	2020	total_dietary_energy_kcal_capita_day	Grand Total	Food supply (kcal/capita/day)	kcal/cap/d	2863.81	E		1
DOM	214	Dominican Republic	2011	total_dietary_energy_kcal_capita_day	Grand Total	Food supply (kcal/capita/day)	kcal/cap/d	2647.2	E		1
CZE	203	Czechia	2016	total_dietary_energy_kcal_capita_day	Grand Total	Food supply (kcal/capita/day)	kcal/cap/d	3258.33	E		1
DNK	208	Denmark	2013	total_dietary_energy_kcal_capita_day	Grand Total	Food supply (kcal/capita/day)	kcal/cap/d	3551.23	E		1
COD	180	Democratic Republic of the Congo	2014	total_dietary_energy_kcal_capita_day	Grand Total	Food supply (kcal/capita/day)	kcal/cap/d	2167.85	E		1
COD	180	Democratic Republic of the Congo	2015	total_dietary_energy_kcal_capita_day	Grand Total	Food supply (kcal/capita/day)	kcal/cap/d	2133.42	E		1
DNK	208	Denmark	2014	total_dietary_energy_kcal_capita_day	Grand Total	Food supply (kcal/capita/day)	kcal/cap/d	3654.9	E		1
CZE	203	Czechia	2017	total_dietary_energy_kcal_capita_day	Grand Total	Food supply (kcal/capita/day)	kcal/cap/d	3298.72	E		1
DOM	214	Dominican Republic	2012	total_dietary_energy_kcal_capita_day	Grand Total	Food supply (kcal/capita/day)	kcal/cap/d	2682.52	E		1
EGY	818	Egypt	2010	total_dietary_energy_kcal_capita_day	Grand Total	Food supply (kcal/capita/day)	kcal/cap/d	3294.79	E		1
CIV	384	Côte d'Ivoire	2021	total_dietary_energy_kcal_capita_day	Grand Total	Food supply (kcal/capita/day)	kcal/cap/d	2923.48	E		1
HRV	191	Croatia	2020	total_dietary_energy_kcal_capita_day	Grand Total	Food supply (kcal/capita/day)	kcal/cap/d	3334.82	E		1
CYP	196	Cyprus	2018	total_dietary_energy_kcal_capita_day	Grand Total	Food supply (kcal/capita/day)	kcal/cap/d	2857.91	E		1
COG	178	Congo	2023	total_dietary_energy_kcal_capita_day	Grand Total	Food supply (kcal/capita/day)	kcal/cap/d	2187.12	E		1
CRI	188	Costa Rica	2022	total_dietary_energy_kcal_capita_day	Grand Total	Food supply (kcal/capita/day)	kcal/cap/d	3012.99	E		1
ECU	218	Ecuador	2011	total_dietary_energy_kcal_capita_day	Grand Total	Food supply (kcal/capita/day)	kcal/cap/d	2601.5	E		1
DJI	262	Djibouti	2013	total_dietary_energy_kcal_capita_day	Grand Total	Food supply (kcal/capita/day)	kcal/cap/d	2559.79	E		1
DJI	262	Djibouti	2014	total_dietary_energy_kcal_capita_day	Grand Total	Food supply (kcal/capita/day)	kcal/cap/d	2640.02	E		1
ECU	218	Ecuador	2012	total_dietary_energy_kcal_capita_day	Grand Total	Food supply (kcal/capita/day)	kcal/cap/d	2594.68	E		1
CRI	188	Costa Rica	2023	total_dietary_energy_kcal_capita_day	Grand Total	Food supply (kcal/capita/day)	kcal/cap/d	3061.13	E		1
CYP	196	Cyprus	2019	total_dietary_energy_kcal_capita_day	Grand Total	Food supply (kcal/capita/day)	kcal/cap/d	2906.57	E		1
SLV	222	El Salvador	2010	total_dietary_energy_kcal_capita_day	Grand Total	Food supply (kcal/capita/day)	kcal/cap/d	2627.82	E		1
HRV	191	Croatia	2021	total_dietary_energy_kcal_capita_day	Grand Total	Food supply (kcal/capita/day)	kcal/cap/d	3382.85	E		1
CIV	384	Côte d'Ivoire	2022	total_dietary_energy_kcal_capita_day	Grand Total	Food supply (kcal/capita/day)	kcal/cap/d	2946.38	E		1
EGY	818	Egypt	2011	total_dietary_energy_kcal_capita_day	Grand Total	Food supply (kcal/capita/day)	kcal/cap/d	3247.69	E		1
DOM	214	Dominican Republic	2013	total_dietary_energy_kcal_capita_day	Grand Total	Food supply (kcal/capita/day)	kcal/cap/d	2741.99	E		1
CZE	203	Czechia	2018	total_dietary_energy_kcal_capita_day	Grand Total	Food supply (kcal/capita/day)	kcal/cap/d	3300.27	E		1
DNK	208	Denmark	2015	total_dietary_energy_kcal_capita_day	Grand Total	Food supply (kcal/capita/day)	kcal/cap/d	3700.48	E		1
COD	180	Democratic Republic of the Congo	2016	total_dietary_energy_kcal_capita_day	Grand Total	Food supply (kcal/capita/day)	kcal/cap/d	2085.97	E		1
COD	180	Democratic Republic of the Congo	2017	total_dietary_energy_kcal_capita_day	Grand Total	Food supply (kcal/capita/day)	kcal/cap/d	2121.05	E		1
DNK	208	Denmark	2016	total_dietary_energy_kcal_capita_day	Grand Total	Food supply (kcal/capita/day)	kcal/cap/d	3670.16	E		1
CZE	203	Czechia	2019	total_dietary_energy_kcal_capita_day	Grand Total	Food supply (kcal/capita/day)	kcal/cap/d	3338.98	E		1
DOM	214	Dominican Republic	2014	total_dietary_energy_kcal_capita_day	Grand Total	Food supply (kcal/capita/day)	kcal/cap/d	2812.96	E		1
EGY	818	Egypt	2012	total_dietary_energy_kcal_capita_day	Grand Total	Food supply (kcal/capita/day)	kcal/cap/d	3237.3	E		1
CIV	384	Côte d'Ivoire	2023	total_dietary_energy_kcal_capita_day	Grand Total	Food supply (kcal/capita/day)	kcal/cap/d	2937.75	E		1
HRV	191	Croatia	2022	total_dietary_energy_kcal_capita_day	Grand Total	Food supply (kcal/capita/day)	kcal/cap/d	3416.49	E		1
SLV	222	El Salvador	2011	total_dietary_energy_kcal_capita_day	Grand Total	Food supply (kcal/capita/day)	kcal/cap/d	2630.33	E		1
EST	233	Estonia	2010	total_dietary_energy_kcal_capita_day	Grand Total	Food supply (kcal/capita/day)	kcal/cap/d	3233.75	E		1
CYP	196	Cyprus	2020	total_dietary_energy_kcal_capita_day	Grand Total	Food supply (kcal/capita/day)	kcal/cap/d	2877.71	E		1
ECU	218	Ecuador	2013	total_dietary_energy_kcal_capita_day	Grand Total	Food supply (kcal/capita/day)	kcal/cap/d	2553.01	E		1
DJI	262	Djibouti	2015	total_dietary_energy_kcal_capita_day	Grand Total	Food supply (kcal/capita/day)	kcal/cap/d	2699.99	E		1
DJI	262	Djibouti	2016	total_dietary_energy_kcal_capita_day	Grand Total	Food supply (kcal/capita/day)	kcal/cap/d	2677.79	E		1
ECU	218	Ecuador	2014	total_dietary_energy_kcal_capita_day	Grand Total	Food supply (kcal/capita/day)	kcal/cap/d	2601.29	E		1
CYP	196	Cyprus	2021	total_dietary_energy_kcal_capita_day	Grand Total	Food supply (kcal/capita/day)	kcal/cap/d	2867.39	E		1
EST	233	Estonia	2011	total_dietary_energy_kcal_capita_day	Grand Total	Food supply (kcal/capita/day)	kcal/cap/d	3220.54	E		1
SLV	222	El Salvador	2012	total_dietary_energy_kcal_capita_day	Grand Total	Food supply (kcal/capita/day)	kcal/cap/d	2650.83	E		1
SWZ	748	Eswatini	2010	total_dietary_energy_kcal_capita_day	Grand Total	Food supply (kcal/capita/day)	kcal/cap/d	2141.47	E		1
HRV	191	Croatia	2023	total_dietary_energy_kcal_capita_day	Grand Total	Food supply (kcal/capita/day)	kcal/cap/d	3447.57	E		1
EGY	818	Egypt	2013	total_dietary_energy_kcal_capita_day	Grand Total	Food supply (kcal/capita/day)	kcal/cap/d	3158.7	E		1
DOM	214	Dominican Republic	2015	total_dietary_energy_kcal_capita_day	Grand Total	Food supply (kcal/capita/day)	kcal/cap/d	2795.61	E		1
CZE	203	Czechia	2020	total_dietary_energy_kcal_capita_day	Grand Total	Food supply (kcal/capita/day)	kcal/cap/d	3352.24	E		1
DNK	208	Denmark	2017	total_dietary_energy_kcal_capita_day	Grand Total	Food supply (kcal/capita/day)	kcal/cap/d	3656.42	E		1
COD	180	Democratic Republic of the Congo	2018	total_dietary_energy_kcal_capita_day	Grand Total	Food supply (kcal/capita/day)	kcal/cap/d	2100.95	E		1
COD	180	Democratic Republic of the Congo	2019	total_dietary_energy_kcal_capita_day	Grand Total	Food supply (kcal/capita/day)	kcal/cap/d	2091	E		1
DNK	208	Denmark	2018	total_dietary_energy_kcal_capita_day	Grand Total	Food supply (kcal/capita/day)	kcal/cap/d	3816.42	E		1
CZE	203	Czechia	2021	total_dietary_energy_kcal_capita_day	Grand Total	Food supply (kcal/capita/day)	kcal/cap/d	3380.83	E		1
DOM	214	Dominican Republic	2016	total_dietary_energy_kcal_capita_day	Grand Total	Food supply (kcal/capita/day)	kcal/cap/d	2890.5	E		1
EGY	818	Egypt	2014	total_dietary_energy_kcal_capita_day	Grand Total	Food supply (kcal/capita/day)	kcal/cap/d	3151.58	E		1
ETH	231	Ethiopia	2010	total_dietary_energy_kcal_capita_day	Grand Total	Food supply (kcal/capita/day)	kcal/cap/d	2188.3	E		1
SWZ	748	Eswatini	2011	total_dietary_energy_kcal_capita_day	Grand Total	Food supply (kcal/capita/day)	kcal/cap/d	2198.48	E		1
SLV	222	El Salvador	2013	total_dietary_energy_kcal_capita_day	Grand Total	Food supply (kcal/capita/day)	kcal/cap/d	2640.28	E		1
EST	233	Estonia	2012	total_dietary_energy_kcal_capita_day	Grand Total	Food supply (kcal/capita/day)	kcal/cap/d	3151.76	E		1
CYP	196	Cyprus	2022	total_dietary_energy_kcal_capita_day	Grand Total	Food supply (kcal/capita/day)	kcal/cap/d	2867.17	E		1
ECU	218	Ecuador	2015	total_dietary_energy_kcal_capita_day	Grand Total	Food supply (kcal/capita/day)	kcal/cap/d	2603.85	E		1
DJI	262	Djibouti	2017	total_dietary_energy_kcal_capita_day	Grand Total	Food supply (kcal/capita/day)	kcal/cap/d	2703.37	E		1
DJI	262	Djibouti	2018	total_dietary_energy_kcal_capita_day	Grand Total	Food supply (kcal/capita/day)	kcal/cap/d	2738.14	E		1
ECU	218	Ecuador	2016	total_dietary_energy_kcal_capita_day	Grand Total	Food supply (kcal/capita/day)	kcal/cap/d	2537.41	E		1
CYP	196	Cyprus	2023	total_dietary_energy_kcal_capita_day	Grand Total	Food supply (kcal/capita/day)	kcal/cap/d	2876.46	E		1
EST	233	Estonia	2013	total_dietary_energy_kcal_capita_day	Grand Total	Food supply (kcal/capita/day)	kcal/cap/d	3175.34	E		1
SLV	222	El Salvador	2014	total_dietary_energy_kcal_capita_day	Grand Total	Food supply (kcal/capita/day)	kcal/cap/d	2644.2	E		1
SWZ	748	Eswatini	2012	total_dietary_energy_kcal_capita_day	Grand Total	Food supply (kcal/capita/day)	kcal/cap/d	2270.67	E		1
FJI	242	Fiji	2010	total_dietary_energy_kcal_capita_day	Grand Total	Food supply (kcal/capita/day)	kcal/cap/d	2675.36	E		1
ETH	231	Ethiopia	2011	total_dietary_energy_kcal_capita_day	Grand Total	Food supply (kcal/capita/day)	kcal/cap/d	2203.32	E		1
EGY	818	Egypt	2015	total_dietary_energy_kcal_capita_day	Grand Total	Food supply (kcal/capita/day)	kcal/cap/d	3143.81	E		1
DOM	214	Dominican Republic	2017	total_dietary_energy_kcal_capita_day	Grand Total	Food supply (kcal/capita/day)	kcal/cap/d	2939.87	E		1
CZE	203	Czechia	2022	total_dietary_energy_kcal_capita_day	Grand Total	Food supply (kcal/capita/day)	kcal/cap/d	3393.45	E		1
DNK	208	Denmark	2019	total_dietary_energy_kcal_capita_day	Grand Total	Food supply (kcal/capita/day)	kcal/cap/d	3763.79	E		1
COD	180	Democratic Republic of the Congo	2020	total_dietary_energy_kcal_capita_day	Grand Total	Food supply (kcal/capita/day)	kcal/cap/d	2026.11	E		1
COD	180	Democratic Republic of the Congo	2021	total_dietary_energy_kcal_capita_day	Grand Total	Food supply (kcal/capita/day)	kcal/cap/d	2047.24	E		1
DNK	208	Denmark	2020	total_dietary_energy_kcal_capita_day	Grand Total	Food supply (kcal/capita/day)	kcal/cap/d	3815.31	E		1
CZE	203	Czechia	2023	total_dietary_energy_kcal_capita_day	Grand Total	Food supply (kcal/capita/day)	kcal/cap/d	3384.27	E		1
DOM	214	Dominican Republic	2018	total_dietary_energy_kcal_capita_day	Grand Total	Food supply (kcal/capita/day)	kcal/cap/d	3001.27	E		1
EGY	818	Egypt	2016	total_dietary_energy_kcal_capita_day	Grand Total	Food supply (kcal/capita/day)	kcal/cap/d	3138.96	E		1
ETH	231	Ethiopia	2012	total_dietary_energy_kcal_capita_day	Grand Total	Food supply (kcal/capita/day)	kcal/cap/d	2254.1	E		1
FJI	242	Fiji	2011	total_dietary_energy_kcal_capita_day	Grand Total	Food supply (kcal/capita/day)	kcal/cap/d	2721.62	E		1
FIN	246	Finland	2010	total_dietary_energy_kcal_capita_day	Grand Total	Food supply (kcal/capita/day)	kcal/cap/d	3166.03	E		1
SWZ	748	Eswatini	2013	total_dietary_energy_kcal_capita_day	Grand Total	Food supply (kcal/capita/day)	kcal/cap/d	2366.99	E		1
SLV	222	El Salvador	2015	total_dietary_energy_kcal_capita_day	Grand Total	Food supply (kcal/capita/day)	kcal/cap/d	2649.61	E		1
EST	233	Estonia	2014	total_dietary_energy_kcal_capita_day	Grand Total	Food supply (kcal/capita/day)	kcal/cap/d	3177.74	E		1
ECU	218	Ecuador	2017	total_dietary_energy_kcal_capita_day	Grand Total	Food supply (kcal/capita/day)	kcal/cap/d	2549.78	E		1
DJI	262	Djibouti	2019	total_dietary_energy_kcal_capita_day	Grand Total	Food supply (kcal/capita/day)	kcal/cap/d	2751.36	E		1
DJI	262	Djibouti	2020	total_dietary_energy_kcal_capita_day	Grand Total	Food supply (kcal/capita/day)	kcal/cap/d	2764.18	E		1
ECU	218	Ecuador	2018	total_dietary_energy_kcal_capita_day	Grand Total	Food supply (kcal/capita/day)	kcal/cap/d	2541.55	E		1
EST	233	Estonia	2015	total_dietary_energy_kcal_capita_day	Grand Total	Food supply (kcal/capita/day)	kcal/cap/d	3130.34	E		1
SLV	222	El Salvador	2016	total_dietary_energy_kcal_capita_day	Grand Total	Food supply (kcal/capita/day)	kcal/cap/d	2697.39	E		1
SWZ	748	Eswatini	2014	total_dietary_energy_kcal_capita_day	Grand Total	Food supply (kcal/capita/day)	kcal/cap/d	2403.91	E		1
FIN	246	Finland	2011	total_dietary_energy_kcal_capita_day	Grand Total	Food supply (kcal/capita/day)	kcal/cap/d	3193.79	E		1
FJI	242	Fiji	2012	total_dietary_energy_kcal_capita_day	Grand Total	Food supply (kcal/capita/day)	kcal/cap/d	2683.21	E		1
FRA	250	France	2010	total_dietary_energy_kcal_capita_day	Grand Total	Food supply (kcal/capita/day)	kcal/cap/d	3503.69	E		1
ETH	231	Ethiopia	2013	total_dietary_energy_kcal_capita_day	Grand Total	Food supply (kcal/capita/day)	kcal/cap/d	2310.39	E		1
EGY	818	Egypt	2017	total_dietary_energy_kcal_capita_day	Grand Total	Food supply (kcal/capita/day)	kcal/cap/d	3149.92	E		1
DOM	214	Dominican Republic	2019	total_dietary_energy_kcal_capita_day	Grand Total	Food supply (kcal/capita/day)	kcal/cap/d	3055.38	E		1
DNK	208	Denmark	2021	total_dietary_energy_kcal_capita_day	Grand Total	Food supply (kcal/capita/day)	kcal/cap/d	3802.28	E		1
COD	180	Democratic Republic of the Congo	2022	total_dietary_energy_kcal_capita_day	Grand Total	Food supply (kcal/capita/day)	kcal/cap/d	2033.1	E		1
COD	180	Democratic Republic of the Congo	2023	total_dietary_energy_kcal_capita_day	Grand Total	Food supply (kcal/capita/day)	kcal/cap/d	2014.82	E		1
DNK	208	Denmark	2022	total_dietary_energy_kcal_capita_day	Grand Total	Food supply (kcal/capita/day)	kcal/cap/d	3785.39	E		1
DOM	214	Dominican Republic	2020	total_dietary_energy_kcal_capita_day	Grand Total	Food supply (kcal/capita/day)	kcal/cap/d	3111.27	E		1
EGY	818	Egypt	2018	total_dietary_energy_kcal_capita_day	Grand Total	Food supply (kcal/capita/day)	kcal/cap/d	3166.2	E		1
ETH	231	Ethiopia	2014	total_dietary_energy_kcal_capita_day	Grand Total	Food supply (kcal/capita/day)	kcal/cap/d	2385.89	E		1
PYF	258	French Polynesia	2010	total_dietary_energy_kcal_capita_day	Grand Total	Food supply (kcal/capita/day)	kcal/cap/d	3007.43	E		1
FRA	250	France	2011	total_dietary_energy_kcal_capita_day	Grand Total	Food supply (kcal/capita/day)	kcal/cap/d	3490.55	E		1
FJI	242	Fiji	2013	total_dietary_energy_kcal_capita_day	Grand Total	Food supply (kcal/capita/day)	kcal/cap/d	2684.94	E		1
FIN	246	Finland	2012	total_dietary_energy_kcal_capita_day	Grand Total	Food supply (kcal/capita/day)	kcal/cap/d	3267.81	E		1
SWZ	748	Eswatini	2015	total_dietary_energy_kcal_capita_day	Grand Total	Food supply (kcal/capita/day)	kcal/cap/d	2387.15	E		1
SLV	222	El Salvador	2017	total_dietary_energy_kcal_capita_day	Grand Total	Food supply (kcal/capita/day)	kcal/cap/d	2750.76	E		1
EST	233	Estonia	2016	total_dietary_energy_kcal_capita_day	Grand Total	Food supply (kcal/capita/day)	kcal/cap/d	3104.23	E		1
ECU	218	Ecuador	2019	total_dietary_energy_kcal_capita_day	Grand Total	Food supply (kcal/capita/day)	kcal/cap/d	2508.72	E		1
DJI	262	Djibouti	2021	total_dietary_energy_kcal_capita_day	Grand Total	Food supply (kcal/capita/day)	kcal/cap/d	2763.4	E		1
DJI	262	Djibouti	2022	total_dietary_energy_kcal_capita_day	Grand Total	Food supply (kcal/capita/day)	kcal/cap/d	2695.06	E		1
ECU	218	Ecuador	2020	total_dietary_energy_kcal_capita_day	Grand Total	Food supply (kcal/capita/day)	kcal/cap/d	2545.86	E		1
EST	233	Estonia	2017	total_dietary_energy_kcal_capita_day	Grand Total	Food supply (kcal/capita/day)	kcal/cap/d	3101.95	E		1
SLV	222	El Salvador	2018	total_dietary_energy_kcal_capita_day	Grand Total	Food supply (kcal/capita/day)	kcal/cap/d	2785.58	E		1
SWZ	748	Eswatini	2016	total_dietary_energy_kcal_capita_day	Grand Total	Food supply (kcal/capita/day)	kcal/cap/d	2387.13	E		1
FIN	246	Finland	2013	total_dietary_energy_kcal_capita_day	Grand Total	Food supply (kcal/capita/day)	kcal/cap/d	3248.15	E		1
FJI	242	Fiji	2014	total_dietary_energy_kcal_capita_day	Grand Total	Food supply (kcal/capita/day)	kcal/cap/d	2752.12	E		1
FRA	250	France	2012	total_dietary_energy_kcal_capita_day	Grand Total	Food supply (kcal/capita/day)	kcal/cap/d	3453.96	E		1
PYF	258	French Polynesia	2011	total_dietary_energy_kcal_capita_day	Grand Total	Food supply (kcal/capita/day)	kcal/cap/d	3007.12	E		1
ETH	231	Ethiopia	2015	total_dietary_energy_kcal_capita_day	Grand Total	Food supply (kcal/capita/day)	kcal/cap/d	2483.18	E		1
GAB	266	Gabon	2010	total_dietary_energy_kcal_capita_day	Grand Total	Food supply (kcal/capita/day)	kcal/cap/d	2690.93	E		1
EGY	818	Egypt	2019	total_dietary_energy_kcal_capita_day	Grand Total	Food supply (kcal/capita/day)	kcal/cap/d	3162.49	E		1
DOM	214	Dominican Republic	2021	total_dietary_energy_kcal_capita_day	Grand Total	Food supply (kcal/capita/day)	kcal/cap/d	3163.43	E		1
DNK	208	Denmark	2023	total_dietary_energy_kcal_capita_day	Grand Total	Food supply (kcal/capita/day)	kcal/cap/d	3733.87	E		1
DOM	214	Dominican Republic	2022	total_dietary_energy_kcal_capita_day	Grand Total	Food supply (kcal/capita/day)	kcal/cap/d	3269.26	E		1
EGY	818	Egypt	2020	total_dietary_energy_kcal_capita_day	Grand Total	Food supply (kcal/capita/day)	kcal/cap/d	3111.73	E		1
GAB	266	Gabon	2011	total_dietary_energy_kcal_capita_day	Grand Total	Food supply (kcal/capita/day)	kcal/cap/d	2737.39	E		1
GMB	270	Gambia	2010	total_dietary_energy_kcal_capita_day	Grand Total	Food supply (kcal/capita/day)	kcal/cap/d	2676.13	E		1
ETH	231	Ethiopia	2016	total_dietary_energy_kcal_capita_day	Grand Total	Food supply (kcal/capita/day)	kcal/cap/d	2471.91	E		1
PYF	258	French Polynesia	2012	total_dietary_energy_kcal_capita_day	Grand Total	Food supply (kcal/capita/day)	kcal/cap/d	2997.11	E		1
FRA	250	France	2013	total_dietary_energy_kcal_capita_day	Grand Total	Food supply (kcal/capita/day)	kcal/cap/d	3459.44	E		1
FJI	242	Fiji	2015	total_dietary_energy_kcal_capita_day	Grand Total	Food supply (kcal/capita/day)	kcal/cap/d	2731.08	E		1
FIN	246	Finland	2014	total_dietary_energy_kcal_capita_day	Grand Total	Food supply (kcal/capita/day)	kcal/cap/d	3243.47	E		1
SWZ	748	Eswatini	2017	total_dietary_energy_kcal_capita_day	Grand Total	Food supply (kcal/capita/day)	kcal/cap/d	2412.58	E		1
SLV	222	El Salvador	2019	total_dietary_energy_kcal_capita_day	Grand Total	Food supply (kcal/capita/day)	kcal/cap/d	2848.17	E		1
EST	233	Estonia	2018	total_dietary_energy_kcal_capita_day	Grand Total	Food supply (kcal/capita/day)	kcal/cap/d	3197.57	E		1
ECU	218	Ecuador	2021	total_dietary_energy_kcal_capita_day	Grand Total	Food supply (kcal/capita/day)	kcal/cap/d	2578.48	E		1
DJI	262	Djibouti	2023	total_dietary_energy_kcal_capita_day	Grand Total	Food supply (kcal/capita/day)	kcal/cap/d	2720.97	E		1
ECU	218	Ecuador	2022	total_dietary_energy_kcal_capita_day	Grand Total	Food supply (kcal/capita/day)	kcal/cap/d	2570.31	E		1
EST	233	Estonia	2019	total_dietary_energy_kcal_capita_day	Grand Total	Food supply (kcal/capita/day)	kcal/cap/d	3250.53	E		1
SLV	222	El Salvador	2020	total_dietary_energy_kcal_capita_day	Grand Total	Food supply (kcal/capita/day)	kcal/cap/d	2798.51	E		1
SWZ	748	Eswatini	2018	total_dietary_energy_kcal_capita_day	Grand Total	Food supply (kcal/capita/day)	kcal/cap/d	2475.13	E		1
FIN	246	Finland	2015	total_dietary_energy_kcal_capita_day	Grand Total	Food supply (kcal/capita/day)	kcal/cap/d	3240.32	E		1
FJI	242	Fiji	2016	total_dietary_energy_kcal_capita_day	Grand Total	Food supply (kcal/capita/day)	kcal/cap/d	2676.68	E		1
FRA	250	France	2014	total_dietary_energy_kcal_capita_day	Grand Total	Food supply (kcal/capita/day)	kcal/cap/d	3420.76	E		1
GEO	268	Georgia	2010	total_dietary_energy_kcal_capita_day	Grand Total	Food supply (kcal/capita/day)	kcal/cap/d	2771.9	E		1
PYF	258	French Polynesia	2013	total_dietary_energy_kcal_capita_day	Grand Total	Food supply (kcal/capita/day)	kcal/cap/d	2998.45	E		1
ETH	231	Ethiopia	2017	total_dietary_energy_kcal_capita_day	Grand Total	Food supply (kcal/capita/day)	kcal/cap/d	2523.13	E		1
GMB	270	Gambia	2011	total_dietary_energy_kcal_capita_day	Grand Total	Food supply (kcal/capita/day)	kcal/cap/d	2653.59	E		1
GAB	266	Gabon	2012	total_dietary_energy_kcal_capita_day	Grand Total	Food supply (kcal/capita/day)	kcal/cap/d	2756.28	E		1
EGY	818	Egypt	2021	total_dietary_energy_kcal_capita_day	Grand Total	Food supply (kcal/capita/day)	kcal/cap/d	3081.45	E		1
DOM	214	Dominican Republic	2023	total_dietary_energy_kcal_capita_day	Grand Total	Food supply (kcal/capita/day)	kcal/cap/d	3313.44	E		1
EGY	818	Egypt	2022	total_dietary_energy_kcal_capita_day	Grand Total	Food supply (kcal/capita/day)	kcal/cap/d	3107.94	E		1
GAB	266	Gabon	2013	total_dietary_energy_kcal_capita_day	Grand Total	Food supply (kcal/capita/day)	kcal/cap/d	2739.58	E		1
GMB	270	Gambia	2012	total_dietary_energy_kcal_capita_day	Grand Total	Food supply (kcal/capita/day)	kcal/cap/d	2640.81	E		1
DEU	276	Germany	2010	total_dietary_energy_kcal_capita_day	Grand Total	Food supply (kcal/capita/day)	kcal/cap/d	3618.31	E		1
ETH	231	Ethiopia	2018	total_dietary_energy_kcal_capita_day	Grand Total	Food supply (kcal/capita/day)	kcal/cap/d	2506.2	E		1
PYF	258	French Polynesia	2014	total_dietary_energy_kcal_capita_day	Grand Total	Food supply (kcal/capita/day)	kcal/cap/d	2967.95	E		1
GEO	268	Georgia	2011	total_dietary_energy_kcal_capita_day	Grand Total	Food supply (kcal/capita/day)	kcal/cap/d	2794.24	E		1
FRA	250	France	2015	total_dietary_energy_kcal_capita_day	Grand Total	Food supply (kcal/capita/day)	kcal/cap/d	3407.97	E		1
FJI	242	Fiji	2017	total_dietary_energy_kcal_capita_day	Grand Total	Food supply (kcal/capita/day)	kcal/cap/d	2726.68	E		1
FIN	246	Finland	2016	total_dietary_energy_kcal_capita_day	Grand Total	Food supply (kcal/capita/day)	kcal/cap/d	3269.8	E		1
SWZ	748	Eswatini	2019	total_dietary_energy_kcal_capita_day	Grand Total	Food supply (kcal/capita/day)	kcal/cap/d	2461.18	E		1
SLV	222	El Salvador	2021	total_dietary_energy_kcal_capita_day	Grand Total	Food supply (kcal/capita/day)	kcal/cap/d	2828.69	E		1
EST	233	Estonia	2020	total_dietary_energy_kcal_capita_day	Grand Total	Food supply (kcal/capita/day)	kcal/cap/d	3243.85	E		1
ECU	218	Ecuador	2023	total_dietary_energy_kcal_capita_day	Grand Total	Food supply (kcal/capita/day)	kcal/cap/d	2620.91	E		1
EST	233	Estonia	2021	total_dietary_energy_kcal_capita_day	Grand Total	Food supply (kcal/capita/day)	kcal/cap/d	3241.57	E		1
SLV	222	El Salvador	2022	total_dietary_energy_kcal_capita_day	Grand Total	Food supply (kcal/capita/day)	kcal/cap/d	2891.7	E		1
SWZ	748	Eswatini	2020	total_dietary_energy_kcal_capita_day	Grand Total	Food supply (kcal/capita/day)	kcal/cap/d	2506.78	E		1
FIN	246	Finland	2017	total_dietary_energy_kcal_capita_day	Grand Total	Food supply (kcal/capita/day)	kcal/cap/d	3269.79	E		1
FJI	242	Fiji	2018	total_dietary_energy_kcal_capita_day	Grand Total	Food supply (kcal/capita/day)	kcal/cap/d	2792.41	E		1
FRA	250	France	2016	total_dietary_energy_kcal_capita_day	Grand Total	Food supply (kcal/capita/day)	kcal/cap/d	3450.05	E		1
GEO	268	Georgia	2012	total_dietary_energy_kcal_capita_day	Grand Total	Food supply (kcal/capita/day)	kcal/cap/d	2815.89	E		1
GHA	288	Ghana	2010	total_dietary_energy_kcal_capita_day	Grand Total	Food supply (kcal/capita/day)	kcal/cap/d	2942.27	E		1
PYF	258	French Polynesia	2015	total_dietary_energy_kcal_capita_day	Grand Total	Food supply (kcal/capita/day)	kcal/cap/d	2967.83	E		1
ETH	231	Ethiopia	2019	total_dietary_energy_kcal_capita_day	Grand Total	Food supply (kcal/capita/day)	kcal/cap/d	2469.31	E		1
DEU	276	Germany	2011	total_dietary_energy_kcal_capita_day	Grand Total	Food supply (kcal/capita/day)	kcal/cap/d	3651.89	E		1
GMB	270	Gambia	2013	total_dietary_energy_kcal_capita_day	Grand Total	Food supply (kcal/capita/day)	kcal/cap/d	2607.77	E		1
GAB	266	Gabon	2014	total_dietary_energy_kcal_capita_day	Grand Total	Food supply (kcal/capita/day)	kcal/cap/d	2736.73	E		1
EGY	818	Egypt	2023	total_dietary_energy_kcal_capita_day	Grand Total	Food supply (kcal/capita/day)	kcal/cap/d	3094.01	E		1
GAB	266	Gabon	2015	total_dietary_energy_kcal_capita_day	Grand Total	Food supply (kcal/capita/day)	kcal/cap/d	2733.24	E		1
GMB	270	Gambia	2014	total_dietary_energy_kcal_capita_day	Grand Total	Food supply (kcal/capita/day)	kcal/cap/d	2560.53	E		1
DEU	276	Germany	2012	total_dietary_energy_kcal_capita_day	Grand Total	Food supply (kcal/capita/day)	kcal/cap/d	3605.58	E		1
GRC	300	Greece	2010	total_dietary_energy_kcal_capita_day	Grand Total	Food supply (kcal/capita/day)	kcal/cap/d	3502.5	E		1
ETH	231	Ethiopia	2020	total_dietary_energy_kcal_capita_day	Grand Total	Food supply (kcal/capita/day)	kcal/cap/d	2543.33	E		1
PYF	258	French Polynesia	2016	total_dietary_energy_kcal_capita_day	Grand Total	Food supply (kcal/capita/day)	kcal/cap/d	2932.28	E		1
GHA	288	Ghana	2011	total_dietary_energy_kcal_capita_day	Grand Total	Food supply (kcal/capita/day)	kcal/cap/d	2915.49	E		1
GEO	268	Georgia	2013	total_dietary_energy_kcal_capita_day	Grand Total	Food supply (kcal/capita/day)	kcal/cap/d	2834.43	E		1
FRA	250	France	2017	total_dietary_energy_kcal_capita_day	Grand Total	Food supply (kcal/capita/day)	kcal/cap/d	3452.03	E		1
FJI	242	Fiji	2019	total_dietary_energy_kcal_capita_day	Grand Total	Food supply (kcal/capita/day)	kcal/cap/d	2841.14	E		1
FIN	246	Finland	2018	total_dietary_energy_kcal_capita_day	Grand Total	Food supply (kcal/capita/day)	kcal/cap/d	3318.52	E		1
SWZ	748	Eswatini	2021	total_dietary_energy_kcal_capita_day	Grand Total	Food supply (kcal/capita/day)	kcal/cap/d	2514.07	E		1
SLV	222	El Salvador	2023	total_dietary_energy_kcal_capita_day	Grand Total	Food supply (kcal/capita/day)	kcal/cap/d	2896.33	E		1
EST	233	Estonia	2022	total_dietary_energy_kcal_capita_day	Grand Total	Food supply (kcal/capita/day)	kcal/cap/d	3303.88	E		1
EST	233	Estonia	2023	total_dietary_energy_kcal_capita_day	Grand Total	Food supply (kcal/capita/day)	kcal/cap/d	3286.52	E		1
SWZ	748	Eswatini	2022	total_dietary_energy_kcal_capita_day	Grand Total	Food supply (kcal/capita/day)	kcal/cap/d	2554.05	E		1
FIN	246	Finland	2019	total_dietary_energy_kcal_capita_day	Grand Total	Food supply (kcal/capita/day)	kcal/cap/d	3341.73	E		1
FJI	242	Fiji	2020	total_dietary_energy_kcal_capita_day	Grand Total	Food supply (kcal/capita/day)	kcal/cap/d	2883.64	E		1
FRA	250	France	2018	total_dietary_energy_kcal_capita_day	Grand Total	Food supply (kcal/capita/day)	kcal/cap/d	3437.36	E		1
GEO	268	Georgia	2014	total_dietary_energy_kcal_capita_day	Grand Total	Food supply (kcal/capita/day)	kcal/cap/d	2831.86	E		1
GHA	288	Ghana	2012	total_dietary_energy_kcal_capita_day	Grand Total	Food supply (kcal/capita/day)	kcal/cap/d	2907.71	E		1
GRD	308	Grenada	2010	total_dietary_energy_kcal_capita_day	Grand Total	Food supply (kcal/capita/day)	kcal/cap/d	2415.51	E		1
PYF	258	French Polynesia	2017	total_dietary_energy_kcal_capita_day	Grand Total	Food supply (kcal/capita/day)	kcal/cap/d	2923.92	E		1
ETH	231	Ethiopia	2021	total_dietary_energy_kcal_capita_day	Grand Total	Food supply (kcal/capita/day)	kcal/cap/d	2556.18	E		1
GRC	300	Greece	2011	total_dietary_energy_kcal_capita_day	Grand Total	Food supply (kcal/capita/day)	kcal/cap/d	3499.16	E		1
DEU	276	Germany	2013	total_dietary_energy_kcal_capita_day	Grand Total	Food supply (kcal/capita/day)	kcal/cap/d	3594.04	E		1
GMB	270	Gambia	2015	total_dietary_energy_kcal_capita_day	Grand Total	Food supply (kcal/capita/day)	kcal/cap/d	2517.52	E		1
GAB	266	Gabon	2016	total_dietary_energy_kcal_capita_day	Grand Total	Food supply (kcal/capita/day)	kcal/cap/d	2658.37	E		1
GAB	266	Gabon	2017	total_dietary_energy_kcal_capita_day	Grand Total	Food supply (kcal/capita/day)	kcal/cap/d	2610.08	E		1
GMB	270	Gambia	2016	total_dietary_energy_kcal_capita_day	Grand Total	Food supply (kcal/capita/day)	kcal/cap/d	2554.73	E		1
DEU	276	Germany	2014	total_dietary_energy_kcal_capita_day	Grand Total	Food supply (kcal/capita/day)	kcal/cap/d	3577.47	E		1
GRC	300	Greece	2012	total_dietary_energy_kcal_capita_day	Grand Total	Food supply (kcal/capita/day)	kcal/cap/d	3490.91	E		1
ETH	231	Ethiopia	2022	total_dietary_energy_kcal_capita_day	Grand Total	Food supply (kcal/capita/day)	kcal/cap/d	2563.25	E		1
PYF	258	French Polynesia	2018	total_dietary_energy_kcal_capita_day	Grand Total	Food supply (kcal/capita/day)	kcal/cap/d	2939.42	E		1
GRD	308	Grenada	2011	total_dietary_energy_kcal_capita_day	Grand Total	Food supply (kcal/capita/day)	kcal/cap/d	2431.24	E		1
GTM	320	Guatemala	2010	total_dietary_energy_kcal_capita_day	Grand Total	Food supply (kcal/capita/day)	kcal/cap/d	2481.37	E		1
GHA	288	Ghana	2013	total_dietary_energy_kcal_capita_day	Grand Total	Food supply (kcal/capita/day)	kcal/cap/d	2885.66	E		1
GEO	268	Georgia	2015	total_dietary_energy_kcal_capita_day	Grand Total	Food supply (kcal/capita/day)	kcal/cap/d	2877.4	E		1
FRA	250	France	2019	total_dietary_energy_kcal_capita_day	Grand Total	Food supply (kcal/capita/day)	kcal/cap/d	3459.25	E		1
FJI	242	Fiji	2021	total_dietary_energy_kcal_capita_day	Grand Total	Food supply (kcal/capita/day)	kcal/cap/d	2925.33	E		1
FIN	246	Finland	2020	total_dietary_energy_kcal_capita_day	Grand Total	Food supply (kcal/capita/day)	kcal/cap/d	3360.16	E		1
SWZ	748	Eswatini	2023	total_dietary_energy_kcal_capita_day	Grand Total	Food supply (kcal/capita/day)	kcal/cap/d	2573.77	E		1
FIN	246	Finland	2021	total_dietary_energy_kcal_capita_day	Grand Total	Food supply (kcal/capita/day)	kcal/cap/d	3335.91	E		1
FJI	242	Fiji	2022	total_dietary_energy_kcal_capita_day	Grand Total	Food supply (kcal/capita/day)	kcal/cap/d	2898.13	E		1
FRA	250	France	2020	total_dietary_energy_kcal_capita_day	Grand Total	Food supply (kcal/capita/day)	kcal/cap/d	3485.45	E		1
GEO	268	Georgia	2016	total_dietary_energy_kcal_capita_day	Grand Total	Food supply (kcal/capita/day)	kcal/cap/d	2814.57	E		1
GHA	288	Ghana	2014	total_dietary_energy_kcal_capita_day	Grand Total	Food supply (kcal/capita/day)	kcal/cap/d	2877.81	E		1
GTM	320	Guatemala	2011	total_dietary_energy_kcal_capita_day	Grand Total	Food supply (kcal/capita/day)	kcal/cap/d	2490.74	E		1
GRD	308	Grenada	2012	total_dietary_energy_kcal_capita_day	Grand Total	Food supply (kcal/capita/day)	kcal/cap/d	2431.66	E		1
PYF	258	French Polynesia	2019	total_dietary_energy_kcal_capita_day	Grand Total	Food supply (kcal/capita/day)	kcal/cap/d	3029.37	E		1
ETH	231	Ethiopia	2023	total_dietary_energy_kcal_capita_day	Grand Total	Food supply (kcal/capita/day)	kcal/cap/d	2558.42	E		1
GRC	300	Greece	2013	total_dietary_energy_kcal_capita_day	Grand Total	Food supply (kcal/capita/day)	kcal/cap/d	3506.88	E		1
DEU	276	Germany	2015	total_dietary_energy_kcal_capita_day	Grand Total	Food supply (kcal/capita/day)	kcal/cap/d	3590.45	E		1
GMB	270	Gambia	2017	total_dietary_energy_kcal_capita_day	Grand Total	Food supply (kcal/capita/day)	kcal/cap/d	2498.57	E		1
GAB	266	Gabon	2018	total_dietary_energy_kcal_capita_day	Grand Total	Food supply (kcal/capita/day)	kcal/cap/d	2628.82	E		1
GIN	324	Guinea	2010	total_dietary_energy_kcal_capita_day	Grand Total	Food supply (kcal/capita/day)	kcal/cap/d	2422.92	E		1
GIN	324	Guinea	2011	total_dietary_energy_kcal_capita_day	Grand Total	Food supply (kcal/capita/day)	kcal/cap/d	2495.96	E		1
GAB	266	Gabon	2019	total_dietary_energy_kcal_capita_day	Grand Total	Food supply (kcal/capita/day)	kcal/cap/d	2646.56	E		1
GMB	270	Gambia	2018	total_dietary_energy_kcal_capita_day	Grand Total	Food supply (kcal/capita/day)	kcal/cap/d	2404.64	E		1
DEU	276	Germany	2016	total_dietary_energy_kcal_capita_day	Grand Total	Food supply (kcal/capita/day)	kcal/cap/d	3564.59	E		1
GRC	300	Greece	2014	total_dietary_energy_kcal_capita_day	Grand Total	Food supply (kcal/capita/day)	kcal/cap/d	3435.63	E		1
PYF	258	French Polynesia	2020	total_dietary_energy_kcal_capita_day	Grand Total	Food supply (kcal/capita/day)	kcal/cap/d	3097.3	E		1
GRD	308	Grenada	2013	total_dietary_energy_kcal_capita_day	Grand Total	Food supply (kcal/capita/day)	kcal/cap/d	2420.59	E		1
GTM	320	Guatemala	2012	total_dietary_energy_kcal_capita_day	Grand Total	Food supply (kcal/capita/day)	kcal/cap/d	2489.99	E		1
GHA	288	Ghana	2015	total_dietary_energy_kcal_capita_day	Grand Total	Food supply (kcal/capita/day)	kcal/cap/d	2814.22	E		1
GEO	268	Georgia	2017	total_dietary_energy_kcal_capita_day	Grand Total	Food supply (kcal/capita/day)	kcal/cap/d	2891.54	E		1
FRA	250	France	2021	total_dietary_energy_kcal_capita_day	Grand Total	Food supply (kcal/capita/day)	kcal/cap/d	3489.97	E		1
FJI	242	Fiji	2023	total_dietary_energy_kcal_capita_day	Grand Total	Food supply (kcal/capita/day)	kcal/cap/d	2938.04	E		1
FIN	246	Finland	2022	total_dietary_energy_kcal_capita_day	Grand Total	Food supply (kcal/capita/day)	kcal/cap/d	3372.04	E		1
GNB	624	Guinea-Bissau	2010	total_dietary_energy_kcal_capita_day	Grand Total	Food supply (kcal/capita/day)	kcal/cap/d	2267.44	E		1
GNB	624	Guinea-Bissau	2011	total_dietary_energy_kcal_capita_day	Grand Total	Food supply (kcal/capita/day)	kcal/cap/d	2235.16	E		1
GUY	328	Guyana	2010	total_dietary_energy_kcal_capita_day	Grand Total	Food supply (kcal/capita/day)	kcal/cap/d	2603.2	E		1
FIN	246	Finland	2023	total_dietary_energy_kcal_capita_day	Grand Total	Food supply (kcal/capita/day)	kcal/cap/d	3345.6	E		1
FRA	250	France	2022	total_dietary_energy_kcal_capita_day	Grand Total	Food supply (kcal/capita/day)	kcal/cap/d	3532.28	E		1
GEO	268	Georgia	2018	total_dietary_energy_kcal_capita_day	Grand Total	Food supply (kcal/capita/day)	kcal/cap/d	2966.34	E		1
GHA	288	Ghana	2016	total_dietary_energy_kcal_capita_day	Grand Total	Food supply (kcal/capita/day)	kcal/cap/d	2793.78	E		1
GTM	320	Guatemala	2013	total_dietary_energy_kcal_capita_day	Grand Total	Food supply (kcal/capita/day)	kcal/cap/d	2484.17	E		1
GRD	308	Grenada	2014	total_dietary_energy_kcal_capita_day	Grand Total	Food supply (kcal/capita/day)	kcal/cap/d	2461.97	E		1
PYF	258	French Polynesia	2021	total_dietary_energy_kcal_capita_day	Grand Total	Food supply (kcal/capita/day)	kcal/cap/d	3139.39	E		1
GRC	300	Greece	2015	total_dietary_energy_kcal_capita_day	Grand Total	Food supply (kcal/capita/day)	kcal/cap/d	3402.75	E		1
DEU	276	Germany	2017	total_dietary_energy_kcal_capita_day	Grand Total	Food supply (kcal/capita/day)	kcal/cap/d	3554.88	E		1
GMB	270	Gambia	2019	total_dietary_energy_kcal_capita_day	Grand Total	Food supply (kcal/capita/day)	kcal/cap/d	2446.17	E		1
GAB	266	Gabon	2020	total_dietary_energy_kcal_capita_day	Grand Total	Food supply (kcal/capita/day)	kcal/cap/d	2657.27	E		1
GIN	324	Guinea	2012	total_dietary_energy_kcal_capita_day	Grand Total	Food supply (kcal/capita/day)	kcal/cap/d	2535.33	E		1
GIN	324	Guinea	2013	total_dietary_energy_kcal_capita_day	Grand Total	Food supply (kcal/capita/day)	kcal/cap/d	2584.45	E		1
GAB	266	Gabon	2021	total_dietary_energy_kcal_capita_day	Grand Total	Food supply (kcal/capita/day)	kcal/cap/d	2632.34	E		1
GMB	270	Gambia	2020	total_dietary_energy_kcal_capita_day	Grand Total	Food supply (kcal/capita/day)	kcal/cap/d	2405.73	E		1
DEU	276	Germany	2018	total_dietary_energy_kcal_capita_day	Grand Total	Food supply (kcal/capita/day)	kcal/cap/d	3586.32	E		1
GRC	300	Greece	2016	total_dietary_energy_kcal_capita_day	Grand Total	Food supply (kcal/capita/day)	kcal/cap/d	3344.94	E		1
PYF	258	French Polynesia	2022	total_dietary_energy_kcal_capita_day	Grand Total	Food supply (kcal/capita/day)	kcal/cap/d	3098.13	E		1
GRD	308	Grenada	2015	total_dietary_energy_kcal_capita_day	Grand Total	Food supply (kcal/capita/day)	kcal/cap/d	2511.53	E		1
GTM	320	Guatemala	2014	total_dietary_energy_kcal_capita_day	Grand Total	Food supply (kcal/capita/day)	kcal/cap/d	2487.96	E		1
GHA	288	Ghana	2017	total_dietary_energy_kcal_capita_day	Grand Total	Food supply (kcal/capita/day)	kcal/cap/d	2888.48	E		1
GEO	268	Georgia	2019	total_dietary_energy_kcal_capita_day	Grand Total	Food supply (kcal/capita/day)	kcal/cap/d	3020.82	E		1
FRA	250	France	2023	total_dietary_energy_kcal_capita_day	Grand Total	Food supply (kcal/capita/day)	kcal/cap/d	3489.55	E		1
GUY	328	Guyana	2011	total_dietary_energy_kcal_capita_day	Grand Total	Food supply (kcal/capita/day)	kcal/cap/d	2632.62	E		1
HTI	332	Haiti	2010	total_dietary_energy_kcal_capita_day	Grand Total	Food supply (kcal/capita/day)	kcal/cap/d	2160.59	E		1
GNB	624	Guinea-Bissau	2012	total_dietary_energy_kcal_capita_day	Grand Total	Food supply (kcal/capita/day)	kcal/cap/d	2224.03	E		1
GNB	624	Guinea-Bissau	2013	total_dietary_energy_kcal_capita_day	Grand Total	Food supply (kcal/capita/day)	kcal/cap/d	2193.87	E		1
HTI	332	Haiti	2011	total_dietary_energy_kcal_capita_day	Grand Total	Food supply (kcal/capita/day)	kcal/cap/d	2153.9	E		1
GUY	328	Guyana	2012	total_dietary_energy_kcal_capita_day	Grand Total	Food supply (kcal/capita/day)	kcal/cap/d	2730.28	E		1
GEO	268	Georgia	2020	total_dietary_energy_kcal_capita_day	Grand Total	Food supply (kcal/capita/day)	kcal/cap/d	3028.94	E		1
GHA	288	Ghana	2018	total_dietary_energy_kcal_capita_day	Grand Total	Food supply (kcal/capita/day)	kcal/cap/d	2972.78	E		1
GTM	320	Guatemala	2015	total_dietary_energy_kcal_capita_day	Grand Total	Food supply (kcal/capita/day)	kcal/cap/d	2526.26	E		1
GRD	308	Grenada	2016	total_dietary_energy_kcal_capita_day	Grand Total	Food supply (kcal/capita/day)	kcal/cap/d	2596.1	E		1
PYF	258	French Polynesia	2023	total_dietary_energy_kcal_capita_day	Grand Total	Food supply (kcal/capita/day)	kcal/cap/d	3044.82	E		1
GRC	300	Greece	2017	total_dietary_energy_kcal_capita_day	Grand Total	Food supply (kcal/capita/day)	kcal/cap/d	3371.83	E		1
DEU	276	Germany	2019	total_dietary_energy_kcal_capita_day	Grand Total	Food supply (kcal/capita/day)	kcal/cap/d	3616.84	E		1
GMB	270	Gambia	2021	total_dietary_energy_kcal_capita_day	Grand Total	Food supply (kcal/capita/day)	kcal/cap/d	2380.52	E		1
GAB	266	Gabon	2022	total_dietary_energy_kcal_capita_day	Grand Total	Food supply (kcal/capita/day)	kcal/cap/d	2636.74	E		1
GIN	324	Guinea	2014	total_dietary_energy_kcal_capita_day	Grand Total	Food supply (kcal/capita/day)	kcal/cap/d	2627.62	E		1
HND	340	Honduras	2010	total_dietary_energy_kcal_capita_day	Grand Total	Food supply (kcal/capita/day)	kcal/cap/d	2600.37	E		1
HND	340	Honduras	2011	total_dietary_energy_kcal_capita_day	Grand Total	Food supply (kcal/capita/day)	kcal/cap/d	2624.56	E		1
HUN	348	Hungary	2010	total_dietary_energy_kcal_capita_day	Grand Total	Food supply (kcal/capita/day)	kcal/cap/d	3046.03	E		1
GIN	324	Guinea	2015	total_dietary_energy_kcal_capita_day	Grand Total	Food supply (kcal/capita/day)	kcal/cap/d	2609.87	E		1
GAB	266	Gabon	2023	total_dietary_energy_kcal_capita_day	Grand Total	Food supply (kcal/capita/day)	kcal/cap/d	2686.47	E		1
GMB	270	Gambia	2022	total_dietary_energy_kcal_capita_day	Grand Total	Food supply (kcal/capita/day)	kcal/cap/d	2437.76	E		1
DEU	276	Germany	2020	total_dietary_energy_kcal_capita_day	Grand Total	Food supply (kcal/capita/day)	kcal/cap/d	3629.4	E		1
GRC	300	Greece	2018	total_dietary_energy_kcal_capita_day	Grand Total	Food supply (kcal/capita/day)	kcal/cap/d	3362.53	E		1
GRD	308	Grenada	2017	total_dietary_energy_kcal_capita_day	Grand Total	Food supply (kcal/capita/day)	kcal/cap/d	2602.03	E		1
GTM	320	Guatemala	2016	total_dietary_energy_kcal_capita_day	Grand Total	Food supply (kcal/capita/day)	kcal/cap/d	2564.31	E		1
GHA	288	Ghana	2019	total_dietary_energy_kcal_capita_day	Grand Total	Food supply (kcal/capita/day)	kcal/cap/d	3036.32	E		1
GEO	268	Georgia	2021	total_dietary_energy_kcal_capita_day	Grand Total	Food supply (kcal/capita/day)	kcal/cap/d	3010.86	E		1
GUY	328	Guyana	2013	total_dietary_energy_kcal_capita_day	Grand Total	Food supply (kcal/capita/day)	kcal/cap/d	2719.96	E		1
HTI	332	Haiti	2012	total_dietary_energy_kcal_capita_day	Grand Total	Food supply (kcal/capita/day)	kcal/cap/d	2134.07	E		1
GNB	624	Guinea-Bissau	2014	total_dietary_energy_kcal_capita_day	Grand Total	Food supply (kcal/capita/day)	kcal/cap/d	2042.22	E		1
GNB	624	Guinea-Bissau	2015	total_dietary_energy_kcal_capita_day	Grand Total	Food supply (kcal/capita/day)	kcal/cap/d	2169.82	E		1
HTI	332	Haiti	2013	total_dietary_energy_kcal_capita_day	Grand Total	Food supply (kcal/capita/day)	kcal/cap/d	2163.98	E		1
GUY	328	Guyana	2014	total_dietary_energy_kcal_capita_day	Grand Total	Food supply (kcal/capita/day)	kcal/cap/d	2813.59	E		1
ISL	352	Iceland	2010	total_dietary_energy_kcal_capita_day	Grand Total	Food supply (kcal/capita/day)	kcal/cap/d	3311.26	E		1
GEO	268	Georgia	2022	total_dietary_energy_kcal_capita_day	Grand Total	Food supply (kcal/capita/day)	kcal/cap/d	2998.67	E		1
GHA	288	Ghana	2020	total_dietary_energy_kcal_capita_day	Grand Total	Food supply (kcal/capita/day)	kcal/cap/d	3070.15	E		1
GTM	320	Guatemala	2017	total_dietary_energy_kcal_capita_day	Grand Total	Food supply (kcal/capita/day)	kcal/cap/d	2606.19	E		1
GRD	308	Grenada	2018	total_dietary_energy_kcal_capita_day	Grand Total	Food supply (kcal/capita/day)	kcal/cap/d	2661.21	E		1
GRC	300	Greece	2019	total_dietary_energy_kcal_capita_day	Grand Total	Food supply (kcal/capita/day)	kcal/cap/d	3374.7	E		1
DEU	276	Germany	2021	total_dietary_energy_kcal_capita_day	Grand Total	Food supply (kcal/capita/day)	kcal/cap/d	3607.75	E		1
GMB	270	Gambia	2023	total_dietary_energy_kcal_capita_day	Grand Total	Food supply (kcal/capita/day)	kcal/cap/d	2402.32	E		1
GIN	324	Guinea	2016	total_dietary_energy_kcal_capita_day	Grand Total	Food supply (kcal/capita/day)	kcal/cap/d	2629.76	E		1
HUN	348	Hungary	2011	total_dietary_energy_kcal_capita_day	Grand Total	Food supply (kcal/capita/day)	kcal/cap/d	3059.36	E		1
HND	340	Honduras	2012	total_dietary_energy_kcal_capita_day	Grand Total	Food supply (kcal/capita/day)	kcal/cap/d	2616.95	E		1
HND	340	Honduras	2013	total_dietary_energy_kcal_capita_day	Grand Total	Food supply (kcal/capita/day)	kcal/cap/d	2610.74	E		1
HUN	348	Hungary	2012	total_dietary_energy_kcal_capita_day	Grand Total	Food supply (kcal/capita/day)	kcal/cap/d	3004.39	E		1
IND	356	India	2010	total_dietary_energy_kcal_capita_day	Grand Total	Food supply (kcal/capita/day)	kcal/cap/d	2357.53	E		1
GIN	324	Guinea	2017	total_dietary_energy_kcal_capita_day	Grand Total	Food supply (kcal/capita/day)	kcal/cap/d	2664.44	E		1
DEU	276	Germany	2022	total_dietary_energy_kcal_capita_day	Grand Total	Food supply (kcal/capita/day)	kcal/cap/d	3600.29	E		1
GRC	300	Greece	2020	total_dietary_energy_kcal_capita_day	Grand Total	Food supply (kcal/capita/day)	kcal/cap/d	3311.69	E		1
GRD	308	Grenada	2019	total_dietary_energy_kcal_capita_day	Grand Total	Food supply (kcal/capita/day)	kcal/cap/d	2630.45	E		1
GTM	320	Guatemala	2018	total_dietary_energy_kcal_capita_day	Grand Total	Food supply (kcal/capita/day)	kcal/cap/d	2587.73	E		1
ISL	352	Iceland	2011	total_dietary_energy_kcal_capita_day	Grand Total	Food supply (kcal/capita/day)	kcal/cap/d	3302.28	E		1
GHA	288	Ghana	2021	total_dietary_energy_kcal_capita_day	Grand Total	Food supply (kcal/capita/day)	kcal/cap/d	3143.69	E		1
GUY	328	Guyana	2015	total_dietary_energy_kcal_capita_day	Grand Total	Food supply (kcal/capita/day)	kcal/cap/d	2996.37	E		1
GEO	268	Georgia	2023	total_dietary_energy_kcal_capita_day	Grand Total	Food supply (kcal/capita/day)	kcal/cap/d	2999.83	E		1
HTI	332	Haiti	2014	total_dietary_energy_kcal_capita_day	Grand Total	Food supply (kcal/capita/day)	kcal/cap/d	2222.81	E		1
GNB	624	Guinea-Bissau	2016	total_dietary_energy_kcal_capita_day	Grand Total	Food supply (kcal/capita/day)	kcal/cap/d	2325.9	E		1
GNB	624	Guinea-Bissau	2017	total_dietary_energy_kcal_capita_day	Grand Total	Food supply (kcal/capita/day)	kcal/cap/d	2603.11	E		1
HTI	332	Haiti	2015	total_dietary_energy_kcal_capita_day	Grand Total	Food supply (kcal/capita/day)	kcal/cap/d	2224.2	E		1
GUY	328	Guyana	2016	total_dietary_energy_kcal_capita_day	Grand Total	Food supply (kcal/capita/day)	kcal/cap/d	2998.31	E		1
ISL	352	Iceland	2012	total_dietary_energy_kcal_capita_day	Grand Total	Food supply (kcal/capita/day)	kcal/cap/d	3353.52	E		1
GHA	288	Ghana	2022	total_dietary_energy_kcal_capita_day	Grand Total	Food supply (kcal/capita/day)	kcal/cap/d	3137.64	E		1
GTM	320	Guatemala	2019	total_dietary_energy_kcal_capita_day	Grand Total	Food supply (kcal/capita/day)	kcal/cap/d	2636.18	E		1
GRD	308	Grenada	2020	total_dietary_energy_kcal_capita_day	Grand Total	Food supply (kcal/capita/day)	kcal/cap/d	2687.43	E		1
GRC	300	Greece	2021	total_dietary_energy_kcal_capita_day	Grand Total	Food supply (kcal/capita/day)	kcal/cap/d	3350.12	E		1
DEU	276	Germany	2023	total_dietary_energy_kcal_capita_day	Grand Total	Food supply (kcal/capita/day)	kcal/cap/d	3534.54	E		1
GIN	324	Guinea	2018	total_dietary_energy_kcal_capita_day	Grand Total	Food supply (kcal/capita/day)	kcal/cap/d	2721.81	E		1
IND	356	India	2011	total_dietary_energy_kcal_capita_day	Grand Total	Food supply (kcal/capita/day)	kcal/cap/d	2391.21	E		1
HUN	348	Hungary	2013	total_dietary_energy_kcal_capita_day	Grand Total	Food supply (kcal/capita/day)	kcal/cap/d	3027.5	E		1
HND	340	Honduras	2014	total_dietary_energy_kcal_capita_day	Grand Total	Food supply (kcal/capita/day)	kcal/cap/d	2559.68	E		1
IDN	360	Indonesia	2010	total_dietary_energy_kcal_capita_day	Grand Total	Food supply (kcal/capita/day)	kcal/cap/d	2608.19	E		1
IDN	360	Indonesia	2011	total_dietary_energy_kcal_capita_day	Grand Total	Food supply (kcal/capita/day)	kcal/cap/d	2672.15	E		1
HND	340	Honduras	2015	total_dietary_energy_kcal_capita_day	Grand Total	Food supply (kcal/capita/day)	kcal/cap/d	2578.47	E		1
HUN	348	Hungary	2014	total_dietary_energy_kcal_capita_day	Grand Total	Food supply (kcal/capita/day)	kcal/cap/d	3071.63	E		1
IND	356	India	2012	total_dietary_energy_kcal_capita_day	Grand Total	Food supply (kcal/capita/day)	kcal/cap/d	2385.44	E		1
GIN	324	Guinea	2019	total_dietary_energy_kcal_capita_day	Grand Total	Food supply (kcal/capita/day)	kcal/cap/d	2779.17	E		1
GRC	300	Greece	2022	total_dietary_energy_kcal_capita_day	Grand Total	Food supply (kcal/capita/day)	kcal/cap/d	3344.94	E		1
GRD	308	Grenada	2021	total_dietary_energy_kcal_capita_day	Grand Total	Food supply (kcal/capita/day)	kcal/cap/d	2765.68	E		1
GTM	320	Guatemala	2020	total_dietary_energy_kcal_capita_day	Grand Total	Food supply (kcal/capita/day)	kcal/cap/d	2713.45	E		1
ISL	352	Iceland	2013	total_dietary_energy_kcal_capita_day	Grand Total	Food supply (kcal/capita/day)	kcal/cap/d	3362.47	E		1
GHA	288	Ghana	2023	total_dietary_energy_kcal_capita_day	Grand Total	Food supply (kcal/capita/day)	kcal/cap/d	3124.99	E		1
GUY	328	Guyana	2017	total_dietary_energy_kcal_capita_day	Grand Total	Food supply (kcal/capita/day)	kcal/cap/d	3048.12	E		1
HTI	332	Haiti	2016	total_dietary_energy_kcal_capita_day	Grand Total	Food supply (kcal/capita/day)	kcal/cap/d	2174.42	E		1
GNB	624	Guinea-Bissau	2018	total_dietary_energy_kcal_capita_day	Grand Total	Food supply (kcal/capita/day)	kcal/cap/d	2668.33	E		1
IRN	364	Iran (Islamic Republic of)	2010	total_dietary_energy_kcal_capita_day	Grand Total	Food supply (kcal/capita/day)	kcal/cap/d	2865.74	E		1
IRN	364	Iran (Islamic Republic of)	2011	total_dietary_energy_kcal_capita_day	Grand Total	Food supply (kcal/capita/day)	kcal/cap/d	2778.66	E		1
IRQ	368	Iraq	2010	total_dietary_energy_kcal_capita_day	Grand Total	Food supply (kcal/capita/day)	kcal/cap/d	2614.75	E		1
GNB	624	Guinea-Bissau	2019	total_dietary_energy_kcal_capita_day	Grand Total	Food supply (kcal/capita/day)	kcal/cap/d	2513.94	E		1
HTI	332	Haiti	2017	total_dietary_energy_kcal_capita_day	Grand Total	Food supply (kcal/capita/day)	kcal/cap/d	2183.03	E		1
GUY	328	Guyana	2018	total_dietary_energy_kcal_capita_day	Grand Total	Food supply (kcal/capita/day)	kcal/cap/d	3099.8	E		1
ISL	352	Iceland	2014	total_dietary_energy_kcal_capita_day	Grand Total	Food supply (kcal/capita/day)	kcal/cap/d	3399.07	E		1
GTM	320	Guatemala	2021	total_dietary_energy_kcal_capita_day	Grand Total	Food supply (kcal/capita/day)	kcal/cap/d	2746.33	E		1
GRD	308	Grenada	2022	total_dietary_energy_kcal_capita_day	Grand Total	Food supply (kcal/capita/day)	kcal/cap/d	2771.53	E		1
GRC	300	Greece	2023	total_dietary_energy_kcal_capita_day	Grand Total	Food supply (kcal/capita/day)	kcal/cap/d	3381.65	E		1
GIN	324	Guinea	2020	total_dietary_energy_kcal_capita_day	Grand Total	Food supply (kcal/capita/day)	kcal/cap/d	2824.06	E		1
IND	356	India	2013	total_dietary_energy_kcal_capita_day	Grand Total	Food supply (kcal/capita/day)	kcal/cap/d	2420.02	E		1
HUN	348	Hungary	2015	total_dietary_energy_kcal_capita_day	Grand Total	Food supply (kcal/capita/day)	kcal/cap/d	3177	E		1
HND	340	Honduras	2016	total_dietary_energy_kcal_capita_day	Grand Total	Food supply (kcal/capita/day)	kcal/cap/d	2615.33	E		1
IDN	360	Indonesia	2012	total_dietary_energy_kcal_capita_day	Grand Total	Food supply (kcal/capita/day)	kcal/cap/d	2709.96	E		1
IDN	360	Indonesia	2013	total_dietary_energy_kcal_capita_day	Grand Total	Food supply (kcal/capita/day)	kcal/cap/d	2743.55	E		1
HND	340	Honduras	2017	total_dietary_energy_kcal_capita_day	Grand Total	Food supply (kcal/capita/day)	kcal/cap/d	2613.8	E		1
HUN	348	Hungary	2016	total_dietary_energy_kcal_capita_day	Grand Total	Food supply (kcal/capita/day)	kcal/cap/d	3201.08	E		1
IND	356	India	2014	total_dietary_energy_kcal_capita_day	Grand Total	Food supply (kcal/capita/day)	kcal/cap/d	2449.48	E		1
GIN	324	Guinea	2021	total_dietary_energy_kcal_capita_day	Grand Total	Food supply (kcal/capita/day)	kcal/cap/d	2867.21	E		1
GRD	308	Grenada	2023	total_dietary_energy_kcal_capita_day	Grand Total	Food supply (kcal/capita/day)	kcal/cap/d	2826.85	E		1
GTM	320	Guatemala	2022	total_dietary_energy_kcal_capita_day	Grand Total	Food supply (kcal/capita/day)	kcal/cap/d	2781.25	E		1
ISL	352	Iceland	2015	total_dietary_energy_kcal_capita_day	Grand Total	Food supply (kcal/capita/day)	kcal/cap/d	3471.9	E		1
GUY	328	Guyana	2019	total_dietary_energy_kcal_capita_day	Grand Total	Food supply (kcal/capita/day)	kcal/cap/d	3068.34	E		1
HTI	332	Haiti	2018	total_dietary_energy_kcal_capita_day	Grand Total	Food supply (kcal/capita/day)	kcal/cap/d	2138.57	E		1
GNB	624	Guinea-Bissau	2020	total_dietary_energy_kcal_capita_day	Grand Total	Food supply (kcal/capita/day)	kcal/cap/d	2694.48	E		1
IRQ	368	Iraq	2011	total_dietary_energy_kcal_capita_day	Grand Total	Food supply (kcal/capita/day)	kcal/cap/d	2618.15	E		1
IRL	372	Ireland	2010	total_dietary_energy_kcal_capita_day	Grand Total	Food supply (kcal/capita/day)	kcal/cap/d	3604.51	E		1
IRN	364	Iran (Islamic Republic of)	2012	total_dietary_energy_kcal_capita_day	Grand Total	Food supply (kcal/capita/day)	kcal/cap/d	2873.35	E		1
IRN	364	Iran (Islamic Republic of)	2013	total_dietary_energy_kcal_capita_day	Grand Total	Food supply (kcal/capita/day)	kcal/cap/d	2909.91	E		1
IRL	372	Ireland	2011	total_dietary_energy_kcal_capita_day	Grand Total	Food supply (kcal/capita/day)	kcal/cap/d	3656.2	E		1
IRQ	368	Iraq	2012	total_dietary_energy_kcal_capita_day	Grand Total	Food supply (kcal/capita/day)	kcal/cap/d	2577.48	E		1
GNB	624	Guinea-Bissau	2021	total_dietary_energy_kcal_capita_day	Grand Total	Food supply (kcal/capita/day)	kcal/cap/d	2520.65	E		1
HTI	332	Haiti	2019	total_dietary_energy_kcal_capita_day	Grand Total	Food supply (kcal/capita/day)	kcal/cap/d	2123.91	E		1
GUY	328	Guyana	2020	total_dietary_energy_kcal_capita_day	Grand Total	Food supply (kcal/capita/day)	kcal/cap/d	3109.42	E		1
ISL	352	Iceland	2016	total_dietary_energy_kcal_capita_day	Grand Total	Food supply (kcal/capita/day)	kcal/cap/d	3578.9	E		1
GTM	320	Guatemala	2023	total_dietary_energy_kcal_capita_day	Grand Total	Food supply (kcal/capita/day)	kcal/cap/d	2823.17	E		1
GIN	324	Guinea	2022	total_dietary_energy_kcal_capita_day	Grand Total	Food supply (kcal/capita/day)	kcal/cap/d	2901.29	E		1
IND	356	India	2015	total_dietary_energy_kcal_capita_day	Grand Total	Food supply (kcal/capita/day)	kcal/cap/d	2422.59	E		1
HUN	348	Hungary	2017	total_dietary_energy_kcal_capita_day	Grand Total	Food supply (kcal/capita/day)	kcal/cap/d	3236.5	E		1
HND	340	Honduras	2018	total_dietary_energy_kcal_capita_day	Grand Total	Food supply (kcal/capita/day)	kcal/cap/d	2633.02	E		1
IDN	360	Indonesia	2014	total_dietary_energy_kcal_capita_day	Grand Total	Food supply (kcal/capita/day)	kcal/cap/d	2818.11	E		1
ISR	376	Israel	2010	total_dietary_energy_kcal_capita_day	Grand Total	Food supply (kcal/capita/day)	kcal/cap/d	3603.45	E		1
ISR	376	Israel	2011	total_dietary_energy_kcal_capita_day	Grand Total	Food supply (kcal/capita/day)	kcal/cap/d	3605.09	E		1
IDN	360	Indonesia	2015	total_dietary_energy_kcal_capita_day	Grand Total	Food supply (kcal/capita/day)	kcal/cap/d	2812.49	E		1
HND	340	Honduras	2019	total_dietary_energy_kcal_capita_day	Grand Total	Food supply (kcal/capita/day)	kcal/cap/d	2637.19	E		1
HUN	348	Hungary	2018	total_dietary_energy_kcal_capita_day	Grand Total	Food supply (kcal/capita/day)	kcal/cap/d	3294.71	E		1
IND	356	India	2016	total_dietary_energy_kcal_capita_day	Grand Total	Food supply (kcal/capita/day)	kcal/cap/d	2472.94	E		1
GIN	324	Guinea	2023	total_dietary_energy_kcal_capita_day	Grand Total	Food supply (kcal/capita/day)	kcal/cap/d	2947.55	E		1
ISL	352	Iceland	2017	total_dietary_energy_kcal_capita_day	Grand Total	Food supply (kcal/capita/day)	kcal/cap/d	3633.78	E		1
GUY	328	Guyana	2021	total_dietary_energy_kcal_capita_day	Grand Total	Food supply (kcal/capita/day)	kcal/cap/d	3153.66	E		1
HTI	332	Haiti	2020	total_dietary_energy_kcal_capita_day	Grand Total	Food supply (kcal/capita/day)	kcal/cap/d	2109.83	E		1
GNB	624	Guinea-Bissau	2022	total_dietary_energy_kcal_capita_day	Grand Total	Food supply (kcal/capita/day)	kcal/cap/d	2440	E		1
IRQ	368	Iraq	2013	total_dietary_energy_kcal_capita_day	Grand Total	Food supply (kcal/capita/day)	kcal/cap/d	2595.81	E		1
IRL	372	Ireland	2012	total_dietary_energy_kcal_capita_day	Grand Total	Food supply (kcal/capita/day)	kcal/cap/d	3659.18	E		1
IRN	364	Iran (Islamic Republic of)	2014	total_dietary_energy_kcal_capita_day	Grand Total	Food supply (kcal/capita/day)	kcal/cap/d	2934.64	E		1
ITA	380	Italy	2010	total_dietary_energy_kcal_capita_day	Grand Total	Food supply (kcal/capita/day)	kcal/cap/d	3656.08	E		1
ITA	380	Italy	2011	total_dietary_energy_kcal_capita_day	Grand Total	Food supply (kcal/capita/day)	kcal/cap/d	3648.85	E		1
IRN	364	Iran (Islamic Republic of)	2015	total_dietary_energy_kcal_capita_day	Grand Total	Food supply (kcal/capita/day)	kcal/cap/d	2913.01	E		1
IRL	372	Ireland	2013	total_dietary_energy_kcal_capita_day	Grand Total	Food supply (kcal/capita/day)	kcal/cap/d	3677.82	E		1
IRQ	368	Iraq	2014	total_dietary_energy_kcal_capita_day	Grand Total	Food supply (kcal/capita/day)	kcal/cap/d	2591.61	E		1
GNB	624	Guinea-Bissau	2023	total_dietary_energy_kcal_capita_day	Grand Total	Food supply (kcal/capita/day)	kcal/cap/d	2559.62	E		1
HTI	332	Haiti	2021	total_dietary_energy_kcal_capita_day	Grand Total	Food supply (kcal/capita/day)	kcal/cap/d	2089.54	E		1
GUY	328	Guyana	2022	total_dietary_energy_kcal_capita_day	Grand Total	Food supply (kcal/capita/day)	kcal/cap/d	3238.88	E		1
ISL	352	Iceland	2018	total_dietary_energy_kcal_capita_day	Grand Total	Food supply (kcal/capita/day)	kcal/cap/d	3647.88	E		1
IND	356	India	2017	total_dietary_energy_kcal_capita_day	Grand Total	Food supply (kcal/capita/day)	kcal/cap/d	2513.81	E		1
HUN	348	Hungary	2019	total_dietary_energy_kcal_capita_day	Grand Total	Food supply (kcal/capita/day)	kcal/cap/d	3309.82	E		1
HND	340	Honduras	2020	total_dietary_energy_kcal_capita_day	Grand Total	Food supply (kcal/capita/day)	kcal/cap/d	2618.17	E		1
IDN	360	Indonesia	2016	total_dietary_energy_kcal_capita_day	Grand Total	Food supply (kcal/capita/day)	kcal/cap/d	2887.21	E		1
ISR	376	Israel	2012	total_dietary_energy_kcal_capita_day	Grand Total	Food supply (kcal/capita/day)	kcal/cap/d	3605.12	E		1
JAM	388	Jamaica	2010	total_dietary_energy_kcal_capita_day	Grand Total	Food supply (kcal/capita/day)	kcal/cap/d	2746.86	E		1
JAM	388	Jamaica	2011	total_dietary_energy_kcal_capita_day	Grand Total	Food supply (kcal/capita/day)	kcal/cap/d	2764.79	E		1
ISR	376	Israel	2013	total_dietary_energy_kcal_capita_day	Grand Total	Food supply (kcal/capita/day)	kcal/cap/d	3611.65	E		1
IDN	360	Indonesia	2017	total_dietary_energy_kcal_capita_day	Grand Total	Food supply (kcal/capita/day)	kcal/cap/d	2950.85	E		1
HND	340	Honduras	2021	total_dietary_energy_kcal_capita_day	Grand Total	Food supply (kcal/capita/day)	kcal/cap/d	2661.35	E		1
HUN	348	Hungary	2020	total_dietary_energy_kcal_capita_day	Grand Total	Food supply (kcal/capita/day)	kcal/cap/d	3369.22	E		1
IND	356	India	2018	total_dietary_energy_kcal_capita_day	Grand Total	Food supply (kcal/capita/day)	kcal/cap/d	2525.82	E		1
ISL	352	Iceland	2019	total_dietary_energy_kcal_capita_day	Grand Total	Food supply (kcal/capita/day)	kcal/cap/d	3683.31	E		1
GUY	328	Guyana	2023	total_dietary_energy_kcal_capita_day	Grand Total	Food supply (kcal/capita/day)	kcal/cap/d	3318.06	E		1
HTI	332	Haiti	2022	total_dietary_energy_kcal_capita_day	Grand Total	Food supply (kcal/capita/day)	kcal/cap/d	1912.47	E		1
IRQ	368	Iraq	2015	total_dietary_energy_kcal_capita_day	Grand Total	Food supply (kcal/capita/day)	kcal/cap/d	2581.89	E		1
IRL	372	Ireland	2014	total_dietary_energy_kcal_capita_day	Grand Total	Food supply (kcal/capita/day)	kcal/cap/d	3686.95	E		1
IRN	364	Iran (Islamic Republic of)	2016	total_dietary_energy_kcal_capita_day	Grand Total	Food supply (kcal/capita/day)	kcal/cap/d	2925.94	E		1
ITA	380	Italy	2012	total_dietary_energy_kcal_capita_day	Grand Total	Food supply (kcal/capita/day)	kcal/cap/d	3641.43	E		1
JOR	400	Jordan	2010	total_dietary_energy_kcal_capita_day	Grand Total	Food supply (kcal/capita/day)	kcal/cap/d	2701.92	E		1
JOR	400	Jordan	2011	total_dietary_energy_kcal_capita_day	Grand Total	Food supply (kcal/capita/day)	kcal/cap/d	2662.06	E		1
ITA	380	Italy	2013	total_dietary_energy_kcal_capita_day	Grand Total	Food supply (kcal/capita/day)	kcal/cap/d	3639.77	E		1
IRN	364	Iran (Islamic Republic of)	2017	total_dietary_energy_kcal_capita_day	Grand Total	Food supply (kcal/capita/day)	kcal/cap/d	2858.73	E		1
IRL	372	Ireland	2015	total_dietary_energy_kcal_capita_day	Grand Total	Food supply (kcal/capita/day)	kcal/cap/d	3762.43	E		1
IRQ	368	Iraq	2016	total_dietary_energy_kcal_capita_day	Grand Total	Food supply (kcal/capita/day)	kcal/cap/d	2603.62	E		1
HTI	332	Haiti	2023	total_dietary_energy_kcal_capita_day	Grand Total	Food supply (kcal/capita/day)	kcal/cap/d	1958.81	E		1
ISL	352	Iceland	2020	total_dietary_energy_kcal_capita_day	Grand Total	Food supply (kcal/capita/day)	kcal/cap/d	3660.86	E		1
KAZ	398	Kazakhstan	2010	total_dietary_energy_kcal_capita_day	Grand Total	Food supply (kcal/capita/day)	kcal/cap/d	2768.2	E		1
IND	356	India	2019	total_dietary_energy_kcal_capita_day	Grand Total	Food supply (kcal/capita/day)	kcal/cap/d	2527.73	E		1
HUN	348	Hungary	2021	total_dietary_energy_kcal_capita_day	Grand Total	Food supply (kcal/capita/day)	kcal/cap/d	3420.12	E		1
HND	340	Honduras	2022	total_dietary_energy_kcal_capita_day	Grand Total	Food supply (kcal/capita/day)	kcal/cap/d	2631.64	E		1
IDN	360	Indonesia	2018	total_dietary_energy_kcal_capita_day	Grand Total	Food supply (kcal/capita/day)	kcal/cap/d	2907.28	E		1
ISR	376	Israel	2014	total_dietary_energy_kcal_capita_day	Grand Total	Food supply (kcal/capita/day)	kcal/cap/d	3669.02	E		1
JAM	388	Jamaica	2012	total_dietary_energy_kcal_capita_day	Grand Total	Food supply (kcal/capita/day)	kcal/cap/d	2761.05	E		1
JAM	388	Jamaica	2013	total_dietary_energy_kcal_capita_day	Grand Total	Food supply (kcal/capita/day)	kcal/cap/d	2804.66	E		1
ISR	376	Israel	2015	total_dietary_energy_kcal_capita_day	Grand Total	Food supply (kcal/capita/day)	kcal/cap/d	3660.71	E		1
IDN	360	Indonesia	2019	total_dietary_energy_kcal_capita_day	Grand Total	Food supply (kcal/capita/day)	kcal/cap/d	2898.94	E		1
HND	340	Honduras	2023	total_dietary_energy_kcal_capita_day	Grand Total	Food supply (kcal/capita/day)	kcal/cap/d	2628.13	E		1
HUN	348	Hungary	2022	total_dietary_energy_kcal_capita_day	Grand Total	Food supply (kcal/capita/day)	kcal/cap/d	3482.06	E		1
IND	356	India	2020	total_dietary_energy_kcal_capita_day	Grand Total	Food supply (kcal/capita/day)	kcal/cap/d	2540.72	E		1
KEN	404	Kenya	2010	total_dietary_energy_kcal_capita_day	Grand Total	Food supply (kcal/capita/day)	kcal/cap/d	2178.21	E		1
KAZ	398	Kazakhstan	2011	total_dietary_energy_kcal_capita_day	Grand Total	Food supply (kcal/capita/day)	kcal/cap/d	2870.93	E		1
ISL	352	Iceland	2021	total_dietary_energy_kcal_capita_day	Grand Total	Food supply (kcal/capita/day)	kcal/cap/d	3643.28	E		1
IRQ	368	Iraq	2017	total_dietary_energy_kcal_capita_day	Grand Total	Food supply (kcal/capita/day)	kcal/cap/d	2624.16	E		1
IRL	372	Ireland	2016	total_dietary_energy_kcal_capita_day	Grand Total	Food supply (kcal/capita/day)	kcal/cap/d	3814.63	E		1
IRN	364	Iran (Islamic Republic of)	2018	total_dietary_energy_kcal_capita_day	Grand Total	Food supply (kcal/capita/day)	kcal/cap/d	2828.57	E		1
ITA	380	Italy	2014	total_dietary_energy_kcal_capita_day	Grand Total	Food supply (kcal/capita/day)	kcal/cap/d	3514.61	E		1
JOR	400	Jordan	2012	total_dietary_energy_kcal_capita_day	Grand Total	Food supply (kcal/capita/day)	kcal/cap/d	2690.64	E		1
JOR	400	Jordan	2013	total_dietary_energy_kcal_capita_day	Grand Total	Food supply (kcal/capita/day)	kcal/cap/d	2709.93	E		1
ITA	380	Italy	2015	total_dietary_energy_kcal_capita_day	Grand Total	Food supply (kcal/capita/day)	kcal/cap/d	3521.33	E		1
IRN	364	Iran (Islamic Republic of)	2019	total_dietary_energy_kcal_capita_day	Grand Total	Food supply (kcal/capita/day)	kcal/cap/d	2901.18	E		1
IRL	372	Ireland	2017	total_dietary_energy_kcal_capita_day	Grand Total	Food supply (kcal/capita/day)	kcal/cap/d	3947.62	E		1
IRQ	368	Iraq	2018	total_dietary_energy_kcal_capita_day	Grand Total	Food supply (kcal/capita/day)	kcal/cap/d	2657.28	E		1
ISL	352	Iceland	2022	total_dietary_energy_kcal_capita_day	Grand Total	Food supply (kcal/capita/day)	kcal/cap/d	3701.19	E		1
KAZ	398	Kazakhstan	2012	total_dietary_energy_kcal_capita_day	Grand Total	Food supply (kcal/capita/day)	kcal/cap/d	2864.9	E		1
KEN	404	Kenya	2011	total_dietary_energy_kcal_capita_day	Grand Total	Food supply (kcal/capita/day)	kcal/cap/d	2185.37	E		1
KIR	296	Kiribati	2010	total_dietary_energy_kcal_capita_day	Grand Total	Food supply (kcal/capita/day)	kcal/cap/d	2938.53	E		1
IND	356	India	2021	total_dietary_energy_kcal_capita_day	Grand Total	Food supply (kcal/capita/day)	kcal/cap/d	2550.03	E		1
HUN	348	Hungary	2023	total_dietary_energy_kcal_capita_day	Grand Total	Food supply (kcal/capita/day)	kcal/cap/d	3549.11	E		1
IDN	360	Indonesia	2020	total_dietary_energy_kcal_capita_day	Grand Total	Food supply (kcal/capita/day)	kcal/cap/d	2880.21	E		1
ISR	376	Israel	2016	total_dietary_energy_kcal_capita_day	Grand Total	Food supply (kcal/capita/day)	kcal/cap/d	3704.86	E		1
JAM	388	Jamaica	2014	total_dietary_energy_kcal_capita_day	Grand Total	Food supply (kcal/capita/day)	kcal/cap/d	2791.35	E		1
JAM	388	Jamaica	2015	total_dietary_energy_kcal_capita_day	Grand Total	Food supply (kcal/capita/day)	kcal/cap/d	2822.52	E		1
ISR	376	Israel	2017	total_dietary_energy_kcal_capita_day	Grand Total	Food supply (kcal/capita/day)	kcal/cap/d	3738.66	E		1
IDN	360	Indonesia	2021	total_dietary_energy_kcal_capita_day	Grand Total	Food supply (kcal/capita/day)	kcal/cap/d	2868.96	E		1
IND	356	India	2022	total_dietary_energy_kcal_capita_day	Grand Total	Food supply (kcal/capita/day)	kcal/cap/d	2594.89	E		1
KIR	296	Kiribati	2011	total_dietary_energy_kcal_capita_day	Grand Total	Food supply (kcal/capita/day)	kcal/cap/d	2988.43	E		1
KEN	404	Kenya	2012	total_dietary_energy_kcal_capita_day	Grand Total	Food supply (kcal/capita/day)	kcal/cap/d	2208.06	E		1
KAZ	398	Kazakhstan	2013	total_dietary_energy_kcal_capita_day	Grand Total	Food supply (kcal/capita/day)	kcal/cap/d	2883.07	E		1
KWT	414	Kuwait	2010	total_dietary_energy_kcal_capita_day	Grand Total	Food supply (kcal/capita/day)	kcal/cap/d	3548.12	E		1
ISL	352	Iceland	2023	total_dietary_energy_kcal_capita_day	Grand Total	Food supply (kcal/capita/day)	kcal/cap/d	3681.06	E		1
IRQ	368	Iraq	2019	total_dietary_energy_kcal_capita_day	Grand Total	Food supply (kcal/capita/day)	kcal/cap/d	2685.04	E		1
IRL	372	Ireland	2018	total_dietary_energy_kcal_capita_day	Grand Total	Food supply (kcal/capita/day)	kcal/cap/d	3931.02	E		1
IRN	364	Iran (Islamic Republic of)	2020	total_dietary_energy_kcal_capita_day	Grand Total	Food supply (kcal/capita/day)	kcal/cap/d	2904.7	E		1
ITA	380	Italy	2016	total_dietary_energy_kcal_capita_day	Grand Total	Food supply (kcal/capita/day)	kcal/cap/d	3522.03	E		1
JOR	400	Jordan	2014	total_dietary_energy_kcal_capita_day	Grand Total	Food supply (kcal/capita/day)	kcal/cap/d	2786.76	E		1
JOR	400	Jordan	2015	total_dietary_energy_kcal_capita_day	Grand Total	Food supply (kcal/capita/day)	kcal/cap/d	2791.67	E		1
ITA	380	Italy	2017	total_dietary_energy_kcal_capita_day	Grand Total	Food supply (kcal/capita/day)	kcal/cap/d	3530.86	E		1
IRN	364	Iran (Islamic Republic of)	2021	total_dietary_energy_kcal_capita_day	Grand Total	Food supply (kcal/capita/day)	kcal/cap/d	2865.77	E		1
IRL	372	Ireland	2019	total_dietary_energy_kcal_capita_day	Grand Total	Food supply (kcal/capita/day)	kcal/cap/d	3966.57	E		1
IRQ	368	Iraq	2020	total_dietary_energy_kcal_capita_day	Grand Total	Food supply (kcal/capita/day)	kcal/cap/d	2702.97	E		1
KWT	414	Kuwait	2011	total_dietary_energy_kcal_capita_day	Grand Total	Food supply (kcal/capita/day)	kcal/cap/d	3584.68	E		1
KAZ	398	Kazakhstan	2014	total_dietary_energy_kcal_capita_day	Grand Total	Food supply (kcal/capita/day)	kcal/cap/d	2884.83	E		1
KEN	404	Kenya	2013	total_dietary_energy_kcal_capita_day	Grand Total	Food supply (kcal/capita/day)	kcal/cap/d	2233.44	E		1
KIR	296	Kiribati	2012	total_dietary_energy_kcal_capita_day	Grand Total	Food supply (kcal/capita/day)	kcal/cap/d	3021.1	E		1
KGZ	417	Kyrgyzstan	2010	total_dietary_energy_kcal_capita_day	Grand Total	Food supply (kcal/capita/day)	kcal/cap/d	2670.92	E		1
IND	356	India	2023	total_dietary_energy_kcal_capita_day	Grand Total	Food supply (kcal/capita/day)	kcal/cap/d	2668.5	E		1
IDN	360	Indonesia	2022	total_dietary_energy_kcal_capita_day	Grand Total	Food supply (kcal/capita/day)	kcal/cap/d	2906.76	E		1
ISR	376	Israel	2018	total_dietary_energy_kcal_capita_day	Grand Total	Food supply (kcal/capita/day)	kcal/cap/d	3678	E		1
JAM	388	Jamaica	2016	total_dietary_energy_kcal_capita_day	Grand Total	Food supply (kcal/capita/day)	kcal/cap/d	2772.49	E		1
JAM	388	Jamaica	2017	total_dietary_energy_kcal_capita_day	Grand Total	Food supply (kcal/capita/day)	kcal/cap/d	2850.57	E		1
ISR	376	Israel	2019	total_dietary_energy_kcal_capita_day	Grand Total	Food supply (kcal/capita/day)	kcal/cap/d	3754.5	E		1
IDN	360	Indonesia	2023	total_dietary_energy_kcal_capita_day	Grand Total	Food supply (kcal/capita/day)	kcal/cap/d	2900.3	E		1
KGZ	417	Kyrgyzstan	2011	total_dietary_energy_kcal_capita_day	Grand Total	Food supply (kcal/capita/day)	kcal/cap/d	2693.58	E		1
LAO	418	Lao People's Democratic Republic	2010	total_dietary_energy_kcal_capita_day	Grand Total	Food supply (kcal/capita/day)	kcal/cap/d	2887.06	E		1
KIR	296	Kiribati	2013	total_dietary_energy_kcal_capita_day	Grand Total	Food supply (kcal/capita/day)	kcal/cap/d	3018.58	E		1
KEN	404	Kenya	2014	total_dietary_energy_kcal_capita_day	Grand Total	Food supply (kcal/capita/day)	kcal/cap/d	2230.33	E		1
KAZ	398	Kazakhstan	2015	total_dietary_energy_kcal_capita_day	Grand Total	Food supply (kcal/capita/day)	kcal/cap/d	2875.59	E		1
KWT	414	Kuwait	2012	total_dietary_energy_kcal_capita_day	Grand Total	Food supply (kcal/capita/day)	kcal/cap/d	3551.64	E		1
IRQ	368	Iraq	2021	total_dietary_energy_kcal_capita_day	Grand Total	Food supply (kcal/capita/day)	kcal/cap/d	2697.06	E		1
IRL	372	Ireland	2020	total_dietary_energy_kcal_capita_day	Grand Total	Food supply (kcal/capita/day)	kcal/cap/d	3918.35	E		1
IRN	364	Iran (Islamic Republic of)	2022	total_dietary_energy_kcal_capita_day	Grand Total	Food supply (kcal/capita/day)	kcal/cap/d	2882.49	E		1
ITA	380	Italy	2018	total_dietary_energy_kcal_capita_day	Grand Total	Food supply (kcal/capita/day)	kcal/cap/d	3527.79	E		1
JOR	400	Jordan	2016	total_dietary_energy_kcal_capita_day	Grand Total	Food supply (kcal/capita/day)	kcal/cap/d	2754.3	E		1
JOR	400	Jordan	2017	total_dietary_energy_kcal_capita_day	Grand Total	Food supply (kcal/capita/day)	kcal/cap/d	2719.21	E		1
ITA	380	Italy	2019	total_dietary_energy_kcal_capita_day	Grand Total	Food supply (kcal/capita/day)	kcal/cap/d	3623.81	E		1
IRN	364	Iran (Islamic Republic of)	2023	total_dietary_energy_kcal_capita_day	Grand Total	Food supply (kcal/capita/day)	kcal/cap/d	2875.16	E		1
IRL	372	Ireland	2021	total_dietary_energy_kcal_capita_day	Grand Total	Food supply (kcal/capita/day)	kcal/cap/d	3886.1	E		1
IRQ	368	Iraq	2022	total_dietary_energy_kcal_capita_day	Grand Total	Food supply (kcal/capita/day)	kcal/cap/d	2703.57	E		1
KWT	414	Kuwait	2013	total_dietary_energy_kcal_capita_day	Grand Total	Food supply (kcal/capita/day)	kcal/cap/d	3589.57	E		1
KAZ	398	Kazakhstan	2016	total_dietary_energy_kcal_capita_day	Grand Total	Food supply (kcal/capita/day)	kcal/cap/d	2900.37	E		1
KEN	404	Kenya	2015	total_dietary_energy_kcal_capita_day	Grand Total	Food supply (kcal/capita/day)	kcal/cap/d	2236.16	E		1
KIR	296	Kiribati	2014	total_dietary_energy_kcal_capita_day	Grand Total	Food supply (kcal/capita/day)	kcal/cap/d	3066.76	E		1
LAO	418	Lao People's Democratic Republic	2011	total_dietary_energy_kcal_capita_day	Grand Total	Food supply (kcal/capita/day)	kcal/cap/d	2971.81	E		1
KGZ	417	Kyrgyzstan	2012	total_dietary_energy_kcal_capita_day	Grand Total	Food supply (kcal/capita/day)	kcal/cap/d	2706.1	E		1
LVA	428	Latvia	2010	total_dietary_energy_kcal_capita_day	Grand Total	Food supply (kcal/capita/day)	kcal/cap/d	3148.38	E		1
ISR	376	Israel	2020	total_dietary_energy_kcal_capita_day	Grand Total	Food supply (kcal/capita/day)	kcal/cap/d	3789.31	E		1
JAM	388	Jamaica	2018	total_dietary_energy_kcal_capita_day	Grand Total	Food supply (kcal/capita/day)	kcal/cap/d	2880.9	E		1
JAM	388	Jamaica	2019	total_dietary_energy_kcal_capita_day	Grand Total	Food supply (kcal/capita/day)	kcal/cap/d	2906.29	E		1
ISR	376	Israel	2021	total_dietary_energy_kcal_capita_day	Grand Total	Food supply (kcal/capita/day)	kcal/cap/d	3842.17	E		1
LVA	428	Latvia	2011	total_dietary_energy_kcal_capita_day	Grand Total	Food supply (kcal/capita/day)	kcal/cap/d	3191.05	E		1
KGZ	417	Kyrgyzstan	2013	total_dietary_energy_kcal_capita_day	Grand Total	Food supply (kcal/capita/day)	kcal/cap/d	2696.51	E		1
LAO	418	Lao People's Democratic Republic	2012	total_dietary_energy_kcal_capita_day	Grand Total	Food supply (kcal/capita/day)	kcal/cap/d	2997.98	E		1
KIR	296	Kiribati	2015	total_dietary_energy_kcal_capita_day	Grand Total	Food supply (kcal/capita/day)	kcal/cap/d	3108.93	E		1
KEN	404	Kenya	2016	total_dietary_energy_kcal_capita_day	Grand Total	Food supply (kcal/capita/day)	kcal/cap/d	2174.69	E		1
KAZ	398	Kazakhstan	2017	total_dietary_energy_kcal_capita_day	Grand Total	Food supply (kcal/capita/day)	kcal/cap/d	2986.28	E		1
KWT	414	Kuwait	2014	total_dietary_energy_kcal_capita_day	Grand Total	Food supply (kcal/capita/day)	kcal/cap/d	3545.54	E		1
LBN	422	Lebanon	2010	total_dietary_energy_kcal_capita_day	Grand Total	Food supply (kcal/capita/day)	kcal/cap/d	3062.14	E		1
IRQ	368	Iraq	2023	total_dietary_energy_kcal_capita_day	Grand Total	Food supply (kcal/capita/day)	kcal/cap/d	2763.82	E		1
IRL	372	Ireland	2022	total_dietary_energy_kcal_capita_day	Grand Total	Food supply (kcal/capita/day)	kcal/cap/d	3947.21	E		1
ITA	380	Italy	2020	total_dietary_energy_kcal_capita_day	Grand Total	Food supply (kcal/capita/day)	kcal/cap/d	3662.34	E		1
JOR	400	Jordan	2018	total_dietary_energy_kcal_capita_day	Grand Total	Food supply (kcal/capita/day)	kcal/cap/d	2641.07	E		1
JOR	400	Jordan	2019	total_dietary_energy_kcal_capita_day	Grand Total	Food supply (kcal/capita/day)	kcal/cap/d	2593.93	E		1
ITA	380	Italy	2021	total_dietary_energy_kcal_capita_day	Grand Total	Food supply (kcal/capita/day)	kcal/cap/d	3689.83	E		1
IRL	372	Ireland	2023	total_dietary_energy_kcal_capita_day	Grand Total	Food supply (kcal/capita/day)	kcal/cap/d	3920.92	E		1
LBN	422	Lebanon	2011	total_dietary_energy_kcal_capita_day	Grand Total	Food supply (kcal/capita/day)	kcal/cap/d	3014.54	E		1
KWT	414	Kuwait	2015	total_dietary_energy_kcal_capita_day	Grand Total	Food supply (kcal/capita/day)	kcal/cap/d	3542.33	E		1
KAZ	398	Kazakhstan	2018	total_dietary_energy_kcal_capita_day	Grand Total	Food supply (kcal/capita/day)	kcal/cap/d	3080.38	E		1
KEN	404	Kenya	2017	total_dietary_energy_kcal_capita_day	Grand Total	Food supply (kcal/capita/day)	kcal/cap/d	2192.95	E		1
KIR	296	Kiribati	2016	total_dietary_energy_kcal_capita_day	Grand Total	Food supply (kcal/capita/day)	kcal/cap/d	3096.93	E		1
LAO	418	Lao People's Democratic Republic	2013	total_dietary_energy_kcal_capita_day	Grand Total	Food supply (kcal/capita/day)	kcal/cap/d	3067.8	E		1
KGZ	417	Kyrgyzstan	2014	total_dietary_energy_kcal_capita_day	Grand Total	Food supply (kcal/capita/day)	kcal/cap/d	2679.02	E		1
LVA	428	Latvia	2012	total_dietary_energy_kcal_capita_day	Grand Total	Food supply (kcal/capita/day)	kcal/cap/d	3170.33	E		1
LSO	426	Lesotho	2010	total_dietary_energy_kcal_capita_day	Grand Total	Food supply (kcal/capita/day)	kcal/cap/d	2530.77	E		1
ISR	376	Israel	2022	total_dietary_energy_kcal_capita_day	Grand Total	Food supply (kcal/capita/day)	kcal/cap/d	3916.81	E		1
JAM	388	Jamaica	2020	total_dietary_energy_kcal_capita_day	Grand Total	Food supply (kcal/capita/day)	kcal/cap/d	2829.79	E		1
JAM	388	Jamaica	2021	total_dietary_energy_kcal_capita_day	Grand Total	Food supply (kcal/capita/day)	kcal/cap/d	2862.18	E		1
ISR	376	Israel	2023	total_dietary_energy_kcal_capita_day	Grand Total	Food supply (kcal/capita/day)	kcal/cap/d	3753.9	E		1
LSO	426	Lesotho	2011	total_dietary_energy_kcal_capita_day	Grand Total	Food supply (kcal/capita/day)	kcal/cap/d	2541.12	E		1
LVA	428	Latvia	2013	total_dietary_energy_kcal_capita_day	Grand Total	Food supply (kcal/capita/day)	kcal/cap/d	3256.75	E		1
KGZ	417	Kyrgyzstan	2015	total_dietary_energy_kcal_capita_day	Grand Total	Food supply (kcal/capita/day)	kcal/cap/d	2683.53	E		1
LAO	418	Lao People's Democratic Republic	2014	total_dietary_energy_kcal_capita_day	Grand Total	Food supply (kcal/capita/day)	kcal/cap/d	3115.84	E		1
KIR	296	Kiribati	2017	total_dietary_energy_kcal_capita_day	Grand Total	Food supply (kcal/capita/day)	kcal/cap/d	3066.99	E		1
KEN	404	Kenya	2018	total_dietary_energy_kcal_capita_day	Grand Total	Food supply (kcal/capita/day)	kcal/cap/d	2226.6	E		1
MHL	584	Marshall Islands	2019	total_dietary_energy_kcal_capita_day	Grand Total	Food supply (kcal/capita/day)	kcal/cap/d	2963.13	E		1
KAZ	398	Kazakhstan	2019	total_dietary_energy_kcal_capita_day	Grand Total	Food supply (kcal/capita/day)	kcal/cap/d	3059.13	E		1
KWT	414	Kuwait	2016	total_dietary_energy_kcal_capita_day	Grand Total	Food supply (kcal/capita/day)	kcal/cap/d	3447.78	E		1
LBN	422	Lebanon	2012	total_dietary_energy_kcal_capita_day	Grand Total	Food supply (kcal/capita/day)	kcal/cap/d	3016.38	E		1
LBR	430	Liberia	2010	total_dietary_energy_kcal_capita_day	Grand Total	Food supply (kcal/capita/day)	kcal/cap/d	2112.63	E		1
ITA	380	Italy	2022	total_dietary_energy_kcal_capita_day	Grand Total	Food supply (kcal/capita/day)	kcal/cap/d	3709.26	E		1
JOR	400	Jordan	2020	total_dietary_energy_kcal_capita_day	Grand Total	Food supply (kcal/capita/day)	kcal/cap/d	2596.32	E		1
JOR	400	Jordan	2021	total_dietary_energy_kcal_capita_day	Grand Total	Food supply (kcal/capita/day)	kcal/cap/d	2552.68	E		1
ITA	380	Italy	2023	total_dietary_energy_kcal_capita_day	Grand Total	Food supply (kcal/capita/day)	kcal/cap/d	3752.66	E		1
LBR	430	Liberia	2011	total_dietary_energy_kcal_capita_day	Grand Total	Food supply (kcal/capita/day)	kcal/cap/d	2095.73	E		1
LBY	434	Libya	2010	total_dietary_energy_kcal_capita_day	Grand Total	Food supply (kcal/capita/day)	kcal/cap/d	3084.01	E		1
LBN	422	Lebanon	2013	total_dietary_energy_kcal_capita_day	Grand Total	Food supply (kcal/capita/day)	kcal/cap/d	2967.56	E		1
KWT	414	Kuwait	2017	total_dietary_energy_kcal_capita_day	Grand Total	Food supply (kcal/capita/day)	kcal/cap/d	3413.71	E		1
KAZ	398	Kazakhstan	2020	total_dietary_energy_kcal_capita_day	Grand Total	Food supply (kcal/capita/day)	kcal/cap/d	3078.01	E		1
MHL	584	Marshall Islands	2020	total_dietary_energy_kcal_capita_day	Grand Total	Food supply (kcal/capita/day)	kcal/cap/d	3063.26	E		1
KEN	404	Kenya	2019	total_dietary_energy_kcal_capita_day	Grand Total	Food supply (kcal/capita/day)	kcal/cap/d	2289.89	E		1
KIR	296	Kiribati	2018	total_dietary_energy_kcal_capita_day	Grand Total	Food supply (kcal/capita/day)	kcal/cap/d	3095.68	E		1
LAO	418	Lao People's Democratic Republic	2015	total_dietary_energy_kcal_capita_day	Grand Total	Food supply (kcal/capita/day)	kcal/cap/d	3176.47	E		1
KGZ	417	Kyrgyzstan	2016	total_dietary_energy_kcal_capita_day	Grand Total	Food supply (kcal/capita/day)	kcal/cap/d	2638.87	E		1
LVA	428	Latvia	2014	total_dietary_energy_kcal_capita_day	Grand Total	Food supply (kcal/capita/day)	kcal/cap/d	3232.79	E		1
LSO	426	Lesotho	2012	total_dietary_energy_kcal_capita_day	Grand Total	Food supply (kcal/capita/day)	kcal/cap/d	2493.46	E		1
JAM	388	Jamaica	2022	total_dietary_energy_kcal_capita_day	Grand Total	Food supply (kcal/capita/day)	kcal/cap/d	2915.25	E		1
JAM	388	Jamaica	2023	total_dietary_energy_kcal_capita_day	Grand Total	Food supply (kcal/capita/day)	kcal/cap/d	2892.06	E		1
LSO	426	Lesotho	2013	total_dietary_energy_kcal_capita_day	Grand Total	Food supply (kcal/capita/day)	kcal/cap/d	2336.96	E		1
LVA	428	Latvia	2015	total_dietary_energy_kcal_capita_day	Grand Total	Food supply (kcal/capita/day)	kcal/cap/d	3212.08	E		1
KGZ	417	Kyrgyzstan	2017	total_dietary_energy_kcal_capita_day	Grand Total	Food supply (kcal/capita/day)	kcal/cap/d	2685.92	E		1
LAO	418	Lao People's Democratic Republic	2016	total_dietary_energy_kcal_capita_day	Grand Total	Food supply (kcal/capita/day)	kcal/cap/d	3148.77	E		1
KIR	296	Kiribati	2019	total_dietary_energy_kcal_capita_day	Grand Total	Food supply (kcal/capita/day)	kcal/cap/d	3131.79	E		1
KEN	404	Kenya	2020	total_dietary_energy_kcal_capita_day	Grand Total	Food supply (kcal/capita/day)	kcal/cap/d	2256.39	E		1
MHL	584	Marshall Islands	2021	total_dietary_energy_kcal_capita_day	Grand Total	Food supply (kcal/capita/day)	kcal/cap/d	3214.38	E		1
KAZ	398	Kazakhstan	2021	total_dietary_energy_kcal_capita_day	Grand Total	Food supply (kcal/capita/day)	kcal/cap/d	3103.08	E		1
KWT	414	Kuwait	2018	total_dietary_energy_kcal_capita_day	Grand Total	Food supply (kcal/capita/day)	kcal/cap/d	3417.35	E		1
LBN	422	Lebanon	2014	total_dietary_energy_kcal_capita_day	Grand Total	Food supply (kcal/capita/day)	kcal/cap/d	2932.52	E		1
LBY	434	Libya	2011	total_dietary_energy_kcal_capita_day	Grand Total	Food supply (kcal/capita/day)	kcal/cap/d	2991	E		1
LTU	440	Lithuania	2010	total_dietary_energy_kcal_capita_day	Grand Total	Food supply (kcal/capita/day)	kcal/cap/d	3229.93	E		1
LBR	430	Liberia	2012	total_dietary_energy_kcal_capita_day	Grand Total	Food supply (kcal/capita/day)	kcal/cap/d	2101.72	E		1
JOR	400	Jordan	2022	total_dietary_energy_kcal_capita_day	Grand Total	Food supply (kcal/capita/day)	kcal/cap/d	2609.38	E		1
JOR	400	Jordan	2023	total_dietary_energy_kcal_capita_day	Grand Total	Food supply (kcal/capita/day)	kcal/cap/d	2555.98	E		1
LBR	430	Liberia	2013	total_dietary_energy_kcal_capita_day	Grand Total	Food supply (kcal/capita/day)	kcal/cap/d	2074.29	E		1
LTU	440	Lithuania	2011	total_dietary_energy_kcal_capita_day	Grand Total	Food supply (kcal/capita/day)	kcal/cap/d	3344.33	E		1
LBY	434	Libya	2012	total_dietary_energy_kcal_capita_day	Grand Total	Food supply (kcal/capita/day)	kcal/cap/d	2958.08	E		1
LBN	422	Lebanon	2015	total_dietary_energy_kcal_capita_day	Grand Total	Food supply (kcal/capita/day)	kcal/cap/d	2890.69	E		1
KWT	414	Kuwait	2019	total_dietary_energy_kcal_capita_day	Grand Total	Food supply (kcal/capita/day)	kcal/cap/d	3460.64	E		1
KAZ	398	Kazakhstan	2022	total_dietary_energy_kcal_capita_day	Grand Total	Food supply (kcal/capita/day)	kcal/cap/d	3161.89	E		1
MHL	584	Marshall Islands	2022	total_dietary_energy_kcal_capita_day	Grand Total	Food supply (kcal/capita/day)	kcal/cap/d	3251.79	E		1
KEN	404	Kenya	2021	total_dietary_energy_kcal_capita_day	Grand Total	Food supply (kcal/capita/day)	kcal/cap/d	2162.74	E		1
KIR	296	Kiribati	2020	total_dietary_energy_kcal_capita_day	Grand Total	Food supply (kcal/capita/day)	kcal/cap/d	3091.46	E		1
LAO	418	Lao People's Democratic Republic	2017	total_dietary_energy_kcal_capita_day	Grand Total	Food supply (kcal/capita/day)	kcal/cap/d	3118.33	E		1
KGZ	417	Kyrgyzstan	2018	total_dietary_energy_kcal_capita_day	Grand Total	Food supply (kcal/capita/day)	kcal/cap/d	2714.06	E		1
LVA	428	Latvia	2016	total_dietary_energy_kcal_capita_day	Grand Total	Food supply (kcal/capita/day)	kcal/cap/d	3222.04	E		1
LSO	426	Lesotho	2014	total_dietary_energy_kcal_capita_day	Grand Total	Food supply (kcal/capita/day)	kcal/cap/d	2208.22	E		1
LUX	442	Luxembourg	2010	total_dietary_energy_kcal_capita_day	Grand Total	Food supply (kcal/capita/day)	kcal/cap/d	3454.93	E		1
LUX	442	Luxembourg	2011	total_dietary_energy_kcal_capita_day	Grand Total	Food supply (kcal/capita/day)	kcal/cap/d	3443.71	E		1
MDG	450	Madagascar	2010	total_dietary_energy_kcal_capita_day	Grand Total	Food supply (kcal/capita/day)	kcal/cap/d	2093.6	E		1
LSO	426	Lesotho	2015	total_dietary_energy_kcal_capita_day	Grand Total	Food supply (kcal/capita/day)	kcal/cap/d	2085.25	E		1
LVA	428	Latvia	2017	total_dietary_energy_kcal_capita_day	Grand Total	Food supply (kcal/capita/day)	kcal/cap/d	3227.63	E		1
KGZ	417	Kyrgyzstan	2019	total_dietary_energy_kcal_capita_day	Grand Total	Food supply (kcal/capita/day)	kcal/cap/d	2690.36	E		1
LAO	418	Lao People's Democratic Republic	2018	total_dietary_energy_kcal_capita_day	Grand Total	Food supply (kcal/capita/day)	kcal/cap/d	3142.91	E		1
KIR	296	Kiribati	2021	total_dietary_energy_kcal_capita_day	Grand Total	Food supply (kcal/capita/day)	kcal/cap/d	3120.95	E		1
KEN	404	Kenya	2022	total_dietary_energy_kcal_capita_day	Grand Total	Food supply (kcal/capita/day)	kcal/cap/d	2137.61	E		1
FSM	583	Micronesia (Federated States of)	2019	total_dietary_energy_kcal_capita_day	Grand Total	Food supply (kcal/capita/day)	kcal/cap/d	2790.94	E		1
MHL	584	Marshall Islands	2023	total_dietary_energy_kcal_capita_day	Grand Total	Food supply (kcal/capita/day)	kcal/cap/d	3322.43	E		1
KAZ	398	Kazakhstan	2023	total_dietary_energy_kcal_capita_day	Grand Total	Food supply (kcal/capita/day)	kcal/cap/d	3135.92	E		1
KWT	414	Kuwait	2020	total_dietary_energy_kcal_capita_day	Grand Total	Food supply (kcal/capita/day)	kcal/cap/d	3444.94	E		1
LBN	422	Lebanon	2016	total_dietary_energy_kcal_capita_day	Grand Total	Food supply (kcal/capita/day)	kcal/cap/d	2899.12	E		1
LBY	434	Libya	2013	total_dietary_energy_kcal_capita_day	Grand Total	Food supply (kcal/capita/day)	kcal/cap/d	2981.04	E		1
LTU	440	Lithuania	2012	total_dietary_energy_kcal_capita_day	Grand Total	Food supply (kcal/capita/day)	kcal/cap/d	3326.15	E		1
LBR	430	Liberia	2014	total_dietary_energy_kcal_capita_day	Grand Total	Food supply (kcal/capita/day)	kcal/cap/d	2110.35	E		1
LBR	430	Liberia	2015	total_dietary_energy_kcal_capita_day	Grand Total	Food supply (kcal/capita/day)	kcal/cap/d	2097.57	E		1
LTU	440	Lithuania	2013	total_dietary_energy_kcal_capita_day	Grand Total	Food supply (kcal/capita/day)	kcal/cap/d	3385.71	E		1
LBY	434	Libya	2014	total_dietary_energy_kcal_capita_day	Grand Total	Food supply (kcal/capita/day)	kcal/cap/d	2934.64	E		1
LBN	422	Lebanon	2017	total_dietary_energy_kcal_capita_day	Grand Total	Food supply (kcal/capita/day)	kcal/cap/d	2901.65	E		1
KWT	414	Kuwait	2021	total_dietary_energy_kcal_capita_day	Grand Total	Food supply (kcal/capita/day)	kcal/cap/d	3409.35	E		1
FSM	583	Micronesia (Federated States of)	2020	total_dietary_energy_kcal_capita_day	Grand Total	Food supply (kcal/capita/day)	kcal/cap/d	2780.88	E		1
KEN	404	Kenya	2023	total_dietary_energy_kcal_capita_day	Grand Total	Food supply (kcal/capita/day)	kcal/cap/d	2146.01	E		1
KIR	296	Kiribati	2022	total_dietary_energy_kcal_capita_day	Grand Total	Food supply (kcal/capita/day)	kcal/cap/d	3076.6	E		1
LAO	418	Lao People's Democratic Republic	2019	total_dietary_energy_kcal_capita_day	Grand Total	Food supply (kcal/capita/day)	kcal/cap/d	3168.05	E		1
KGZ	417	Kyrgyzstan	2020	total_dietary_energy_kcal_capita_day	Grand Total	Food supply (kcal/capita/day)	kcal/cap/d	2635.07	E		1
LVA	428	Latvia	2018	total_dietary_energy_kcal_capita_day	Grand Total	Food supply (kcal/capita/day)	kcal/cap/d	3261.66	E		1
LSO	426	Lesotho	2016	total_dietary_energy_kcal_capita_day	Grand Total	Food supply (kcal/capita/day)	kcal/cap/d	2096.03	E		1
MDG	450	Madagascar	2011	total_dietary_energy_kcal_capita_day	Grand Total	Food supply (kcal/capita/day)	kcal/cap/d	2107.76	E		1
LUX	442	Luxembourg	2012	total_dietary_energy_kcal_capita_day	Grand Total	Food supply (kcal/capita/day)	kcal/cap/d	3417.25	E		1
MWI	454	Malawi	2010	total_dietary_energy_kcal_capita_day	Grand Total	Food supply (kcal/capita/day)	kcal/cap/d	2555.99	E		1
MWI	454	Malawi	2011	total_dietary_energy_kcal_capita_day	Grand Total	Food supply (kcal/capita/day)	kcal/cap/d	2562.32	E		1
MYS	458	Malaysia	2010	total_dietary_energy_kcal_capita_day	Grand Total	Food supply (kcal/capita/day)	kcal/cap/d	2833.5	E		1
LUX	442	Luxembourg	2013	total_dietary_energy_kcal_capita_day	Grand Total	Food supply (kcal/capita/day)	kcal/cap/d	3416.94	E		1
MDG	450	Madagascar	2012	total_dietary_energy_kcal_capita_day	Grand Total	Food supply (kcal/capita/day)	kcal/cap/d	2097.77	E		1
LSO	426	Lesotho	2017	total_dietary_energy_kcal_capita_day	Grand Total	Food supply (kcal/capita/day)	kcal/cap/d	2167.48	E		1
LVA	428	Latvia	2019	total_dietary_energy_kcal_capita_day	Grand Total	Food supply (kcal/capita/day)	kcal/cap/d	3269.64	E		1
KGZ	417	Kyrgyzstan	2021	total_dietary_energy_kcal_capita_day	Grand Total	Food supply (kcal/capita/day)	kcal/cap/d	2595.65	E		1
LAO	418	Lao People's Democratic Republic	2020	total_dietary_energy_kcal_capita_day	Grand Total	Food supply (kcal/capita/day)	kcal/cap/d	3155.66	E		1
KIR	296	Kiribati	2023	total_dietary_energy_kcal_capita_day	Grand Total	Food supply (kcal/capita/day)	kcal/cap/d	3125.69	E		1
FSM	583	Micronesia (Federated States of)	2021	total_dietary_energy_kcal_capita_day	Grand Total	Food supply (kcal/capita/day)	kcal/cap/d	2804.84	E		1
KWT	414	Kuwait	2022	total_dietary_energy_kcal_capita_day	Grand Total	Food supply (kcal/capita/day)	kcal/cap/d	3199.95	E		1
LBN	422	Lebanon	2018	total_dietary_energy_kcal_capita_day	Grand Total	Food supply (kcal/capita/day)	kcal/cap/d	2908.08	E		1
LBY	434	Libya	2015	total_dietary_energy_kcal_capita_day	Grand Total	Food supply (kcal/capita/day)	kcal/cap/d	2960.95	E		1
LTU	440	Lithuania	2014	total_dietary_energy_kcal_capita_day	Grand Total	Food supply (kcal/capita/day)	kcal/cap/d	3401.13	E		1
LBR	430	Liberia	2016	total_dietary_energy_kcal_capita_day	Grand Total	Food supply (kcal/capita/day)	kcal/cap/d	2133.04	E		1
LBR	430	Liberia	2017	total_dietary_energy_kcal_capita_day	Grand Total	Food supply (kcal/capita/day)	kcal/cap/d	2153.49	E		1
LTU	440	Lithuania	2015	total_dietary_energy_kcal_capita_day	Grand Total	Food supply (kcal/capita/day)	kcal/cap/d	3381.43	E		1
LBY	434	Libya	2016	total_dietary_energy_kcal_capita_day	Grand Total	Food supply (kcal/capita/day)	kcal/cap/d	2962.62	E		1
LBN	422	Lebanon	2019	total_dietary_energy_kcal_capita_day	Grand Total	Food supply (kcal/capita/day)	kcal/cap/d	2882.32	E		1
KWT	414	Kuwait	2023	total_dietary_energy_kcal_capita_day	Grand Total	Food supply (kcal/capita/day)	kcal/cap/d	3135.58	E		1
MDV	462	Maldives	2010	total_dietary_energy_kcal_capita_day	Grand Total	Food supply (kcal/capita/day)	kcal/cap/d	2593.16	E		1
FSM	583	Micronesia (Federated States of)	2022	total_dietary_energy_kcal_capita_day	Grand Total	Food supply (kcal/capita/day)	kcal/cap/d	2736.16	E		1
LAO	418	Lao People's Democratic Republic	2021	total_dietary_energy_kcal_capita_day	Grand Total	Food supply (kcal/capita/day)	kcal/cap/d	3123.63	E		1
KGZ	417	Kyrgyzstan	2022	total_dietary_energy_kcal_capita_day	Grand Total	Food supply (kcal/capita/day)	kcal/cap/d	2720.61	E		1
LVA	428	Latvia	2020	total_dietary_energy_kcal_capita_day	Grand Total	Food supply (kcal/capita/day)	kcal/cap/d	3235.1	E		1
LSO	426	Lesotho	2018	total_dietary_energy_kcal_capita_day	Grand Total	Food supply (kcal/capita/day)	kcal/cap/d	2192.58	E		1
MDG	450	Madagascar	2013	total_dietary_energy_kcal_capita_day	Grand Total	Food supply (kcal/capita/day)	kcal/cap/d	2049.18	E		1
LUX	442	Luxembourg	2014	total_dietary_energy_kcal_capita_day	Grand Total	Food supply (kcal/capita/day)	kcal/cap/d	3414.23	E		1
MYS	458	Malaysia	2011	total_dietary_energy_kcal_capita_day	Grand Total	Food supply (kcal/capita/day)	kcal/cap/d	2865.85	E		1
MWI	454	Malawi	2012	total_dietary_energy_kcal_capita_day	Grand Total	Food supply (kcal/capita/day)	kcal/cap/d	2590.19	E		1
MWI	454	Malawi	2013	total_dietary_energy_kcal_capita_day	Grand Total	Food supply (kcal/capita/day)	kcal/cap/d	2585.96	E		1
MYS	458	Malaysia	2012	total_dietary_energy_kcal_capita_day	Grand Total	Food supply (kcal/capita/day)	kcal/cap/d	2888.14	E		1
LUX	442	Luxembourg	2015	total_dietary_energy_kcal_capita_day	Grand Total	Food supply (kcal/capita/day)	kcal/cap/d	3377.27	E		1
MDG	450	Madagascar	2014	total_dietary_energy_kcal_capita_day	Grand Total	Food supply (kcal/capita/day)	kcal/cap/d	2045.79	E		1
LSO	426	Lesotho	2019	total_dietary_energy_kcal_capita_day	Grand Total	Food supply (kcal/capita/day)	kcal/cap/d	1993.76	E		1
LVA	428	Latvia	2021	total_dietary_energy_kcal_capita_day	Grand Total	Food supply (kcal/capita/day)	kcal/cap/d	3253.6	E		1
KGZ	417	Kyrgyzstan	2023	total_dietary_energy_kcal_capita_day	Grand Total	Food supply (kcal/capita/day)	kcal/cap/d	2763.23	E		1
LAO	418	Lao People's Democratic Republic	2022	total_dietary_energy_kcal_capita_day	Grand Total	Food supply (kcal/capita/day)	kcal/cap/d	3166.97	E		1
FSM	583	Micronesia (Federated States of)	2023	total_dietary_energy_kcal_capita_day	Grand Total	Food supply (kcal/capita/day)	kcal/cap/d	2633.2	E		1
MLT	470	Malta	2010	total_dietary_energy_kcal_capita_day	Grand Total	Food supply (kcal/capita/day)	kcal/cap/d	3439.21	E		1
MDV	462	Maldives	2011	total_dietary_energy_kcal_capita_day	Grand Total	Food supply (kcal/capita/day)	kcal/cap/d	2598.99	E		1
LBN	422	Lebanon	2020	total_dietary_energy_kcal_capita_day	Grand Total	Food supply (kcal/capita/day)	kcal/cap/d	2870.19	E		1
LBY	434	Libya	2017	total_dietary_energy_kcal_capita_day	Grand Total	Food supply (kcal/capita/day)	kcal/cap/d	2957.46	E		1
LTU	440	Lithuania	2016	total_dietary_energy_kcal_capita_day	Grand Total	Food supply (kcal/capita/day)	kcal/cap/d	3395.92	E		1
LBR	430	Liberia	2018	total_dietary_energy_kcal_capita_day	Grand Total	Food supply (kcal/capita/day)	kcal/cap/d	2118.28	E		1
LBR	430	Liberia	2019	total_dietary_energy_kcal_capita_day	Grand Total	Food supply (kcal/capita/day)	kcal/cap/d	2105.44	E		1
LTU	440	Lithuania	2017	total_dietary_energy_kcal_capita_day	Grand Total	Food supply (kcal/capita/day)	kcal/cap/d	3411.81	E		1
LBY	434	Libya	2018	total_dietary_energy_kcal_capita_day	Grand Total	Food supply (kcal/capita/day)	kcal/cap/d	2966.18	E		1
LBN	422	Lebanon	2021	total_dietary_energy_kcal_capita_day	Grand Total	Food supply (kcal/capita/day)	kcal/cap/d	2843.13	E		1
MDV	462	Maldives	2012	total_dietary_energy_kcal_capita_day	Grand Total	Food supply (kcal/capita/day)	kcal/cap/d	2608.41	E		1
MLT	470	Malta	2011	total_dietary_energy_kcal_capita_day	Grand Total	Food supply (kcal/capita/day)	kcal/cap/d	3439.23	E		1
LAO	418	Lao People's Democratic Republic	2023	total_dietary_energy_kcal_capita_day	Grand Total	Food supply (kcal/capita/day)	kcal/cap/d	3188.1	E		1
LVA	428	Latvia	2022	total_dietary_energy_kcal_capita_day	Grand Total	Food supply (kcal/capita/day)	kcal/cap/d	3282.47	E		1
LSO	426	Lesotho	2020	total_dietary_energy_kcal_capita_day	Grand Total	Food supply (kcal/capita/day)	kcal/cap/d	1810.45	E		1
MDG	450	Madagascar	2015	total_dietary_energy_kcal_capita_day	Grand Total	Food supply (kcal/capita/day)	kcal/cap/d	2012.18	E		1
LUX	442	Luxembourg	2016	total_dietary_energy_kcal_capita_day	Grand Total	Food supply (kcal/capita/day)	kcal/cap/d	3355.51	E		1
MYS	458	Malaysia	2013	total_dietary_energy_kcal_capita_day	Grand Total	Food supply (kcal/capita/day)	kcal/cap/d	2845.66	E		1
MWI	454	Malawi	2014	total_dietary_energy_kcal_capita_day	Grand Total	Food supply (kcal/capita/day)	kcal/cap/d	2557.39	E		1
MWI	454	Malawi	2015	total_dietary_energy_kcal_capita_day	Grand Total	Food supply (kcal/capita/day)	kcal/cap/d	2602.76	E		1
MYS	458	Malaysia	2014	total_dietary_energy_kcal_capita_day	Grand Total	Food supply (kcal/capita/day)	kcal/cap/d	2833.83	E		1
LUX	442	Luxembourg	2017	total_dietary_energy_kcal_capita_day	Grand Total	Food supply (kcal/capita/day)	kcal/cap/d	3367.06	E		1
MDG	450	Madagascar	2016	total_dietary_energy_kcal_capita_day	Grand Total	Food supply (kcal/capita/day)	kcal/cap/d	2001.15	E		1
LSO	426	Lesotho	2021	total_dietary_energy_kcal_capita_day	Grand Total	Food supply (kcal/capita/day)	kcal/cap/d	1812.37	E		1
LVA	428	Latvia	2023	total_dietary_energy_kcal_capita_day	Grand Total	Food supply (kcal/capita/day)	kcal/cap/d	3342.19	E		1
MLT	470	Malta	2012	total_dietary_energy_kcal_capita_day	Grand Total	Food supply (kcal/capita/day)	kcal/cap/d	3487.24	E		1
MRT	478	Mauritania	2010	total_dietary_energy_kcal_capita_day	Grand Total	Food supply (kcal/capita/day)	kcal/cap/d	2853.59	E		1
MDV	462	Maldives	2013	total_dietary_energy_kcal_capita_day	Grand Total	Food supply (kcal/capita/day)	kcal/cap/d	2638.29	E		1
LBN	422	Lebanon	2022	total_dietary_energy_kcal_capita_day	Grand Total	Food supply (kcal/capita/day)	kcal/cap/d	2831.86	E		1
LBY	434	Libya	2019	total_dietary_energy_kcal_capita_day	Grand Total	Food supply (kcal/capita/day)	kcal/cap/d	2997.86	E		1
LTU	440	Lithuania	2018	total_dietary_energy_kcal_capita_day	Grand Total	Food supply (kcal/capita/day)	kcal/cap/d	3364.33	E		1
LBR	430	Liberia	2020	total_dietary_energy_kcal_capita_day	Grand Total	Food supply (kcal/capita/day)	kcal/cap/d	2084.2	E		1
NRU	520	Nauru	2019	total_dietary_energy_kcal_capita_day	Grand Total	Food supply (kcal/capita/day)	kcal/cap/d	2985.75	E		1
LBR	430	Liberia	2021	total_dietary_energy_kcal_capita_day	Grand Total	Food supply (kcal/capita/day)	kcal/cap/d	2074.36	E		1
LTU	440	Lithuania	2019	total_dietary_energy_kcal_capita_day	Grand Total	Food supply (kcal/capita/day)	kcal/cap/d	3359.3	E		1
LBY	434	Libya	2020	total_dietary_energy_kcal_capita_day	Grand Total	Food supply (kcal/capita/day)	kcal/cap/d	2951.83	E		1
LBN	422	Lebanon	2023	total_dietary_energy_kcal_capita_day	Grand Total	Food supply (kcal/capita/day)	kcal/cap/d	2827.67	E		1
MDV	462	Maldives	2014	total_dietary_energy_kcal_capita_day	Grand Total	Food supply (kcal/capita/day)	kcal/cap/d	2680.58	E		1
MRT	478	Mauritania	2011	total_dietary_energy_kcal_capita_day	Grand Total	Food supply (kcal/capita/day)	kcal/cap/d	2889.98	E		1
MUS	480	Mauritius	2010	total_dietary_energy_kcal_capita_day	Grand Total	Food supply (kcal/capita/day)	kcal/cap/d	3026.99	E		1
MLT	470	Malta	2013	total_dietary_energy_kcal_capita_day	Grand Total	Food supply (kcal/capita/day)	kcal/cap/d	3534.42	E		1
LSO	426	Lesotho	2022	total_dietary_energy_kcal_capita_day	Grand Total	Food supply (kcal/capita/day)	kcal/cap/d	1814.45	E		1
MDG	450	Madagascar	2017	total_dietary_energy_kcal_capita_day	Grand Total	Food supply (kcal/capita/day)	kcal/cap/d	1981.29	E		1
LUX	442	Luxembourg	2018	total_dietary_energy_kcal_capita_day	Grand Total	Food supply (kcal/capita/day)	kcal/cap/d	3398.43	E		1
MYS	458	Malaysia	2015	total_dietary_energy_kcal_capita_day	Grand Total	Food supply (kcal/capita/day)	kcal/cap/d	2877.24	E		1
MWI	454	Malawi	2016	total_dietary_energy_kcal_capita_day	Grand Total	Food supply (kcal/capita/day)	kcal/cap/d	2573.69	E		1
NRU	520	Nauru	2020	total_dietary_energy_kcal_capita_day	Grand Total	Food supply (kcal/capita/day)	kcal/cap/d	3016.7	E		1
MWI	454	Malawi	2017	total_dietary_energy_kcal_capita_day	Grand Total	Food supply (kcal/capita/day)	kcal/cap/d	2582.53	E		1
MYS	458	Malaysia	2016	total_dietary_energy_kcal_capita_day	Grand Total	Food supply (kcal/capita/day)	kcal/cap/d	2864.2	E		1
LUX	442	Luxembourg	2019	total_dietary_energy_kcal_capita_day	Grand Total	Food supply (kcal/capita/day)	kcal/cap/d	3505.49	E		1
MDG	450	Madagascar	2018	total_dietary_energy_kcal_capita_day	Grand Total	Food supply (kcal/capita/day)	kcal/cap/d	1972.93	E		1
LSO	426	Lesotho	2023	total_dietary_energy_kcal_capita_day	Grand Total	Food supply (kcal/capita/day)	kcal/cap/d	1872.7	E		1
MLT	470	Malta	2014	total_dietary_energy_kcal_capita_day	Grand Total	Food supply (kcal/capita/day)	kcal/cap/d	3479.03	E		1
MUS	480	Mauritius	2011	total_dietary_energy_kcal_capita_day	Grand Total	Food supply (kcal/capita/day)	kcal/cap/d	2987.85	E		1
MRT	478	Mauritania	2012	total_dietary_energy_kcal_capita_day	Grand Total	Food supply (kcal/capita/day)	kcal/cap/d	2944.96	E		1
MEX	484	Mexico	2010	total_dietary_energy_kcal_capita_day	Grand Total	Food supply (kcal/capita/day)	kcal/cap/d	3146.44	E		1
MDV	462	Maldives	2015	total_dietary_energy_kcal_capita_day	Grand Total	Food supply (kcal/capita/day)	kcal/cap/d	2735.55	E		1
LBY	434	Libya	2021	total_dietary_energy_kcal_capita_day	Grand Total	Food supply (kcal/capita/day)	kcal/cap/d	2998.82	E		1
LTU	440	Lithuania	2020	total_dietary_energy_kcal_capita_day	Grand Total	Food supply (kcal/capita/day)	kcal/cap/d	3363.79	E		1
LBR	430	Liberia	2022	total_dietary_energy_kcal_capita_day	Grand Total	Food supply (kcal/capita/day)	kcal/cap/d	2105.7	E		1
NRU	520	Nauru	2021	total_dietary_energy_kcal_capita_day	Grand Total	Food supply (kcal/capita/day)	kcal/cap/d	3001.03	E		1
LBR	430	Liberia	2023	total_dietary_energy_kcal_capita_day	Grand Total	Food supply (kcal/capita/day)	kcal/cap/d	2135.15	E		1
LTU	440	Lithuania	2021	total_dietary_energy_kcal_capita_day	Grand Total	Food supply (kcal/capita/day)	kcal/cap/d	3366.19	E		1
LBY	434	Libya	2022	total_dietary_energy_kcal_capita_day	Grand Total	Food supply (kcal/capita/day)	kcal/cap/d	2936.26	E		1
MDV	462	Maldives	2016	total_dietary_energy_kcal_capita_day	Grand Total	Food supply (kcal/capita/day)	kcal/cap/d	2773.15	E		1
MEX	484	Mexico	2011	total_dietary_energy_kcal_capita_day	Grand Total	Food supply (kcal/capita/day)	kcal/cap/d	3121.91	E		1
MRT	478	Mauritania	2013	total_dietary_energy_kcal_capita_day	Grand Total	Food supply (kcal/capita/day)	kcal/cap/d	2917.79	E		1
MUS	480	Mauritius	2012	total_dietary_energy_kcal_capita_day	Grand Total	Food supply (kcal/capita/day)	kcal/cap/d	2971.07	E		1
MLT	470	Malta	2015	total_dietary_energy_kcal_capita_day	Grand Total	Food supply (kcal/capita/day)	kcal/cap/d	3499.17	E		1
MDG	450	Madagascar	2019	total_dietary_energy_kcal_capita_day	Grand Total	Food supply (kcal/capita/day)	kcal/cap/d	1945.93	E		1
LUX	442	Luxembourg	2020	total_dietary_energy_kcal_capita_day	Grand Total	Food supply (kcal/capita/day)	kcal/cap/d	3469.07	E		1
MYS	458	Malaysia	2017	total_dietary_energy_kcal_capita_day	Grand Total	Food supply (kcal/capita/day)	kcal/cap/d	2894.42	E		1
MWI	454	Malawi	2018	total_dietary_energy_kcal_capita_day	Grand Total	Food supply (kcal/capita/day)	kcal/cap/d	2591.12	E		1
NRU	520	Nauru	2022	total_dietary_energy_kcal_capita_day	Grand Total	Food supply (kcal/capita/day)	kcal/cap/d	3084.78	E		1
MWI	454	Malawi	2019	total_dietary_energy_kcal_capita_day	Grand Total	Food supply (kcal/capita/day)	kcal/cap/d	2574.69	E		1
MYS	458	Malaysia	2018	total_dietary_energy_kcal_capita_day	Grand Total	Food supply (kcal/capita/day)	kcal/cap/d	2893.77	E		1
LUX	442	Luxembourg	2021	total_dietary_energy_kcal_capita_day	Grand Total	Food supply (kcal/capita/day)	kcal/cap/d	3458.19	E		1
MDG	450	Madagascar	2020	total_dietary_energy_kcal_capita_day	Grand Total	Food supply (kcal/capita/day)	kcal/cap/d	1932.13	E		1
MLT	470	Malta	2016	total_dietary_energy_kcal_capita_day	Grand Total	Food supply (kcal/capita/day)	kcal/cap/d	3460.47	E		1
MUS	480	Mauritius	2013	total_dietary_energy_kcal_capita_day	Grand Total	Food supply (kcal/capita/day)	kcal/cap/d	2963.84	E		1
MRT	478	Mauritania	2014	total_dietary_energy_kcal_capita_day	Grand Total	Food supply (kcal/capita/day)	kcal/cap/d	2914.07	E		1
MEX	484	Mexico	2012	total_dietary_energy_kcal_capita_day	Grand Total	Food supply (kcal/capita/day)	kcal/cap/d	3127.41	E		1
MNG	496	Mongolia	2010	total_dietary_energy_kcal_capita_day	Grand Total	Food supply (kcal/capita/day)	kcal/cap/d	2438.71	E		1
MDV	462	Maldives	2017	total_dietary_energy_kcal_capita_day	Grand Total	Food supply (kcal/capita/day)	kcal/cap/d	2680.02	E		1
LBY	434	Libya	2023	total_dietary_energy_kcal_capita_day	Grand Total	Food supply (kcal/capita/day)	kcal/cap/d	2867.18	E		1
LTU	440	Lithuania	2022	total_dietary_energy_kcal_capita_day	Grand Total	Food supply (kcal/capita/day)	kcal/cap/d	3359.86	E		1
NRU	520	Nauru	2023	total_dietary_energy_kcal_capita_day	Grand Total	Food supply (kcal/capita/day)	kcal/cap/d	3087.34	E		1
LTU	440	Lithuania	2023	total_dietary_energy_kcal_capita_day	Grand Total	Food supply (kcal/capita/day)	kcal/cap/d	3347.5	E		1
MDV	462	Maldives	2018	total_dietary_energy_kcal_capita_day	Grand Total	Food supply (kcal/capita/day)	kcal/cap/d	2641.05	E		1
MNG	496	Mongolia	2011	total_dietary_energy_kcal_capita_day	Grand Total	Food supply (kcal/capita/day)	kcal/cap/d	2532.39	E		1
MEX	484	Mexico	2013	total_dietary_energy_kcal_capita_day	Grand Total	Food supply (kcal/capita/day)	kcal/cap/d	3121.47	E		1
MRT	478	Mauritania	2015	total_dietary_energy_kcal_capita_day	Grand Total	Food supply (kcal/capita/day)	kcal/cap/d	2892.49	E		1
MUS	480	Mauritius	2014	total_dietary_energy_kcal_capita_day	Grand Total	Food supply (kcal/capita/day)	kcal/cap/d	2969	E		1
MLT	470	Malta	2017	total_dietary_energy_kcal_capita_day	Grand Total	Food supply (kcal/capita/day)	kcal/cap/d	3521.7	E		1
MNE	499	Montenegro	2010	total_dietary_energy_kcal_capita_day	Grand Total	Food supply (kcal/capita/day)	kcal/cap/d	3361.93	E		1
MDG	450	Madagascar	2021	total_dietary_energy_kcal_capita_day	Grand Total	Food supply (kcal/capita/day)	kcal/cap/d	1926.26	E		1
LUX	442	Luxembourg	2022	total_dietary_energy_kcal_capita_day	Grand Total	Food supply (kcal/capita/day)	kcal/cap/d	3498.93	E		1
MYS	458	Malaysia	2019	total_dietary_energy_kcal_capita_day	Grand Total	Food supply (kcal/capita/day)	kcal/cap/d	2892.36	E		1
MWI	454	Malawi	2020	total_dietary_energy_kcal_capita_day	Grand Total	Food supply (kcal/capita/day)	kcal/cap/d	2621.05	E		1
MAR	504	Morocco	2010	total_dietary_energy_kcal_capita_day	Grand Total	Food supply (kcal/capita/day)	kcal/cap/d	3267.01	E		1
MWI	454	Malawi	2021	total_dietary_energy_kcal_capita_day	Grand Total	Food supply (kcal/capita/day)	kcal/cap/d	2642.28	E		1
MYS	458	Malaysia	2020	total_dietary_energy_kcal_capita_day	Grand Total	Food supply (kcal/capita/day)	kcal/cap/d	2933.2	E		1
LUX	442	Luxembourg	2023	total_dietary_energy_kcal_capita_day	Grand Total	Food supply (kcal/capita/day)	kcal/cap/d	3521.85	E		1
MDG	450	Madagascar	2022	total_dietary_energy_kcal_capita_day	Grand Total	Food supply (kcal/capita/day)	kcal/cap/d	2013.99	E		1
MNE	499	Montenegro	2011	total_dietary_energy_kcal_capita_day	Grand Total	Food supply (kcal/capita/day)	kcal/cap/d	3406.83	E		1
MLT	470	Malta	2018	total_dietary_energy_kcal_capita_day	Grand Total	Food supply (kcal/capita/day)	kcal/cap/d	3444.57	E		1
MUS	480	Mauritius	2015	total_dietary_energy_kcal_capita_day	Grand Total	Food supply (kcal/capita/day)	kcal/cap/d	2969.78	E		1
MRT	478	Mauritania	2016	total_dietary_energy_kcal_capita_day	Grand Total	Food supply (kcal/capita/day)	kcal/cap/d	2862.24	E		1
MEX	484	Mexico	2014	total_dietary_energy_kcal_capita_day	Grand Total	Food supply (kcal/capita/day)	kcal/cap/d	3157.68	E		1
MNG	496	Mongolia	2012	total_dietary_energy_kcal_capita_day	Grand Total	Food supply (kcal/capita/day)	kcal/cap/d	2585.71	E		1
MDV	462	Maldives	2019	total_dietary_energy_kcal_capita_day	Grand Total	Food supply (kcal/capita/day)	kcal/cap/d	2657.13	E		1
MAR	504	Morocco	2011	total_dietary_energy_kcal_capita_day	Grand Total	Food supply (kcal/capita/day)	kcal/cap/d	3315.37	E		1
MDV	462	Maldives	2020	total_dietary_energy_kcal_capita_day	Grand Total	Food supply (kcal/capita/day)	kcal/cap/d	2603.43	E		1
MNG	496	Mongolia	2013	total_dietary_energy_kcal_capita_day	Grand Total	Food supply (kcal/capita/day)	kcal/cap/d	2561.18	E		1
MEX	484	Mexico	2015	total_dietary_energy_kcal_capita_day	Grand Total	Food supply (kcal/capita/day)	kcal/cap/d	3172.1	E		1
MRT	478	Mauritania	2017	total_dietary_energy_kcal_capita_day	Grand Total	Food supply (kcal/capita/day)	kcal/cap/d	2870.1	E		1
MUS	480	Mauritius	2016	total_dietary_energy_kcal_capita_day	Grand Total	Food supply (kcal/capita/day)	kcal/cap/d	2953.44	E		1
MLT	470	Malta	2019	total_dietary_energy_kcal_capita_day	Grand Total	Food supply (kcal/capita/day)	kcal/cap/d	3322.97	E		1
MNE	499	Montenegro	2012	total_dietary_energy_kcal_capita_day	Grand Total	Food supply (kcal/capita/day)	kcal/cap/d	3282.11	E		1
MOZ	508	Mozambique	2010	total_dietary_energy_kcal_capita_day	Grand Total	Food supply (kcal/capita/day)	kcal/cap/d	2364.36	E		1
MDG	450	Madagascar	2023	total_dietary_energy_kcal_capita_day	Grand Total	Food supply (kcal/capita/day)	kcal/cap/d	1977.96	E		1
MYS	458	Malaysia	2021	total_dietary_energy_kcal_capita_day	Grand Total	Food supply (kcal/capita/day)	kcal/cap/d	2919.14	E		1
MWI	454	Malawi	2022	total_dietary_energy_kcal_capita_day	Grand Total	Food supply (kcal/capita/day)	kcal/cap/d	2614.3	E		1
MAR	504	Morocco	2012	total_dietary_energy_kcal_capita_day	Grand Total	Food supply (kcal/capita/day)	kcal/cap/d	3331.56	E		1
MMR	104	Myanmar	2010	total_dietary_energy_kcal_capita_day	Grand Total	Food supply (kcal/capita/day)	kcal/cap/d	2688.47	E		1
MWI	454	Malawi	2023	total_dietary_energy_kcal_capita_day	Grand Total	Food supply (kcal/capita/day)	kcal/cap/d	2618.32	E		1
MYS	458	Malaysia	2022	total_dietary_energy_kcal_capita_day	Grand Total	Food supply (kcal/capita/day)	kcal/cap/d	2990.53	E		1
MNE	499	Montenegro	2013	total_dietary_energy_kcal_capita_day	Grand Total	Food supply (kcal/capita/day)	kcal/cap/d	3325.45	E		1
MLT	470	Malta	2020	total_dietary_energy_kcal_capita_day	Grand Total	Food supply (kcal/capita/day)	kcal/cap/d	3281.47	E		1
MEX	484	Mexico	2016	total_dietary_energy_kcal_capita_day	Grand Total	Food supply (kcal/capita/day)	kcal/cap/d	3199.79	E		1
MUS	480	Mauritius	2017	total_dietary_energy_kcal_capita_day	Grand Total	Food supply (kcal/capita/day)	kcal/cap/d	2988.68	E		1
MNG	496	Mongolia	2014	total_dietary_energy_kcal_capita_day	Grand Total	Food supply (kcal/capita/day)	kcal/cap/d	2596.6	E		1
MRT	478	Mauritania	2018	total_dietary_energy_kcal_capita_day	Grand Total	Food supply (kcal/capita/day)	kcal/cap/d	2895.06	E		1
MDV	462	Maldives	2021	total_dietary_energy_kcal_capita_day	Grand Total	Food supply (kcal/capita/day)	kcal/cap/d	2634.44	E		1
MOZ	508	Mozambique	2011	total_dietary_energy_kcal_capita_day	Grand Total	Food supply (kcal/capita/day)	kcal/cap/d	2381.93	E		1
MMR	104	Myanmar	2011	total_dietary_energy_kcal_capita_day	Grand Total	Food supply (kcal/capita/day)	kcal/cap/d	2678.1	E		1
MAR	504	Morocco	2013	total_dietary_energy_kcal_capita_day	Grand Total	Food supply (kcal/capita/day)	kcal/cap/d	3338.43	E		1
MDV	462	Maldives	2022	total_dietary_energy_kcal_capita_day	Grand Total	Food supply (kcal/capita/day)	kcal/cap/d	2671.93	E		1
MNG	496	Mongolia	2015	total_dietary_energy_kcal_capita_day	Grand Total	Food supply (kcal/capita/day)	kcal/cap/d	2688.93	E		1
MEX	484	Mexico	2017	total_dietary_energy_kcal_capita_day	Grand Total	Food supply (kcal/capita/day)	kcal/cap/d	3209.96	E		1
MRT	478	Mauritania	2019	total_dietary_energy_kcal_capita_day	Grand Total	Food supply (kcal/capita/day)	kcal/cap/d	2894.03	E		1
MUS	480	Mauritius	2018	total_dietary_energy_kcal_capita_day	Grand Total	Food supply (kcal/capita/day)	kcal/cap/d	3001.26	E		1
MLT	470	Malta	2021	total_dietary_energy_kcal_capita_day	Grand Total	Food supply (kcal/capita/day)	kcal/cap/d	3341.4	E		1
MOZ	508	Mozambique	2012	total_dietary_energy_kcal_capita_day	Grand Total	Food supply (kcal/capita/day)	kcal/cap/d	2291.44	E		1
MNE	499	Montenegro	2014	total_dietary_energy_kcal_capita_day	Grand Total	Food supply (kcal/capita/day)	kcal/cap/d	3319	E		1
NAM	516	Namibia	2010	total_dietary_energy_kcal_capita_day	Grand Total	Food supply (kcal/capita/day)	kcal/cap/d	2260.8	E		1
MYS	458	Malaysia	2023	total_dietary_energy_kcal_capita_day	Grand Total	Food supply (kcal/capita/day)	kcal/cap/d	2926.51	E		1
MAR	504	Morocco	2014	total_dietary_energy_kcal_capita_day	Grand Total	Food supply (kcal/capita/day)	kcal/cap/d	3387.4	E		1
MMR	104	Myanmar	2012	total_dietary_energy_kcal_capita_day	Grand Total	Food supply (kcal/capita/day)	kcal/cap/d	2688.9	E		1
MNE	499	Montenegro	2015	total_dietary_energy_kcal_capita_day	Grand Total	Food supply (kcal/capita/day)	kcal/cap/d	3394.03	E		1
MEX	484	Mexico	2018	total_dietary_energy_kcal_capita_day	Grand Total	Food supply (kcal/capita/day)	kcal/cap/d	3217.6	E		1
MNG	496	Mongolia	2016	total_dietary_energy_kcal_capita_day	Grand Total	Food supply (kcal/capita/day)	kcal/cap/d	2720.6	E		1
MLT	470	Malta	2022	total_dietary_energy_kcal_capita_day	Grand Total	Food supply (kcal/capita/day)	kcal/cap/d	3379.84	E		1
MDV	462	Maldives	2023	total_dietary_energy_kcal_capita_day	Grand Total	Food supply (kcal/capita/day)	kcal/cap/d	2671.39	E		1
MUS	480	Mauritius	2019	total_dietary_energy_kcal_capita_day	Grand Total	Food supply (kcal/capita/day)	kcal/cap/d	3048.29	E		1
MRT	478	Mauritania	2020	total_dietary_energy_kcal_capita_day	Grand Total	Food supply (kcal/capita/day)	kcal/cap/d	2895.31	E		1
NAM	516	Namibia	2011	total_dietary_energy_kcal_capita_day	Grand Total	Food supply (kcal/capita/day)	kcal/cap/d	2292.97	E		1
MOZ	508	Mozambique	2013	total_dietary_energy_kcal_capita_day	Grand Total	Food supply (kcal/capita/day)	kcal/cap/d	2200.95	E		1
MMR	104	Myanmar	2013	total_dietary_energy_kcal_capita_day	Grand Total	Food supply (kcal/capita/day)	kcal/cap/d	2704.65	E		1
MAR	504	Morocco	2015	total_dietary_energy_kcal_capita_day	Grand Total	Food supply (kcal/capita/day)	kcal/cap/d	3380.86	E		1
NPL	524	Nepal	2010	total_dietary_energy_kcal_capita_day	Grand Total	Food supply (kcal/capita/day)	kcal/cap/d	2513	E		1
MNG	496	Mongolia	2017	total_dietary_energy_kcal_capita_day	Grand Total	Food supply (kcal/capita/day)	kcal/cap/d	2651.09	E		1
MEX	484	Mexico	2019	total_dietary_energy_kcal_capita_day	Grand Total	Food supply (kcal/capita/day)	kcal/cap/d	3252.08	E		1
MRT	478	Mauritania	2021	total_dietary_energy_kcal_capita_day	Grand Total	Food supply (kcal/capita/day)	kcal/cap/d	2887.71	E		1
MUS	480	Mauritius	2020	total_dietary_energy_kcal_capita_day	Grand Total	Food supply (kcal/capita/day)	kcal/cap/d	3098.5	E		1
MLT	470	Malta	2023	total_dietary_energy_kcal_capita_day	Grand Total	Food supply (kcal/capita/day)	kcal/cap/d	3406.62	E		1
MOZ	508	Mozambique	2014	total_dietary_energy_kcal_capita_day	Grand Total	Food supply (kcal/capita/day)	kcal/cap/d	2039.81	E		1
NAM	516	Namibia	2012	total_dietary_energy_kcal_capita_day	Grand Total	Food supply (kcal/capita/day)	kcal/cap/d	2401.56	E		1
MNE	499	Montenegro	2016	total_dietary_energy_kcal_capita_day	Grand Total	Food supply (kcal/capita/day)	kcal/cap/d	3466.05	E		1
NPL	524	Nepal	2011	total_dietary_energy_kcal_capita_day	Grand Total	Food supply (kcal/capita/day)	kcal/cap/d	2547.66	E		1
MAR	504	Morocco	2016	total_dietary_energy_kcal_capita_day	Grand Total	Food supply (kcal/capita/day)	kcal/cap/d	3414.41	E		1
MMR	104	Myanmar	2014	total_dietary_energy_kcal_capita_day	Grand Total	Food supply (kcal/capita/day)	kcal/cap/d	2748.75	E		1
MEX	484	Mexico	2020	total_dietary_energy_kcal_capita_day	Grand Total	Food supply (kcal/capita/day)	kcal/cap/d	3251.04	E		1
MNE	499	Montenegro	2017	total_dietary_energy_kcal_capita_day	Grand Total	Food supply (kcal/capita/day)	kcal/cap/d	3516.36	E		1
MNG	496	Mongolia	2018	total_dietary_energy_kcal_capita_day	Grand Total	Food supply (kcal/capita/day)	kcal/cap/d	2846.54	E		1
MUS	480	Mauritius	2021	total_dietary_energy_kcal_capita_day	Grand Total	Food supply (kcal/capita/day)	kcal/cap/d	3110.2	E		1
MRT	478	Mauritania	2022	total_dietary_energy_kcal_capita_day	Grand Total	Food supply (kcal/capita/day)	kcal/cap/d	2954.96	E		1
NAM	516	Namibia	2013	total_dietary_energy_kcal_capita_day	Grand Total	Food supply (kcal/capita/day)	kcal/cap/d	2442.64	E		1
MOZ	508	Mozambique	2015	total_dietary_energy_kcal_capita_day	Grand Total	Food supply (kcal/capita/day)	kcal/cap/d	1922.69	E		1
NLD	528	Netherlands (Kingdom of the)	2010	total_dietary_energy_kcal_capita_day	Grand Total	Food supply (kcal/capita/day)	kcal/cap/d	3193.4	E		1
MMR	104	Myanmar	2015	total_dietary_energy_kcal_capita_day	Grand Total	Food supply (kcal/capita/day)	kcal/cap/d	2775.75	E		1
MAR	504	Morocco	2017	total_dietary_energy_kcal_capita_day	Grand Total	Food supply (kcal/capita/day)	kcal/cap/d	3367.77	E		1
NPL	524	Nepal	2012	total_dietary_energy_kcal_capita_day	Grand Total	Food supply (kcal/capita/day)	kcal/cap/d	2598.89	E		1
NCL	540	New Caledonia	2010	total_dietary_energy_kcal_capita_day	Grand Total	Food supply (kcal/capita/day)	kcal/cap/d	2774.02	E		1
MNG	496	Mongolia	2019	total_dietary_energy_kcal_capita_day	Grand Total	Food supply (kcal/capita/day)	kcal/cap/d	2856.13	E		1
MEX	484	Mexico	2021	total_dietary_energy_kcal_capita_day	Grand Total	Food supply (kcal/capita/day)	kcal/cap/d	3267.92	E		1
MRT	478	Mauritania	2023	total_dietary_energy_kcal_capita_day	Grand Total	Food supply (kcal/capita/day)	kcal/cap/d	2909.38	E		1
NLD	528	Netherlands (Kingdom of the)	2011	total_dietary_energy_kcal_capita_day	Grand Total	Food supply (kcal/capita/day)	kcal/cap/d	3196.59	E		1
MUS	480	Mauritius	2022	total_dietary_energy_kcal_capita_day	Grand Total	Food supply (kcal/capita/day)	kcal/cap/d	3207.72	E		1
MOZ	508	Mozambique	2016	total_dietary_energy_kcal_capita_day	Grand Total	Food supply (kcal/capita/day)	kcal/cap/d	1834.09	E		1
NAM	516	Namibia	2014	total_dietary_energy_kcal_capita_day	Grand Total	Food supply (kcal/capita/day)	kcal/cap/d	2427.47	E		1
MNE	499	Montenegro	2018	total_dietary_energy_kcal_capita_day	Grand Total	Food supply (kcal/capita/day)	kcal/cap/d	3543.19	E		1
NCL	540	New Caledonia	2011	total_dietary_energy_kcal_capita_day	Grand Total	Food supply (kcal/capita/day)	kcal/cap/d	2745.43	E		1
NPL	524	Nepal	2013	total_dietary_energy_kcal_capita_day	Grand Total	Food supply (kcal/capita/day)	kcal/cap/d	2626.9	E		1
MAR	504	Morocco	2018	total_dietary_energy_kcal_capita_day	Grand Total	Food supply (kcal/capita/day)	kcal/cap/d	3420.56	E		1
MMR	104	Myanmar	2016	total_dietary_energy_kcal_capita_day	Grand Total	Food supply (kcal/capita/day)	kcal/cap/d	2794.16	E		1
MEX	484	Mexico	2022	total_dietary_energy_kcal_capita_day	Grand Total	Food supply (kcal/capita/day)	kcal/cap/d	3263.41	E		1
MNG	496	Mongolia	2020	total_dietary_energy_kcal_capita_day	Grand Total	Food supply (kcal/capita/day)	kcal/cap/d	2950.56	E		1
MNE	499	Montenegro	2019	total_dietary_energy_kcal_capita_day	Grand Total	Food supply (kcal/capita/day)	kcal/cap/d	3567.99	E		1
MUS	480	Mauritius	2023	total_dietary_energy_kcal_capita_day	Grand Total	Food supply (kcal/capita/day)	kcal/cap/d	3255.54	E		1
NAM	516	Namibia	2015	total_dietary_energy_kcal_capita_day	Grand Total	Food supply (kcal/capita/day)	kcal/cap/d	2465.45	E		1
MOZ	508	Mozambique	2017	total_dietary_energy_kcal_capita_day	Grand Total	Food supply (kcal/capita/day)	kcal/cap/d	1949.24	E		1
NLD	528	Netherlands (Kingdom of the)	2012	total_dietary_energy_kcal_capita_day	Grand Total	Food supply (kcal/capita/day)	kcal/cap/d	3211.85	E		1
NZL	554	New Zealand	2010	total_dietary_energy_kcal_capita_day	Grand Total	Food supply (kcal/capita/day)	kcal/cap/d	3142.46	E		1
MMR	104	Myanmar	2017	total_dietary_energy_kcal_capita_day	Grand Total	Food supply (kcal/capita/day)	kcal/cap/d	2808.31	E		1
MAR	504	Morocco	2019	total_dietary_energy_kcal_capita_day	Grand Total	Food supply (kcal/capita/day)	kcal/cap/d	3394.43	E		1
NPL	524	Nepal	2014	total_dietary_energy_kcal_capita_day	Grand Total	Food supply (kcal/capita/day)	kcal/cap/d	2657.95	E		1
NCL	540	New Caledonia	2012	total_dietary_energy_kcal_capita_day	Grand Total	Food supply (kcal/capita/day)	kcal/cap/d	2730.58	E		1
MNG	496	Mongolia	2021	total_dietary_energy_kcal_capita_day	Grand Total	Food supply (kcal/capita/day)	kcal/cap/d	3043.5	E		1
MEX	484	Mexico	2023	total_dietary_energy_kcal_capita_day	Grand Total	Food supply (kcal/capita/day)	kcal/cap/d	3304.56	E		1
NZL	554	New Zealand	2011	total_dietary_energy_kcal_capita_day	Grand Total	Food supply (kcal/capita/day)	kcal/cap/d	3258.13	E		1
NLD	528	Netherlands (Kingdom of the)	2013	total_dietary_energy_kcal_capita_day	Grand Total	Food supply (kcal/capita/day)	kcal/cap/d	3215.29	E		1
MOZ	508	Mozambique	2018	total_dietary_energy_kcal_capita_day	Grand Total	Food supply (kcal/capita/day)	kcal/cap/d	2082.22	E		1
NAM	516	Namibia	2016	total_dietary_energy_kcal_capita_day	Grand Total	Food supply (kcal/capita/day)	kcal/cap/d	2442.37	E		1
MNE	499	Montenegro	2020	total_dietary_energy_kcal_capita_day	Grand Total	Food supply (kcal/capita/day)	kcal/cap/d	3587.52	E		1
NIC	558	Nicaragua	2010	total_dietary_energy_kcal_capita_day	Grand Total	Food supply (kcal/capita/day)	kcal/cap/d	2538.69	E		1
NCL	540	New Caledonia	2013	total_dietary_energy_kcal_capita_day	Grand Total	Food supply (kcal/capita/day)	kcal/cap/d	2755.89	E		1
NPL	524	Nepal	2015	total_dietary_energy_kcal_capita_day	Grand Total	Food supply (kcal/capita/day)	kcal/cap/d	2690.62	E		1
MAR	504	Morocco	2020	total_dietary_energy_kcal_capita_day	Grand Total	Food supply (kcal/capita/day)	kcal/cap/d	3355.26	E		1
MMR	104	Myanmar	2018	total_dietary_energy_kcal_capita_day	Grand Total	Food supply (kcal/capita/day)	kcal/cap/d	2798.85	E		1
MNG	496	Mongolia	2022	total_dietary_energy_kcal_capita_day	Grand Total	Food supply (kcal/capita/day)	kcal/cap/d	3093.6	E		1
MNE	499	Montenegro	2021	total_dietary_energy_kcal_capita_day	Grand Total	Food supply (kcal/capita/day)	kcal/cap/d	3683.86	E		1
NIC	558	Nicaragua	2011	total_dietary_energy_kcal_capita_day	Grand Total	Food supply (kcal/capita/day)	kcal/cap/d	2570.89	E		1
NER	562	Niger	2010	total_dietary_energy_kcal_capita_day	Grand Total	Food supply (kcal/capita/day)	kcal/cap/d	2556.06	E		1
NAM	516	Namibia	2017	total_dietary_energy_kcal_capita_day	Grand Total	Food supply (kcal/capita/day)	kcal/cap/d	2450.73	E		1
MOZ	508	Mozambique	2019	total_dietary_energy_kcal_capita_day	Grand Total	Food supply (kcal/capita/day)	kcal/cap/d	2108.42	E		1
NLD	528	Netherlands (Kingdom of the)	2014	total_dietary_energy_kcal_capita_day	Grand Total	Food supply (kcal/capita/day)	kcal/cap/d	3229.53	E		1
NZL	554	New Zealand	2012	total_dietary_energy_kcal_capita_day	Grand Total	Food supply (kcal/capita/day)	kcal/cap/d	3229.9	E		1
MMR	104	Myanmar	2019	total_dietary_energy_kcal_capita_day	Grand Total	Food supply (kcal/capita/day)	kcal/cap/d	2795.32	E		1
MAR	504	Morocco	2021	total_dietary_energy_kcal_capita_day	Grand Total	Food supply (kcal/capita/day)	kcal/cap/d	3380.26	E		1
NPL	524	Nepal	2016	total_dietary_energy_kcal_capita_day	Grand Total	Food supply (kcal/capita/day)	kcal/cap/d	2794.55	E		1
NCL	540	New Caledonia	2014	total_dietary_energy_kcal_capita_day	Grand Total	Food supply (kcal/capita/day)	kcal/cap/d	2771.02	E		1
NGA	566	Nigeria	2010	total_dietary_energy_kcal_capita_day	Grand Total	Food supply (kcal/capita/day)	kcal/cap/d	2566.17	E		1
MNG	496	Mongolia	2023	total_dietary_energy_kcal_capita_day	Grand Total	Food supply (kcal/capita/day)	kcal/cap/d	3031.07	E		1
NZL	554	New Zealand	2013	total_dietary_energy_kcal_capita_day	Grand Total	Food supply (kcal/capita/day)	kcal/cap/d	3297.18	E		1
NLD	528	Netherlands (Kingdom of the)	2015	total_dietary_energy_kcal_capita_day	Grand Total	Food supply (kcal/capita/day)	kcal/cap/d	3261.05	E		1
MOZ	508	Mozambique	2020	total_dietary_energy_kcal_capita_day	Grand Total	Food supply (kcal/capita/day)	kcal/cap/d	2169.92	E		1
NAM	516	Namibia	2018	total_dietary_energy_kcal_capita_day	Grand Total	Food supply (kcal/capita/day)	kcal/cap/d	2427.62	E		1
NER	562	Niger	2011	total_dietary_energy_kcal_capita_day	Grand Total	Food supply (kcal/capita/day)	kcal/cap/d	2470.61	E		1
NIC	558	Nicaragua	2012	total_dietary_energy_kcal_capita_day	Grand Total	Food supply (kcal/capita/day)	kcal/cap/d	2581.66	E		1
MNE	499	Montenegro	2022	total_dietary_energy_kcal_capita_day	Grand Total	Food supply (kcal/capita/day)	kcal/cap/d	3686.71	E		1
NGA	566	Nigeria	2011	total_dietary_energy_kcal_capita_day	Grand Total	Food supply (kcal/capita/day)	kcal/cap/d	2528.97	E		1
NCL	540	New Caledonia	2015	total_dietary_energy_kcal_capita_day	Grand Total	Food supply (kcal/capita/day)	kcal/cap/d	2779.85	E		1
NPL	524	Nepal	2017	total_dietary_energy_kcal_capita_day	Grand Total	Food supply (kcal/capita/day)	kcal/cap/d	2846.61	E		1
MAR	504	Morocco	2022	total_dietary_energy_kcal_capita_day	Grand Total	Food supply (kcal/capita/day)	kcal/cap/d	3322.42	E		1
MMR	104	Myanmar	2020	total_dietary_energy_kcal_capita_day	Grand Total	Food supply (kcal/capita/day)	kcal/cap/d	2845.76	E		1
MNE	499	Montenegro	2023	total_dietary_energy_kcal_capita_day	Grand Total	Food supply (kcal/capita/day)	kcal/cap/d	3669.43	E		1
NIC	558	Nicaragua	2013	total_dietary_energy_kcal_capita_day	Grand Total	Food supply (kcal/capita/day)	kcal/cap/d	2570.68	E		1
NER	562	Niger	2012	total_dietary_energy_kcal_capita_day	Grand Total	Food supply (kcal/capita/day)	kcal/cap/d	2513.42	E		1
MKD	807	North Macedonia	2010	total_dietary_energy_kcal_capita_day	Grand Total	Food supply (kcal/capita/day)	kcal/cap/d	3037.12	E		1
NAM	516	Namibia	2019	total_dietary_energy_kcal_capita_day	Grand Total	Food supply (kcal/capita/day)	kcal/cap/d	2477.62	E		1
MOZ	508	Mozambique	2021	total_dietary_energy_kcal_capita_day	Grand Total	Food supply (kcal/capita/day)	kcal/cap/d	2193.57	E		1
NLD	528	Netherlands (Kingdom of the)	2016	total_dietary_energy_kcal_capita_day	Grand Total	Food supply (kcal/capita/day)	kcal/cap/d	3241.82	E		1
NZL	554	New Zealand	2014	total_dietary_energy_kcal_capita_day	Grand Total	Food supply (kcal/capita/day)	kcal/cap/d	3233.67	E		1
MMR	104	Myanmar	2021	total_dietary_energy_kcal_capita_day	Grand Total	Food supply (kcal/capita/day)	kcal/cap/d	2837.22	E		1
MAR	504	Morocco	2023	total_dietary_energy_kcal_capita_day	Grand Total	Food supply (kcal/capita/day)	kcal/cap/d	3353.86	E		1
NPL	524	Nepal	2018	total_dietary_energy_kcal_capita_day	Grand Total	Food supply (kcal/capita/day)	kcal/cap/d	2854.67	E		1
NCL	540	New Caledonia	2016	total_dietary_energy_kcal_capita_day	Grand Total	Food supply (kcal/capita/day)	kcal/cap/d	2801.47	E		1
NGA	566	Nigeria	2012	total_dietary_energy_kcal_capita_day	Grand Total	Food supply (kcal/capita/day)	kcal/cap/d	2511.17	E		1
NOR	578	Norway	2010	total_dietary_energy_kcal_capita_day	Grand Total	Food supply (kcal/capita/day)	kcal/cap/d	3570.07	E		1
NZL	554	New Zealand	2015	total_dietary_energy_kcal_capita_day	Grand Total	Food supply (kcal/capita/day)	kcal/cap/d	3194.48	E		1
NLD	528	Netherlands (Kingdom of the)	2017	total_dietary_energy_kcal_capita_day	Grand Total	Food supply (kcal/capita/day)	kcal/cap/d	3252.45	E		1
MOZ	508	Mozambique	2022	total_dietary_energy_kcal_capita_day	Grand Total	Food supply (kcal/capita/day)	kcal/cap/d	2245.93	E		1
NAM	516	Namibia	2020	total_dietary_energy_kcal_capita_day	Grand Total	Food supply (kcal/capita/day)	kcal/cap/d	2449.99	E		1
MKD	807	North Macedonia	2011	total_dietary_energy_kcal_capita_day	Grand Total	Food supply (kcal/capita/day)	kcal/cap/d	3008.55	E		1
NER	562	Niger	2013	total_dietary_energy_kcal_capita_day	Grand Total	Food supply (kcal/capita/day)	kcal/cap/d	2520.82	E		1
NIC	558	Nicaragua	2014	total_dietary_energy_kcal_capita_day	Grand Total	Food supply (kcal/capita/day)	kcal/cap/d	2552.54	E		1
NOR	578	Norway	2011	total_dietary_energy_kcal_capita_day	Grand Total	Food supply (kcal/capita/day)	kcal/cap/d	3561.43	E		1
NGA	566	Nigeria	2013	total_dietary_energy_kcal_capita_day	Grand Total	Food supply (kcal/capita/day)	kcal/cap/d	2502.36	E		1
NCL	540	New Caledonia	2017	total_dietary_energy_kcal_capita_day	Grand Total	Food supply (kcal/capita/day)	kcal/cap/d	2812.08	E		1
NPL	524	Nepal	2019	total_dietary_energy_kcal_capita_day	Grand Total	Food supply (kcal/capita/day)	kcal/cap/d	2887.24	E		1
MMR	104	Myanmar	2022	total_dietary_energy_kcal_capita_day	Grand Total	Food supply (kcal/capita/day)	kcal/cap/d	2805.81	E		1
QAT	634	Qatar	2019	total_dietary_energy_kcal_capita_day	Grand Total	Food supply (kcal/capita/day)	kcal/cap/d	3414.33	E		1
NIC	558	Nicaragua	2015	total_dietary_energy_kcal_capita_day	Grand Total	Food supply (kcal/capita/day)	kcal/cap/d	2557.63	E		1
NER	562	Niger	2014	total_dietary_energy_kcal_capita_day	Grand Total	Food supply (kcal/capita/day)	kcal/cap/d	2520.83	E		1
MKD	807	North Macedonia	2012	total_dietary_energy_kcal_capita_day	Grand Total	Food supply (kcal/capita/day)	kcal/cap/d	3052.56	E		1
OMN	512	Oman	2010	total_dietary_energy_kcal_capita_day	Grand Total	Food supply (kcal/capita/day)	kcal/cap/d	3283.36	E		1
NAM	516	Namibia	2021	total_dietary_energy_kcal_capita_day	Grand Total	Food supply (kcal/capita/day)	kcal/cap/d	2485.21	E		1
MOZ	508	Mozambique	2023	total_dietary_energy_kcal_capita_day	Grand Total	Food supply (kcal/capita/day)	kcal/cap/d	2186.13	E		1
NLD	528	Netherlands (Kingdom of the)	2018	total_dietary_energy_kcal_capita_day	Grand Total	Food supply (kcal/capita/day)	kcal/cap/d	3292.21	E		1
NZL	554	New Zealand	2016	total_dietary_energy_kcal_capita_day	Grand Total	Food supply (kcal/capita/day)	kcal/cap/d	3154.13	E		1
MMR	104	Myanmar	2023	total_dietary_energy_kcal_capita_day	Grand Total	Food supply (kcal/capita/day)	kcal/cap/d	2809.02	E		1
NPL	524	Nepal	2020	total_dietary_energy_kcal_capita_day	Grand Total	Food supply (kcal/capita/day)	kcal/cap/d	2938.41	E		1
NCL	540	New Caledonia	2018	total_dietary_energy_kcal_capita_day	Grand Total	Food supply (kcal/capita/day)	kcal/cap/d	2834.64	E		1
NGA	566	Nigeria	2014	total_dietary_energy_kcal_capita_day	Grand Total	Food supply (kcal/capita/day)	kcal/cap/d	2562.22	E		1
NOR	578	Norway	2012	total_dietary_energy_kcal_capita_day	Grand Total	Food supply (kcal/capita/day)	kcal/cap/d	3579.55	E		1
PAK	586	Pakistan	2010	total_dietary_energy_kcal_capita_day	Grand Total	Food supply (kcal/capita/day)	kcal/cap/d	2349.35	E		1
NZL	554	New Zealand	2017	total_dietary_energy_kcal_capita_day	Grand Total	Food supply (kcal/capita/day)	kcal/cap/d	3126.8	E		1
NLD	528	Netherlands (Kingdom of the)	2019	total_dietary_energy_kcal_capita_day	Grand Total	Food supply (kcal/capita/day)	kcal/cap/d	3433.58	E		1
NAM	516	Namibia	2022	total_dietary_energy_kcal_capita_day	Grand Total	Food supply (kcal/capita/day)	kcal/cap/d	2545.6	E		1
OMN	512	Oman	2011	total_dietary_energy_kcal_capita_day	Grand Total	Food supply (kcal/capita/day)	kcal/cap/d	3158.97	E		1
MKD	807	North Macedonia	2013	total_dietary_energy_kcal_capita_day	Grand Total	Food supply (kcal/capita/day)	kcal/cap/d	3103.26	E		1
NER	562	Niger	2015	total_dietary_energy_kcal_capita_day	Grand Total	Food supply (kcal/capita/day)	kcal/cap/d	2586.67	E		1
NIC	558	Nicaragua	2016	total_dietary_energy_kcal_capita_day	Grand Total	Food supply (kcal/capita/day)	kcal/cap/d	2638.18	E		1
QAT	634	Qatar	2020	total_dietary_energy_kcal_capita_day	Grand Total	Food supply (kcal/capita/day)	kcal/cap/d	3377.29	E		1
PAK	586	Pakistan	2011	total_dietary_energy_kcal_capita_day	Grand Total	Food supply (kcal/capita/day)	kcal/cap/d	2353.33	E		1
PAN	591	Panama	2010	total_dietary_energy_kcal_capita_day	Grand Total	Food supply (kcal/capita/day)	kcal/cap/d	2682.78	E		1
NOR	578	Norway	2013	total_dietary_energy_kcal_capita_day	Grand Total	Food supply (kcal/capita/day)	kcal/cap/d	3562.33	E		1
NGA	566	Nigeria	2015	total_dietary_energy_kcal_capita_day	Grand Total	Food supply (kcal/capita/day)	kcal/cap/d	2560.7	E		1
NCL	540	New Caledonia	2019	total_dietary_energy_kcal_capita_day	Grand Total	Food supply (kcal/capita/day)	kcal/cap/d	2914.07	E		1
NPL	524	Nepal	2021	total_dietary_energy_kcal_capita_day	Grand Total	Food supply (kcal/capita/day)	kcal/cap/d	2994.01	E		1
QAT	634	Qatar	2021	total_dietary_energy_kcal_capita_day	Grand Total	Food supply (kcal/capita/day)	kcal/cap/d	3311.52	E		1
NIC	558	Nicaragua	2017	total_dietary_energy_kcal_capita_day	Grand Total	Food supply (kcal/capita/day)	kcal/cap/d	2668.11	E		1
NER	562	Niger	2016	total_dietary_energy_kcal_capita_day	Grand Total	Food supply (kcal/capita/day)	kcal/cap/d	2620.82	E		1
MKD	807	North Macedonia	2014	total_dietary_energy_kcal_capita_day	Grand Total	Food supply (kcal/capita/day)	kcal/cap/d	3085.02	E		1
OMN	512	Oman	2012	total_dietary_energy_kcal_capita_day	Grand Total	Food supply (kcal/capita/day)	kcal/cap/d	2995.79	E		1
NAM	516	Namibia	2023	total_dietary_energy_kcal_capita_day	Grand Total	Food supply (kcal/capita/day)	kcal/cap/d	2581.16	E		1
NLD	528	Netherlands (Kingdom of the)	2020	total_dietary_energy_kcal_capita_day	Grand Total	Food supply (kcal/capita/day)	kcal/cap/d	3435.59	E		1
NZL	554	New Zealand	2018	total_dietary_energy_kcal_capita_day	Grand Total	Food supply (kcal/capita/day)	kcal/cap/d	3153.93	E		1
NPL	524	Nepal	2022	total_dietary_energy_kcal_capita_day	Grand Total	Food supply (kcal/capita/day)	kcal/cap/d	2972.16	E		1
NCL	540	New Caledonia	2020	total_dietary_energy_kcal_capita_day	Grand Total	Food supply (kcal/capita/day)	kcal/cap/d	2930.82	E		1
NGA	566	Nigeria	2016	total_dietary_energy_kcal_capita_day	Grand Total	Food supply (kcal/capita/day)	kcal/cap/d	2561.62	E		1
NOR	578	Norway	2014	total_dietary_energy_kcal_capita_day	Grand Total	Food supply (kcal/capita/day)	kcal/cap/d	3518.71	E		1
PAN	591	Panama	2011	total_dietary_energy_kcal_capita_day	Grand Total	Food supply (kcal/capita/day)	kcal/cap/d	2746.91	E		1
PAK	586	Pakistan	2012	total_dietary_energy_kcal_capita_day	Grand Total	Food supply (kcal/capita/day)	kcal/cap/d	2356.53	E		1
PNG	598	Papua New Guinea	2010	total_dietary_energy_kcal_capita_day	Grand Total	Food supply (kcal/capita/day)	kcal/cap/d	2110.2	E		1
NZL	554	New Zealand	2019	total_dietary_energy_kcal_capita_day	Grand Total	Food supply (kcal/capita/day)	kcal/cap/d	3115.51	E		1
NLD	528	Netherlands (Kingdom of the)	2021	total_dietary_energy_kcal_capita_day	Grand Total	Food supply (kcal/capita/day)	kcal/cap/d	3462.13	E		1
OMN	512	Oman	2013	total_dietary_energy_kcal_capita_day	Grand Total	Food supply (kcal/capita/day)	kcal/cap/d	2994.93	E		1
MKD	807	North Macedonia	2015	total_dietary_energy_kcal_capita_day	Grand Total	Food supply (kcal/capita/day)	kcal/cap/d	3171.69	E		1
NER	562	Niger	2017	total_dietary_energy_kcal_capita_day	Grand Total	Food supply (kcal/capita/day)	kcal/cap/d	2601.04	E		1
NIC	558	Nicaragua	2018	total_dietary_energy_kcal_capita_day	Grand Total	Food supply (kcal/capita/day)	kcal/cap/d	2644.57	E		1
QAT	634	Qatar	2022	total_dietary_energy_kcal_capita_day	Grand Total	Food supply (kcal/capita/day)	kcal/cap/d	3305.07	E		1
PNG	598	Papua New Guinea	2011	total_dietary_energy_kcal_capita_day	Grand Total	Food supply (kcal/capita/day)	kcal/cap/d	2139.54	E		1
PRY	600	Paraguay	2010	total_dietary_energy_kcal_capita_day	Grand Total	Food supply (kcal/capita/day)	kcal/cap/d	3080.43	E		1
PAK	586	Pakistan	2013	total_dietary_energy_kcal_capita_day	Grand Total	Food supply (kcal/capita/day)	kcal/cap/d	2366.23	E		1
PAN	591	Panama	2012	total_dietary_energy_kcal_capita_day	Grand Total	Food supply (kcal/capita/day)	kcal/cap/d	2788.28	E		1
NOR	578	Norway	2015	total_dietary_energy_kcal_capita_day	Grand Total	Food supply (kcal/capita/day)	kcal/cap/d	3458.95	E		1
NGA	566	Nigeria	2017	total_dietary_energy_kcal_capita_day	Grand Total	Food supply (kcal/capita/day)	kcal/cap/d	2558.58	E		1
NCL	540	New Caledonia	2021	total_dietary_energy_kcal_capita_day	Grand Total	Food supply (kcal/capita/day)	kcal/cap/d	2977.51	E		1
NPL	524	Nepal	2023	total_dietary_energy_kcal_capita_day	Grand Total	Food supply (kcal/capita/day)	kcal/cap/d	2919.77	E		1
QAT	634	Qatar	2023	total_dietary_energy_kcal_capita_day	Grand Total	Food supply (kcal/capita/day)	kcal/cap/d	3251.08	E		1
NIC	558	Nicaragua	2019	total_dietary_energy_kcal_capita_day	Grand Total	Food supply (kcal/capita/day)	kcal/cap/d	2680.61	E		1
NER	562	Niger	2018	total_dietary_energy_kcal_capita_day	Grand Total	Food supply (kcal/capita/day)	kcal/cap/d	2687.25	E		1
MKD	807	North Macedonia	2016	total_dietary_energy_kcal_capita_day	Grand Total	Food supply (kcal/capita/day)	kcal/cap/d	3226.11	E		1
OMN	512	Oman	2014	total_dietary_energy_kcal_capita_day	Grand Total	Food supply (kcal/capita/day)	kcal/cap/d	3029.78	E		1
NLD	528	Netherlands (Kingdom of the)	2022	total_dietary_energy_kcal_capita_day	Grand Total	Food supply (kcal/capita/day)	kcal/cap/d	3471.64	E		1
NZL	554	New Zealand	2020	total_dietary_energy_kcal_capita_day	Grand Total	Food supply (kcal/capita/day)	kcal/cap/d	3148.11	E		1
NCL	540	New Caledonia	2022	total_dietary_energy_kcal_capita_day	Grand Total	Food supply (kcal/capita/day)	kcal/cap/d	3000.71	E		1
NGA	566	Nigeria	2018	total_dietary_energy_kcal_capita_day	Grand Total	Food supply (kcal/capita/day)	kcal/cap/d	2519.65	E		1
NOR	578	Norway	2016	total_dietary_energy_kcal_capita_day	Grand Total	Food supply (kcal/capita/day)	kcal/cap/d	3418.19	E		1
PAN	591	Panama	2013	total_dietary_energy_kcal_capita_day	Grand Total	Food supply (kcal/capita/day)	kcal/cap/d	2786.41	E		1
PAK	586	Pakistan	2014	total_dietary_energy_kcal_capita_day	Grand Total	Food supply (kcal/capita/day)	kcal/cap/d	2354.57	E		1
PRY	600	Paraguay	2011	total_dietary_energy_kcal_capita_day	Grand Total	Food supply (kcal/capita/day)	kcal/cap/d	3122.53	E		1
PNG	598	Papua New Guinea	2012	total_dietary_energy_kcal_capita_day	Grand Total	Food supply (kcal/capita/day)	kcal/cap/d	2173.4	E		1
NZL	554	New Zealand	2021	total_dietary_energy_kcal_capita_day	Grand Total	Food supply (kcal/capita/day)	kcal/cap/d	3151.23	E		1
NLD	528	Netherlands (Kingdom of the)	2023	total_dietary_energy_kcal_capita_day	Grand Total	Food supply (kcal/capita/day)	kcal/cap/d	3466.98	E		1
OMN	512	Oman	2015	total_dietary_energy_kcal_capita_day	Grand Total	Food supply (kcal/capita/day)	kcal/cap/d	3023.53	E		1
MKD	807	North Macedonia	2017	total_dietary_energy_kcal_capita_day	Grand Total	Food supply (kcal/capita/day)	kcal/cap/d	3248.39	E		1
NER	562	Niger	2019	total_dietary_energy_kcal_capita_day	Grand Total	Food supply (kcal/capita/day)	kcal/cap/d	2651.65	E		1
NIC	558	Nicaragua	2020	total_dietary_energy_kcal_capita_day	Grand Total	Food supply (kcal/capita/day)	kcal/cap/d	2700.46	E		1
PER	604	Peru	2010	total_dietary_energy_kcal_capita_day	Grand Total	Food supply (kcal/capita/day)	kcal/cap/d	2592.48	E		1
PNG	598	Papua New Guinea	2013	total_dietary_energy_kcal_capita_day	Grand Total	Food supply (kcal/capita/day)	kcal/cap/d	2189.85	E		1
PRY	600	Paraguay	2012	total_dietary_energy_kcal_capita_day	Grand Total	Food supply (kcal/capita/day)	kcal/cap/d	3060.02	E		1
PHL	608	Philippines	2010	total_dietary_energy_kcal_capita_day	Grand Total	Food supply (kcal/capita/day)	kcal/cap/d	2411.14	E		1
PAK	586	Pakistan	2015	total_dietary_energy_kcal_capita_day	Grand Total	Food supply (kcal/capita/day)	kcal/cap/d	2379.4	E		1
PAN	591	Panama	2014	total_dietary_energy_kcal_capita_day	Grand Total	Food supply (kcal/capita/day)	kcal/cap/d	2787.36	E		1
NOR	578	Norway	2017	total_dietary_energy_kcal_capita_day	Grand Total	Food supply (kcal/capita/day)	kcal/cap/d	3417.89	E		1
NGA	566	Nigeria	2019	total_dietary_energy_kcal_capita_day	Grand Total	Food supply (kcal/capita/day)	kcal/cap/d	2533.71	E		1
NCL	540	New Caledonia	2023	total_dietary_energy_kcal_capita_day	Grand Total	Food supply (kcal/capita/day)	kcal/cap/d	3016.42	E		1
PER	604	Peru	2011	total_dietary_energy_kcal_capita_day	Grand Total	Food supply (kcal/capita/day)	kcal/cap/d	2605.88	E		1
NIC	558	Nicaragua	2021	total_dietary_energy_kcal_capita_day	Grand Total	Food supply (kcal/capita/day)	kcal/cap/d	2751.13	E		1
NER	562	Niger	2020	total_dietary_energy_kcal_capita_day	Grand Total	Food supply (kcal/capita/day)	kcal/cap/d	2712.99	E		1
MKD	807	North Macedonia	2018	total_dietary_energy_kcal_capita_day	Grand Total	Food supply (kcal/capita/day)	kcal/cap/d	3336.73	E		1
OMN	512	Oman	2016	total_dietary_energy_kcal_capita_day	Grand Total	Food supply (kcal/capita/day)	kcal/cap/d	2956.25	E		1
NZL	554	New Zealand	2022	total_dietary_energy_kcal_capita_day	Grand Total	Food supply (kcal/capita/day)	kcal/cap/d	3133.9	E		1
NGA	566	Nigeria	2020	total_dietary_energy_kcal_capita_day	Grand Total	Food supply (kcal/capita/day)	kcal/cap/d	2497.85	E		1
NOR	578	Norway	2018	total_dietary_energy_kcal_capita_day	Grand Total	Food supply (kcal/capita/day)	kcal/cap/d	3487.25	E		1
PAN	591	Panama	2015	total_dietary_energy_kcal_capita_day	Grand Total	Food supply (kcal/capita/day)	kcal/cap/d	2794.42	E		1
PAK	586	Pakistan	2016	total_dietary_energy_kcal_capita_day	Grand Total	Food supply (kcal/capita/day)	kcal/cap/d	2437.74	E		1
PHL	608	Philippines	2011	total_dietary_energy_kcal_capita_day	Grand Total	Food supply (kcal/capita/day)	kcal/cap/d	2418.94	E		1
PRY	600	Paraguay	2013	total_dietary_energy_kcal_capita_day	Grand Total	Food supply (kcal/capita/day)	kcal/cap/d	3122.53	E		1
PNG	598	Papua New Guinea	2014	total_dietary_energy_kcal_capita_day	Grand Total	Food supply (kcal/capita/day)	kcal/cap/d	2213.39	E		1
NZL	554	New Zealand	2023	total_dietary_energy_kcal_capita_day	Grand Total	Food supply (kcal/capita/day)	kcal/cap/d	3121.5	E		1
OMN	512	Oman	2017	total_dietary_energy_kcal_capita_day	Grand Total	Food supply (kcal/capita/day)	kcal/cap/d	3032.07	E		1
MKD	807	North Macedonia	2019	total_dietary_energy_kcal_capita_day	Grand Total	Food supply (kcal/capita/day)	kcal/cap/d	3434.24	E		1
NER	562	Niger	2021	total_dietary_energy_kcal_capita_day	Grand Total	Food supply (kcal/capita/day)	kcal/cap/d	2583.45	E		1
NIC	558	Nicaragua	2022	total_dietary_energy_kcal_capita_day	Grand Total	Food supply (kcal/capita/day)	kcal/cap/d	2798.45	E		1
PER	604	Peru	2012	total_dietary_energy_kcal_capita_day	Grand Total	Food supply (kcal/capita/day)	kcal/cap/d	2671.47	E		1
POL	616	Poland	2010	total_dietary_energy_kcal_capita_day	Grand Total	Food supply (kcal/capita/day)	kcal/cap/d	3442.24	E		1
PNG	598	Papua New Guinea	2015	total_dietary_energy_kcal_capita_day	Grand Total	Food supply (kcal/capita/day)	kcal/cap/d	2172.88	E		1
PRY	600	Paraguay	2014	total_dietary_energy_kcal_capita_day	Grand Total	Food supply (kcal/capita/day)	kcal/cap/d	3136.74	E		1
PHL	608	Philippines	2012	total_dietary_energy_kcal_capita_day	Grand Total	Food supply (kcal/capita/day)	kcal/cap/d	2449.57	E		1
PRT	620	Portugal	2010	total_dietary_energy_kcal_capita_day	Grand Total	Food supply (kcal/capita/day)	kcal/cap/d	3513.28	E		1
PAK	586	Pakistan	2017	total_dietary_energy_kcal_capita_day	Grand Total	Food supply (kcal/capita/day)	kcal/cap/d	2522.88	E		1
PAN	591	Panama	2016	total_dietary_energy_kcal_capita_day	Grand Total	Food supply (kcal/capita/day)	kcal/cap/d	2832.61	E		1
NOR	578	Norway	2019	total_dietary_energy_kcal_capita_day	Grand Total	Food supply (kcal/capita/day)	kcal/cap/d	3533.81	E		1
NGA	566	Nigeria	2021	total_dietary_energy_kcal_capita_day	Grand Total	Food supply (kcal/capita/day)	kcal/cap/d	2546.54	E		1
POL	616	Poland	2011	total_dietary_energy_kcal_capita_day	Grand Total	Food supply (kcal/capita/day)	kcal/cap/d	3464.48	E		1
PER	604	Peru	2013	total_dietary_energy_kcal_capita_day	Grand Total	Food supply (kcal/capita/day)	kcal/cap/d	2702.25	E		1
NIC	558	Nicaragua	2023	total_dietary_energy_kcal_capita_day	Grand Total	Food supply (kcal/capita/day)	kcal/cap/d	2760.19	E		1
NER	562	Niger	2022	total_dietary_energy_kcal_capita_day	Grand Total	Food supply (kcal/capita/day)	kcal/cap/d	2694.95	E		1
MKD	807	North Macedonia	2020	total_dietary_energy_kcal_capita_day	Grand Total	Food supply (kcal/capita/day)	kcal/cap/d	3523.35	E		1
OMN	512	Oman	2018	total_dietary_energy_kcal_capita_day	Grand Total	Food supply (kcal/capita/day)	kcal/cap/d	3050.91	E		1
NGA	566	Nigeria	2022	total_dietary_energy_kcal_capita_day	Grand Total	Food supply (kcal/capita/day)	kcal/cap/d	2520.64	E		1
NOR	578	Norway	2020	total_dietary_energy_kcal_capita_day	Grand Total	Food supply (kcal/capita/day)	kcal/cap/d	3533.18	E		1
PAN	591	Panama	2017	total_dietary_energy_kcal_capita_day	Grand Total	Food supply (kcal/capita/day)	kcal/cap/d	2876.94	E		1
PAK	586	Pakistan	2018	total_dietary_energy_kcal_capita_day	Grand Total	Food supply (kcal/capita/day)	kcal/cap/d	2368.91	E		1
PRT	620	Portugal	2011	total_dietary_energy_kcal_capita_day	Grand Total	Food supply (kcal/capita/day)	kcal/cap/d	3492.04	E		1
PHL	608	Philippines	2013	total_dietary_energy_kcal_capita_day	Grand Total	Food supply (kcal/capita/day)	kcal/cap/d	2444.13	E		1
PRY	600	Paraguay	2015	total_dietary_energy_kcal_capita_day	Grand Total	Food supply (kcal/capita/day)	kcal/cap/d	3096.11	E		1
PNG	598	Papua New Guinea	2016	total_dietary_energy_kcal_capita_day	Grand Total	Food supply (kcal/capita/day)	kcal/cap/d	2188.71	E		1
OMN	512	Oman	2019	total_dietary_energy_kcal_capita_day	Grand Total	Food supply (kcal/capita/day)	kcal/cap/d	3062.92	E		1
MKD	807	North Macedonia	2021	total_dietary_energy_kcal_capita_day	Grand Total	Food supply (kcal/capita/day)	kcal/cap/d	3569.87	E		1
NER	562	Niger	2023	total_dietary_energy_kcal_capita_day	Grand Total	Food supply (kcal/capita/day)	kcal/cap/d	2654.02	E		1
PER	604	Peru	2014	total_dietary_energy_kcal_capita_day	Grand Total	Food supply (kcal/capita/day)	kcal/cap/d	2737.11	E		1
POL	616	Poland	2012	total_dietary_energy_kcal_capita_day	Grand Total	Food supply (kcal/capita/day)	kcal/cap/d	3439.26	E		1
PNG	598	Papua New Guinea	2017	total_dietary_energy_kcal_capita_day	Grand Total	Food supply (kcal/capita/day)	kcal/cap/d	2197.46	E		1
PRY	600	Paraguay	2016	total_dietary_energy_kcal_capita_day	Grand Total	Food supply (kcal/capita/day)	kcal/cap/d	3069.47	E		1
PHL	608	Philippines	2014	total_dietary_energy_kcal_capita_day	Grand Total	Food supply (kcal/capita/day)	kcal/cap/d	2463.22	E		1
PRT	620	Portugal	2012	total_dietary_energy_kcal_capita_day	Grand Total	Food supply (kcal/capita/day)	kcal/cap/d	3460.75	E		1
KOR	410	Republic of Korea	2010	total_dietary_energy_kcal_capita_day	Grand Total	Food supply (kcal/capita/day)	kcal/cap/d	3330.57	E		1
PAK	586	Pakistan	2019	total_dietary_energy_kcal_capita_day	Grand Total	Food supply (kcal/capita/day)	kcal/cap/d	2526.58	E		1
PAN	591	Panama	2018	total_dietary_energy_kcal_capita_day	Grand Total	Food supply (kcal/capita/day)	kcal/cap/d	3036.12	E		1
NOR	578	Norway	2021	total_dietary_energy_kcal_capita_day	Grand Total	Food supply (kcal/capita/day)	kcal/cap/d	3507.65	E		1
NGA	566	Nigeria	2023	total_dietary_energy_kcal_capita_day	Grand Total	Food supply (kcal/capita/day)	kcal/cap/d	2470.11	E		1
POL	616	Poland	2013	total_dietary_energy_kcal_capita_day	Grand Total	Food supply (kcal/capita/day)	kcal/cap/d	3387.6	E		1
PER	604	Peru	2015	total_dietary_energy_kcal_capita_day	Grand Total	Food supply (kcal/capita/day)	kcal/cap/d	2763.82	E		1
MKD	807	North Macedonia	2022	total_dietary_energy_kcal_capita_day	Grand Total	Food supply (kcal/capita/day)	kcal/cap/d	3522.43	E		1
OMN	512	Oman	2020	total_dietary_energy_kcal_capita_day	Grand Total	Food supply (kcal/capita/day)	kcal/cap/d	3077.19	E		1
NOR	578	Norway	2022	total_dietary_energy_kcal_capita_day	Grand Total	Food supply (kcal/capita/day)	kcal/cap/d	3486.89	E		1
PAN	591	Panama	2019	total_dietary_energy_kcal_capita_day	Grand Total	Food supply (kcal/capita/day)	kcal/cap/d	3048.93	E		1
PAK	586	Pakistan	2020	total_dietary_energy_kcal_capita_day	Grand Total	Food supply (kcal/capita/day)	kcal/cap/d	2520.05	E		1
KOR	410	Republic of Korea	2011	total_dietary_energy_kcal_capita_day	Grand Total	Food supply (kcal/capita/day)	kcal/cap/d	3335.28	E		1
MDA	498	Republic of Moldova	2010	total_dietary_energy_kcal_capita_day	Grand Total	Food supply (kcal/capita/day)	kcal/cap/d	2699.56	E		1
PRT	620	Portugal	2013	total_dietary_energy_kcal_capita_day	Grand Total	Food supply (kcal/capita/day)	kcal/cap/d	3443.05	E		1
PHL	608	Philippines	2015	total_dietary_energy_kcal_capita_day	Grand Total	Food supply (kcal/capita/day)	kcal/cap/d	2510.83	E		1
PRY	600	Paraguay	2017	total_dietary_energy_kcal_capita_day	Grand Total	Food supply (kcal/capita/day)	kcal/cap/d	3103.42	E		1
PNG	598	Papua New Guinea	2018	total_dietary_energy_kcal_capita_day	Grand Total	Food supply (kcal/capita/day)	kcal/cap/d	2178.43	E		1
OMN	512	Oman	2021	total_dietary_energy_kcal_capita_day	Grand Total	Food supply (kcal/capita/day)	kcal/cap/d	3033.5	E		1
MKD	807	North Macedonia	2023	total_dietary_energy_kcal_capita_day	Grand Total	Food supply (kcal/capita/day)	kcal/cap/d	3475.55	E		1
PER	604	Peru	2016	total_dietary_energy_kcal_capita_day	Grand Total	Food supply (kcal/capita/day)	kcal/cap/d	2753.59	E		1
POL	616	Poland	2014	total_dietary_energy_kcal_capita_day	Grand Total	Food supply (kcal/capita/day)	kcal/cap/d	3398.67	E		1
PNG	598	Papua New Guinea	2019	total_dietary_energy_kcal_capita_day	Grand Total	Food supply (kcal/capita/day)	kcal/cap/d	2179.94	E		1
PRY	600	Paraguay	2018	total_dietary_energy_kcal_capita_day	Grand Total	Food supply (kcal/capita/day)	kcal/cap/d	3111.86	E		1
PHL	608	Philippines	2016	total_dietary_energy_kcal_capita_day	Grand Total	Food supply (kcal/capita/day)	kcal/cap/d	2592.3	E		1
PRT	620	Portugal	2014	total_dietary_energy_kcal_capita_day	Grand Total	Food supply (kcal/capita/day)	kcal/cap/d	3402.71	E		1
MDA	498	Republic of Moldova	2011	total_dietary_energy_kcal_capita_day	Grand Total	Food supply (kcal/capita/day)	kcal/cap/d	2742.78	E		1
KOR	410	Republic of Korea	2012	total_dietary_energy_kcal_capita_day	Grand Total	Food supply (kcal/capita/day)	kcal/cap/d	3290.06	E		1
PAK	586	Pakistan	2021	total_dietary_energy_kcal_capita_day	Grand Total	Food supply (kcal/capita/day)	kcal/cap/d	2587.96	E		1
PAN	591	Panama	2020	total_dietary_energy_kcal_capita_day	Grand Total	Food supply (kcal/capita/day)	kcal/cap/d	3022.04	E		1
NOR	578	Norway	2023	total_dietary_energy_kcal_capita_day	Grand Total	Food supply (kcal/capita/day)	kcal/cap/d	3475.59	E		1
POL	616	Poland	2015	total_dietary_energy_kcal_capita_day	Grand Total	Food supply (kcal/capita/day)	kcal/cap/d	3358.97	E		1
PER	604	Peru	2017	total_dietary_energy_kcal_capita_day	Grand Total	Food supply (kcal/capita/day)	kcal/cap/d	2766.51	E		1
ROU	642	Romania	2010	total_dietary_energy_kcal_capita_day	Grand Total	Food supply (kcal/capita/day)	kcal/cap/d	3358.32	E		1
OMN	512	Oman	2022	total_dietary_energy_kcal_capita_day	Grand Total	Food supply (kcal/capita/day)	kcal/cap/d	3055.71	E		1
PAN	591	Panama	2021	total_dietary_energy_kcal_capita_day	Grand Total	Food supply (kcal/capita/day)	kcal/cap/d	3052.38	E		1
PAK	586	Pakistan	2022	total_dietary_energy_kcal_capita_day	Grand Total	Food supply (kcal/capita/day)	kcal/cap/d	2466.24	E		1
KOR	410	Republic of Korea	2013	total_dietary_energy_kcal_capita_day	Grand Total	Food supply (kcal/capita/day)	kcal/cap/d	3295.61	E		1
MDA	498	Republic of Moldova	2012	total_dietary_energy_kcal_capita_day	Grand Total	Food supply (kcal/capita/day)	kcal/cap/d	2730.26	E		1
PRT	620	Portugal	2015	total_dietary_energy_kcal_capita_day	Grand Total	Food supply (kcal/capita/day)	kcal/cap/d	3463.6	E		1
PHL	608	Philippines	2017	total_dietary_energy_kcal_capita_day	Grand Total	Food supply (kcal/capita/day)	kcal/cap/d	2636.43	E		1
PRY	600	Paraguay	2019	total_dietary_energy_kcal_capita_day	Grand Total	Food supply (kcal/capita/day)	kcal/cap/d	3103.74	E		1
PNG	598	Papua New Guinea	2020	total_dietary_energy_kcal_capita_day	Grand Total	Food supply (kcal/capita/day)	kcal/cap/d	2213.91	E		1
OMN	512	Oman	2023	total_dietary_energy_kcal_capita_day	Grand Total	Food supply (kcal/capita/day)	kcal/cap/d	2981.33	E		1
ROU	642	Romania	2011	total_dietary_energy_kcal_capita_day	Grand Total	Food supply (kcal/capita/day)	kcal/cap/d	3394.44	E		1
RUS	643	Russian Federation	2010	total_dietary_energy_kcal_capita_day	Grand Total	Food supply (kcal/capita/day)	kcal/cap/d	3348.09	E		1
PER	604	Peru	2018	total_dietary_energy_kcal_capita_day	Grand Total	Food supply (kcal/capita/day)	kcal/cap/d	2792.41	E		1
POL	616	Poland	2016	total_dietary_energy_kcal_capita_day	Grand Total	Food supply (kcal/capita/day)	kcal/cap/d	3438.75	E		1
PNG	598	Papua New Guinea	2021	total_dietary_energy_kcal_capita_day	Grand Total	Food supply (kcal/capita/day)	kcal/cap/d	2175.17	E		1
PRY	600	Paraguay	2020	total_dietary_energy_kcal_capita_day	Grand Total	Food supply (kcal/capita/day)	kcal/cap/d	3115.62	E		1
PHL	608	Philippines	2018	total_dietary_energy_kcal_capita_day	Grand Total	Food supply (kcal/capita/day)	kcal/cap/d	2728.61	E		1
PRT	620	Portugal	2016	total_dietary_energy_kcal_capita_day	Grand Total	Food supply (kcal/capita/day)	kcal/cap/d	3402.18	E		1
MDA	498	Republic of Moldova	2013	total_dietary_energy_kcal_capita_day	Grand Total	Food supply (kcal/capita/day)	kcal/cap/d	2767.59	E		1
KOR	410	Republic of Korea	2014	total_dietary_energy_kcal_capita_day	Grand Total	Food supply (kcal/capita/day)	kcal/cap/d	3328.53	E		1
RWA	646	Rwanda	2010	total_dietary_energy_kcal_capita_day	Grand Total	Food supply (kcal/capita/day)	kcal/cap/d	2119.76	E		1
PAK	586	Pakistan	2023	total_dietary_energy_kcal_capita_day	Grand Total	Food supply (kcal/capita/day)	kcal/cap/d	2513.76	E		1
PAN	591	Panama	2022	total_dietary_energy_kcal_capita_day	Grand Total	Food supply (kcal/capita/day)	kcal/cap/d	3095.87	E		1
POL	616	Poland	2017	total_dietary_energy_kcal_capita_day	Grand Total	Food supply (kcal/capita/day)	kcal/cap/d	3489.2	E		1
PER	604	Peru	2019	total_dietary_energy_kcal_capita_day	Grand Total	Food supply (kcal/capita/day)	kcal/cap/d	2835.06	E		1
RUS	643	Russian Federation	2011	total_dietary_energy_kcal_capita_day	Grand Total	Food supply (kcal/capita/day)	kcal/cap/d	3387.59	E		1
ROU	642	Romania	2012	total_dietary_energy_kcal_capita_day	Grand Total	Food supply (kcal/capita/day)	kcal/cap/d	3351.38	E		1
PAN	591	Panama	2023	total_dietary_energy_kcal_capita_day	Grand Total	Food supply (kcal/capita/day)	kcal/cap/d	3104.59	E		1
RWA	646	Rwanda	2011	total_dietary_energy_kcal_capita_day	Grand Total	Food supply (kcal/capita/day)	kcal/cap/d	2126.84	E		1
KOR	410	Republic of Korea	2015	total_dietary_energy_kcal_capita_day	Grand Total	Food supply (kcal/capita/day)	kcal/cap/d	3326.01	E		1
MDA	498	Republic of Moldova	2014	total_dietary_energy_kcal_capita_day	Grand Total	Food supply (kcal/capita/day)	kcal/cap/d	2756.63	E		1
PRT	620	Portugal	2017	total_dietary_energy_kcal_capita_day	Grand Total	Food supply (kcal/capita/day)	kcal/cap/d	3424.56	E		1
PHL	608	Philippines	2019	total_dietary_energy_kcal_capita_day	Grand Total	Food supply (kcal/capita/day)	kcal/cap/d	2801.08	E		1
PRY	600	Paraguay	2021	total_dietary_energy_kcal_capita_day	Grand Total	Food supply (kcal/capita/day)	kcal/cap/d	3098.45	E		1
PNG	598	Papua New Guinea	2022	total_dietary_energy_kcal_capita_day	Grand Total	Food supply (kcal/capita/day)	kcal/cap/d	2202.56	E		1
ROU	642	Romania	2013	total_dietary_energy_kcal_capita_day	Grand Total	Food supply (kcal/capita/day)	kcal/cap/d	3418.25	E		1
RUS	643	Russian Federation	2012	total_dietary_energy_kcal_capita_day	Grand Total	Food supply (kcal/capita/day)	kcal/cap/d	3422.06	E		1
KNA	659	Saint Kitts and Nevis	2010	total_dietary_energy_kcal_capita_day	Grand Total	Food supply (kcal/capita/day)	kcal/cap/d	2632.5	E		1
PER	604	Peru	2020	total_dietary_energy_kcal_capita_day	Grand Total	Food supply (kcal/capita/day)	kcal/cap/d	2867.19	E		1
POL	616	Poland	2018	total_dietary_energy_kcal_capita_day	Grand Total	Food supply (kcal/capita/day)	kcal/cap/d	3531.69	E		1
PNG	598	Papua New Guinea	2023	total_dietary_energy_kcal_capita_day	Grand Total	Food supply (kcal/capita/day)	kcal/cap/d	2177.1	E		1
PRY	600	Paraguay	2022	total_dietary_energy_kcal_capita_day	Grand Total	Food supply (kcal/capita/day)	kcal/cap/d	3065	E		1
PHL	608	Philippines	2020	total_dietary_energy_kcal_capita_day	Grand Total	Food supply (kcal/capita/day)	kcal/cap/d	2793.97	E		1
PRT	620	Portugal	2018	total_dietary_energy_kcal_capita_day	Grand Total	Food supply (kcal/capita/day)	kcal/cap/d	3450.71	E		1
MDA	498	Republic of Moldova	2015	total_dietary_energy_kcal_capita_day	Grand Total	Food supply (kcal/capita/day)	kcal/cap/d	2801.84	E		1
KOR	410	Republic of Korea	2016	total_dietary_energy_kcal_capita_day	Grand Total	Food supply (kcal/capita/day)	kcal/cap/d	3325.36	E		1
RWA	646	Rwanda	2012	total_dietary_energy_kcal_capita_day	Grand Total	Food supply (kcal/capita/day)	kcal/cap/d	2141.67	E		1
POL	616	Poland	2019	total_dietary_energy_kcal_capita_day	Grand Total	Food supply (kcal/capita/day)	kcal/cap/d	3577.34	E		1
PER	604	Peru	2021	total_dietary_energy_kcal_capita_day	Grand Total	Food supply (kcal/capita/day)	kcal/cap/d	2848.28	E		1
KNA	659	Saint Kitts and Nevis	2011	total_dietary_energy_kcal_capita_day	Grand Total	Food supply (kcal/capita/day)	kcal/cap/d	2605.41	E		1
RUS	643	Russian Federation	2013	total_dietary_energy_kcal_capita_day	Grand Total	Food supply (kcal/capita/day)	kcal/cap/d	3399.44	E		1
ROU	642	Romania	2014	total_dietary_energy_kcal_capita_day	Grand Total	Food supply (kcal/capita/day)	kcal/cap/d	3476.81	E		1
LCA	662	Saint Lucia	2010	total_dietary_energy_kcal_capita_day	Grand Total	Food supply (kcal/capita/day)	kcal/cap/d	2594.69	E		1
RWA	646	Rwanda	2013	total_dietary_energy_kcal_capita_day	Grand Total	Food supply (kcal/capita/day)	kcal/cap/d	2147.58	E		1
VCT	670	Saint Vincent and the Grenadines	2010	total_dietary_energy_kcal_capita_day	Grand Total	Food supply (kcal/capita/day)	kcal/cap/d	2907.43	E		1
KOR	410	Republic of Korea	2017	total_dietary_energy_kcal_capita_day	Grand Total	Food supply (kcal/capita/day)	kcal/cap/d	3377.96	E		1
MDA	498	Republic of Moldova	2016	total_dietary_energy_kcal_capita_day	Grand Total	Food supply (kcal/capita/day)	kcal/cap/d	2860.93	E		1
PRT	620	Portugal	2019	total_dietary_energy_kcal_capita_day	Grand Total	Food supply (kcal/capita/day)	kcal/cap/d	3462.91	E		1
PHL	608	Philippines	2021	total_dietary_energy_kcal_capita_day	Grand Total	Food supply (kcal/capita/day)	kcal/cap/d	2834.88	E		1
PRY	600	Paraguay	2023	total_dietary_energy_kcal_capita_day	Grand Total	Food supply (kcal/capita/day)	kcal/cap/d	3067.06	E		1
LCA	662	Saint Lucia	2011	total_dietary_energy_kcal_capita_day	Grand Total	Food supply (kcal/capita/day)	kcal/cap/d	2623.97	E		1
ROU	642	Romania	2015	total_dietary_energy_kcal_capita_day	Grand Total	Food supply (kcal/capita/day)	kcal/cap/d	3537.66	E		1
RUS	643	Russian Federation	2014	total_dietary_energy_kcal_capita_day	Grand Total	Food supply (kcal/capita/day)	kcal/cap/d	3423.56	E		1
KNA	659	Saint Kitts and Nevis	2012	total_dietary_energy_kcal_capita_day	Grand Total	Food supply (kcal/capita/day)	kcal/cap/d	2658.77	E		1
PER	604	Peru	2022	total_dietary_energy_kcal_capita_day	Grand Total	Food supply (kcal/capita/day)	kcal/cap/d	2859.54	E		1
POL	616	Poland	2020	total_dietary_energy_kcal_capita_day	Grand Total	Food supply (kcal/capita/day)	kcal/cap/d	3632.11	E		1
PHL	608	Philippines	2022	total_dietary_energy_kcal_capita_day	Grand Total	Food supply (kcal/capita/day)	kcal/cap/d	2933.48	E		1
PRT	620	Portugal	2020	total_dietary_energy_kcal_capita_day	Grand Total	Food supply (kcal/capita/day)	kcal/cap/d	3472.15	E		1
MDA	498	Republic of Moldova	2017	total_dietary_energy_kcal_capita_day	Grand Total	Food supply (kcal/capita/day)	kcal/cap/d	2928.34	E		1
KOR	410	Republic of Korea	2018	total_dietary_energy_kcal_capita_day	Grand Total	Food supply (kcal/capita/day)	kcal/cap/d	3388.47	E		1
VCT	670	Saint Vincent and the Grenadines	2011	total_dietary_energy_kcal_capita_day	Grand Total	Food supply (kcal/capita/day)	kcal/cap/d	2926.45	E		1
WSM	882	Samoa	2010	total_dietary_energy_kcal_capita_day	Grand Total	Food supply (kcal/capita/day)	kcal/cap/d	2899.35	E		1
RWA	646	Rwanda	2014	total_dietary_energy_kcal_capita_day	Grand Total	Food supply (kcal/capita/day)	kcal/cap/d	2136.29	E		1
POL	616	Poland	2021	total_dietary_energy_kcal_capita_day	Grand Total	Food supply (kcal/capita/day)	kcal/cap/d	3678.89	E		1
PER	604	Peru	2023	total_dietary_energy_kcal_capita_day	Grand Total	Food supply (kcal/capita/day)	kcal/cap/d	2810.52	E		1
KNA	659	Saint Kitts and Nevis	2013	total_dietary_energy_kcal_capita_day	Grand Total	Food supply (kcal/capita/day)	kcal/cap/d	2692.18	E		1
RUS	643	Russian Federation	2015	total_dietary_energy_kcal_capita_day	Grand Total	Food supply (kcal/capita/day)	kcal/cap/d	3413.51	E		1
ROU	642	Romania	2016	total_dietary_energy_kcal_capita_day	Grand Total	Food supply (kcal/capita/day)	kcal/cap/d	3580.34	E		1
LCA	662	Saint Lucia	2012	total_dietary_energy_kcal_capita_day	Grand Total	Food supply (kcal/capita/day)	kcal/cap/d	2605.71	E		1
RWA	646	Rwanda	2015	total_dietary_energy_kcal_capita_day	Grand Total	Food supply (kcal/capita/day)	kcal/cap/d	2080.62	E		1
WSM	882	Samoa	2011	total_dietary_energy_kcal_capita_day	Grand Total	Food supply (kcal/capita/day)	kcal/cap/d	2868.22	E		1
STP	678	Sao Tome and Principe	2010	total_dietary_energy_kcal_capita_day	Grand Total	Food supply (kcal/capita/day)	kcal/cap/d	2345.62	E		1
VCT	670	Saint Vincent and the Grenadines	2012	total_dietary_energy_kcal_capita_day	Grand Total	Food supply (kcal/capita/day)	kcal/cap/d	2946.4	E		1
KOR	410	Republic of Korea	2019	total_dietary_energy_kcal_capita_day	Grand Total	Food supply (kcal/capita/day)	kcal/cap/d	3383.88	E		1
MDA	498	Republic of Moldova	2018	total_dietary_energy_kcal_capita_day	Grand Total	Food supply (kcal/capita/day)	kcal/cap/d	3003.74	E		1
PRT	620	Portugal	2021	total_dietary_energy_kcal_capita_day	Grand Total	Food supply (kcal/capita/day)	kcal/cap/d	3486.4	E		1
PHL	608	Philippines	2023	total_dietary_energy_kcal_capita_day	Grand Total	Food supply (kcal/capita/day)	kcal/cap/d	2982.9	E		1
LCA	662	Saint Lucia	2013	total_dietary_energy_kcal_capita_day	Grand Total	Food supply (kcal/capita/day)	kcal/cap/d	2575.36	E		1
ROU	642	Romania	2017	total_dietary_energy_kcal_capita_day	Grand Total	Food supply (kcal/capita/day)	kcal/cap/d	3596.99	E		1
RUS	643	Russian Federation	2016	total_dietary_energy_kcal_capita_day	Grand Total	Food supply (kcal/capita/day)	kcal/cap/d	3389.48	E		1
KNA	659	Saint Kitts and Nevis	2014	total_dietary_energy_kcal_capita_day	Grand Total	Food supply (kcal/capita/day)	kcal/cap/d	2705.39	E		1
POL	616	Poland	2022	total_dietary_energy_kcal_capita_day	Grand Total	Food supply (kcal/capita/day)	kcal/cap/d	3718.85	E		1
PRT	620	Portugal	2022	total_dietary_energy_kcal_capita_day	Grand Total	Food supply (kcal/capita/day)	kcal/cap/d	3498.41	E		1
MDA	498	Republic of Moldova	2019	total_dietary_energy_kcal_capita_day	Grand Total	Food supply (kcal/capita/day)	kcal/cap/d	3011.18	E		1
KOR	410	Republic of Korea	2020	total_dietary_energy_kcal_capita_day	Grand Total	Food supply (kcal/capita/day)	kcal/cap/d	3374.51	E		1
VCT	670	Saint Vincent and the Grenadines	2013	total_dietary_energy_kcal_capita_day	Grand Total	Food supply (kcal/capita/day)	kcal/cap/d	2973.97	E		1
STP	678	Sao Tome and Principe	2011	total_dietary_energy_kcal_capita_day	Grand Total	Food supply (kcal/capita/day)	kcal/cap/d	2313.11	E		1
WSM	882	Samoa	2012	total_dietary_energy_kcal_capita_day	Grand Total	Food supply (kcal/capita/day)	kcal/cap/d	2907.03	E		1
RWA	646	Rwanda	2016	total_dietary_energy_kcal_capita_day	Grand Total	Food supply (kcal/capita/day)	kcal/cap/d	2220.79	E		1
SAU	682	Saudi Arabia	2010	total_dietary_energy_kcal_capita_day	Grand Total	Food supply (kcal/capita/day)	kcal/cap/d	3400.26	E		1
POL	616	Poland	2023	total_dietary_energy_kcal_capita_day	Grand Total	Food supply (kcal/capita/day)	kcal/cap/d	3730.14	E		1
KNA	659	Saint Kitts and Nevis	2015	total_dietary_energy_kcal_capita_day	Grand Total	Food supply (kcal/capita/day)	kcal/cap/d	2773.66	E		1
RUS	643	Russian Federation	2017	total_dietary_energy_kcal_capita_day	Grand Total	Food supply (kcal/capita/day)	kcal/cap/d	3420.61	E		1
ROU	642	Romania	2018	total_dietary_energy_kcal_capita_day	Grand Total	Food supply (kcal/capita/day)	kcal/cap/d	3621.81	E		1
LCA	662	Saint Lucia	2014	total_dietary_energy_kcal_capita_day	Grand Total	Food supply (kcal/capita/day)	kcal/cap/d	2618.74	E		1
SEN	686	Senegal	2010	total_dietary_energy_kcal_capita_day	Grand Total	Food supply (kcal/capita/day)	kcal/cap/d	2456.33	E		1
RWA	646	Rwanda	2017	total_dietary_energy_kcal_capita_day	Grand Total	Food supply (kcal/capita/day)	kcal/cap/d	2283.37	E		1
WSM	882	Samoa	2013	total_dietary_energy_kcal_capita_day	Grand Total	Food supply (kcal/capita/day)	kcal/cap/d	2946.72	E		1
STP	678	Sao Tome and Principe	2012	total_dietary_energy_kcal_capita_day	Grand Total	Food supply (kcal/capita/day)	kcal/cap/d	2332.65	E		1
VCT	670	Saint Vincent and the Grenadines	2014	total_dietary_energy_kcal_capita_day	Grand Total	Food supply (kcal/capita/day)	kcal/cap/d	2975.74	E		1
KOR	410	Republic of Korea	2021	total_dietary_energy_kcal_capita_day	Grand Total	Food supply (kcal/capita/day)	kcal/cap/d	3409.02	E		1
MDA	498	Republic of Moldova	2020	total_dietary_energy_kcal_capita_day	Grand Total	Food supply (kcal/capita/day)	kcal/cap/d	2985.48	E		1
PRT	620	Portugal	2023	total_dietary_energy_kcal_capita_day	Grand Total	Food supply (kcal/capita/day)	kcal/cap/d	3552.93	E		1
LCA	662	Saint Lucia	2015	total_dietary_energy_kcal_capita_day	Grand Total	Food supply (kcal/capita/day)	kcal/cap/d	2612.41	E		1
ROU	642	Romania	2019	total_dietary_energy_kcal_capita_day	Grand Total	Food supply (kcal/capita/day)	kcal/cap/d	3650.09	E		1
RUS	643	Russian Federation	2018	total_dietary_energy_kcal_capita_day	Grand Total	Food supply (kcal/capita/day)	kcal/cap/d	3375.45	E		1
KNA	659	Saint Kitts and Nevis	2016	total_dietary_energy_kcal_capita_day	Grand Total	Food supply (kcal/capita/day)	kcal/cap/d	2855.94	E		1
SAU	682	Saudi Arabia	2011	total_dietary_energy_kcal_capita_day	Grand Total	Food supply (kcal/capita/day)	kcal/cap/d	3326.02	E		1
MDA	498	Republic of Moldova	2021	total_dietary_energy_kcal_capita_day	Grand Total	Food supply (kcal/capita/day)	kcal/cap/d	3001.21	E		1
KOR	410	Republic of Korea	2022	total_dietary_energy_kcal_capita_day	Grand Total	Food supply (kcal/capita/day)	kcal/cap/d	3428.97	E		1
VCT	670	Saint Vincent and the Grenadines	2015	total_dietary_energy_kcal_capita_day	Grand Total	Food supply (kcal/capita/day)	kcal/cap/d	3014.75	E		1
STP	678	Sao Tome and Principe	2013	total_dietary_energy_kcal_capita_day	Grand Total	Food supply (kcal/capita/day)	kcal/cap/d	2363.71	E		1
WSM	882	Samoa	2014	total_dietary_energy_kcal_capita_day	Grand Total	Food supply (kcal/capita/day)	kcal/cap/d	3004.96	E		1
RWA	646	Rwanda	2018	total_dietary_energy_kcal_capita_day	Grand Total	Food supply (kcal/capita/day)	kcal/cap/d	2212.96	E		1
SEN	686	Senegal	2011	total_dietary_energy_kcal_capita_day	Grand Total	Food supply (kcal/capita/day)	kcal/cap/d	2446.74	E		1
SRB	688	Serbia	2010	total_dietary_energy_kcal_capita_day	Grand Total	Food supply (kcal/capita/day)	kcal/cap/d	3330.89	E		1
SAU	682	Saudi Arabia	2012	total_dietary_energy_kcal_capita_day	Grand Total	Food supply (kcal/capita/day)	kcal/cap/d	3448.22	E		1
KNA	659	Saint Kitts and Nevis	2017	total_dietary_energy_kcal_capita_day	Grand Total	Food supply (kcal/capita/day)	kcal/cap/d	2927.83	E		1
RUS	643	Russian Federation	2019	total_dietary_energy_kcal_capita_day	Grand Total	Food supply (kcal/capita/day)	kcal/cap/d	3395.35	E		1
ROU	642	Romania	2020	total_dietary_energy_kcal_capita_day	Grand Total	Food supply (kcal/capita/day)	kcal/cap/d	3646.48	E		1
LCA	662	Saint Lucia	2016	total_dietary_energy_kcal_capita_day	Grand Total	Food supply (kcal/capita/day)	kcal/cap/d	2632.22	E		1
SRB	688	Serbia	2011	total_dietary_energy_kcal_capita_day	Grand Total	Food supply (kcal/capita/day)	kcal/cap/d	3391.75	E		1
SEN	686	Senegal	2012	total_dietary_energy_kcal_capita_day	Grand Total	Food supply (kcal/capita/day)	kcal/cap/d	2480.31	E		1
RWA	646	Rwanda	2019	total_dietary_energy_kcal_capita_day	Grand Total	Food supply (kcal/capita/day)	kcal/cap/d	2199.54	E		1
WSM	882	Samoa	2015	total_dietary_energy_kcal_capita_day	Grand Total	Food supply (kcal/capita/day)	kcal/cap/d	2990.19	E		1
STP	678	Sao Tome and Principe	2014	total_dietary_energy_kcal_capita_day	Grand Total	Food supply (kcal/capita/day)	kcal/cap/d	2330.48	E		1
VCT	670	Saint Vincent and the Grenadines	2016	total_dietary_energy_kcal_capita_day	Grand Total	Food supply (kcal/capita/day)	kcal/cap/d	2977.91	E		1
KOR	410	Republic of Korea	2023	total_dietary_energy_kcal_capita_day	Grand Total	Food supply (kcal/capita/day)	kcal/cap/d	3430.35	E		1
MDA	498	Republic of Moldova	2022	total_dietary_energy_kcal_capita_day	Grand Total	Food supply (kcal/capita/day)	kcal/cap/d	2951.96	E		1
LCA	662	Saint Lucia	2017	total_dietary_energy_kcal_capita_day	Grand Total	Food supply (kcal/capita/day)	kcal/cap/d	2667.14	E		1
ROU	642	Romania	2021	total_dietary_energy_kcal_capita_day	Grand Total	Food supply (kcal/capita/day)	kcal/cap/d	3660.52	E		1
RUS	643	Russian Federation	2020	total_dietary_energy_kcal_capita_day	Grand Total	Food supply (kcal/capita/day)	kcal/cap/d	3410.97	E		1
KNA	659	Saint Kitts and Nevis	2018	total_dietary_energy_kcal_capita_day	Grand Total	Food supply (kcal/capita/day)	kcal/cap/d	2896.68	E		1
SAU	682	Saudi Arabia	2013	total_dietary_energy_kcal_capita_day	Grand Total	Food supply (kcal/capita/day)	kcal/cap/d	3387.41	E		1
SYC	690	Seychelles	2010	total_dietary_energy_kcal_capita_day	Grand Total	Food supply (kcal/capita/day)	kcal/cap/d	2830.77	E		1
MDA	498	Republic of Moldova	2023	total_dietary_energy_kcal_capita_day	Grand Total	Food supply (kcal/capita/day)	kcal/cap/d	2991.25	E		1
VCT	670	Saint Vincent and the Grenadines	2017	total_dietary_energy_kcal_capita_day	Grand Total	Food supply (kcal/capita/day)	kcal/cap/d	2989.73	E		1
STP	678	Sao Tome and Principe	2015	total_dietary_energy_kcal_capita_day	Grand Total	Food supply (kcal/capita/day)	kcal/cap/d	2313.82	E		1
WSM	882	Samoa	2016	total_dietary_energy_kcal_capita_day	Grand Total	Food supply (kcal/capita/day)	kcal/cap/d	3035.86	E		1
RWA	646	Rwanda	2020	total_dietary_energy_kcal_capita_day	Grand Total	Food supply (kcal/capita/day)	kcal/cap/d	2158.08	E		1
SEN	686	Senegal	2013	total_dietary_energy_kcal_capita_day	Grand Total	Food supply (kcal/capita/day)	kcal/cap/d	2430.66	E		1
SRB	688	Serbia	2012	total_dietary_energy_kcal_capita_day	Grand Total	Food supply (kcal/capita/day)	kcal/cap/d	3409.75	E		1
SYC	690	Seychelles	2011	total_dietary_energy_kcal_capita_day	Grand Total	Food supply (kcal/capita/day)	kcal/cap/d	2756.72	E		1
SAU	682	Saudi Arabia	2014	total_dietary_energy_kcal_capita_day	Grand Total	Food supply (kcal/capita/day)	kcal/cap/d	3488.67	E		1
SLE	694	Sierra Leone	2010	total_dietary_energy_kcal_capita_day	Grand Total	Food supply (kcal/capita/day)	kcal/cap/d	2379.08	E		1
KNA	659	Saint Kitts and Nevis	2019	total_dietary_energy_kcal_capita_day	Grand Total	Food supply (kcal/capita/day)	kcal/cap/d	2854.97	E		1
RUS	643	Russian Federation	2021	total_dietary_energy_kcal_capita_day	Grand Total	Food supply (kcal/capita/day)	kcal/cap/d	3432.24	E		1
ROU	642	Romania	2022	total_dietary_energy_kcal_capita_day	Grand Total	Food supply (kcal/capita/day)	kcal/cap/d	3701.64	E		1
LCA	662	Saint Lucia	2018	total_dietary_energy_kcal_capita_day	Grand Total	Food supply (kcal/capita/day)	kcal/cap/d	2679.32	E		1
SRB	688	Serbia	2013	total_dietary_energy_kcal_capita_day	Grand Total	Food supply (kcal/capita/day)	kcal/cap/d	3471.78	E		1
SEN	686	Senegal	2014	total_dietary_energy_kcal_capita_day	Grand Total	Food supply (kcal/capita/day)	kcal/cap/d	2444.65	E		1
RWA	646	Rwanda	2021	total_dietary_energy_kcal_capita_day	Grand Total	Food supply (kcal/capita/day)	kcal/cap/d	2336.03	E		1
WSM	882	Samoa	2017	total_dietary_energy_kcal_capita_day	Grand Total	Food supply (kcal/capita/day)	kcal/cap/d	3016.95	E		1
STP	678	Sao Tome and Principe	2016	total_dietary_energy_kcal_capita_day	Grand Total	Food supply (kcal/capita/day)	kcal/cap/d	2357.43	E		1
VCT	670	Saint Vincent and the Grenadines	2018	total_dietary_energy_kcal_capita_day	Grand Total	Food supply (kcal/capita/day)	kcal/cap/d	2998.14	E		1
LCA	662	Saint Lucia	2019	total_dietary_energy_kcal_capita_day	Grand Total	Food supply (kcal/capita/day)	kcal/cap/d	2683.25	E		1
ROU	642	Romania	2023	total_dietary_energy_kcal_capita_day	Grand Total	Food supply (kcal/capita/day)	kcal/cap/d	3648.94	E		1
RUS	643	Russian Federation	2022	total_dietary_energy_kcal_capita_day	Grand Total	Food supply (kcal/capita/day)	kcal/cap/d	3501.58	E		1
KNA	659	Saint Kitts and Nevis	2020	total_dietary_energy_kcal_capita_day	Grand Total	Food supply (kcal/capita/day)	kcal/cap/d	2901.64	E		1
SLE	694	Sierra Leone	2011	total_dietary_energy_kcal_capita_day	Grand Total	Food supply (kcal/capita/day)	kcal/cap/d	2400.44	E		1
SVK	703	Slovakia	2010	total_dietary_energy_kcal_capita_day	Grand Total	Food supply (kcal/capita/day)	kcal/cap/d	2823.15	E		1
SAU	682	Saudi Arabia	2015	total_dietary_energy_kcal_capita_day	Grand Total	Food supply (kcal/capita/day)	kcal/cap/d	3498.21	E		1
SYC	690	Seychelles	2012	total_dietary_energy_kcal_capita_day	Grand Total	Food supply (kcal/capita/day)	kcal/cap/d	2721.7	E		1
VCT	670	Saint Vincent and the Grenadines	2019	total_dietary_energy_kcal_capita_day	Grand Total	Food supply (kcal/capita/day)	kcal/cap/d	2982.48	E		1
STP	678	Sao Tome and Principe	2017	total_dietary_energy_kcal_capita_day	Grand Total	Food supply (kcal/capita/day)	kcal/cap/d	2356.68	E		1
WSM	882	Samoa	2018	total_dietary_energy_kcal_capita_day	Grand Total	Food supply (kcal/capita/day)	kcal/cap/d	3067.96	E		1
RWA	646	Rwanda	2022	total_dietary_energy_kcal_capita_day	Grand Total	Food supply (kcal/capita/day)	kcal/cap/d	2477.34	E		1
SEN	686	Senegal	2015	total_dietary_energy_kcal_capita_day	Grand Total	Food supply (kcal/capita/day)	kcal/cap/d	2468.2	E		1
SRB	688	Serbia	2014	total_dietary_energy_kcal_capita_day	Grand Total	Food supply (kcal/capita/day)	kcal/cap/d	3434.73	E		1
SVN	705	Slovenia	2010	total_dietary_energy_kcal_capita_day	Grand Total	Food supply (kcal/capita/day)	kcal/cap/d	3241.13	E		1
SYC	690	Seychelles	2013	total_dietary_energy_kcal_capita_day	Grand Total	Food supply (kcal/capita/day)	kcal/cap/d	2691.91	E		1
SAU	682	Saudi Arabia	2016	total_dietary_energy_kcal_capita_day	Grand Total	Food supply (kcal/capita/day)	kcal/cap/d	3521.66	E		1
SVK	703	Slovakia	2011	total_dietary_energy_kcal_capita_day	Grand Total	Food supply (kcal/capita/day)	kcal/cap/d	2811.21	E		1
SLE	694	Sierra Leone	2012	total_dietary_energy_kcal_capita_day	Grand Total	Food supply (kcal/capita/day)	kcal/cap/d	2385.93	E		1
KNA	659	Saint Kitts and Nevis	2021	total_dietary_energy_kcal_capita_day	Grand Total	Food supply (kcal/capita/day)	kcal/cap/d	2898.57	E		1
RUS	643	Russian Federation	2023	total_dietary_energy_kcal_capita_day	Grand Total	Food supply (kcal/capita/day)	kcal/cap/d	3528.4	E		1
LCA	662	Saint Lucia	2020	total_dietary_energy_kcal_capita_day	Grand Total	Food supply (kcal/capita/day)	kcal/cap/d	2730.58	E		1
SVN	705	Slovenia	2011	total_dietary_energy_kcal_capita_day	Grand Total	Food supply (kcal/capita/day)	kcal/cap/d	3231.21	E		1
SRB	688	Serbia	2015	total_dietary_energy_kcal_capita_day	Grand Total	Food supply (kcal/capita/day)	kcal/cap/d	3494.44	E		1
SEN	686	Senegal	2016	total_dietary_energy_kcal_capita_day	Grand Total	Food supply (kcal/capita/day)	kcal/cap/d	2524.1	E		1
RWA	646	Rwanda	2023	total_dietary_energy_kcal_capita_day	Grand Total	Food supply (kcal/capita/day)	kcal/cap/d	2404.9	E		1
WSM	882	Samoa	2019	total_dietary_energy_kcal_capita_day	Grand Total	Food supply (kcal/capita/day)	kcal/cap/d	3084.11	E		1
STP	678	Sao Tome and Principe	2018	total_dietary_energy_kcal_capita_day	Grand Total	Food supply (kcal/capita/day)	kcal/cap/d	2356.16	E		1
VCT	670	Saint Vincent and the Grenadines	2020	total_dietary_energy_kcal_capita_day	Grand Total	Food supply (kcal/capita/day)	kcal/cap/d	2953.8	E		1
LCA	662	Saint Lucia	2021	total_dietary_energy_kcal_capita_day	Grand Total	Food supply (kcal/capita/day)	kcal/cap/d	2720.57	E		1
KNA	659	Saint Kitts and Nevis	2022	total_dietary_energy_kcal_capita_day	Grand Total	Food supply (kcal/capita/day)	kcal/cap/d	2848.32	E		1
SLE	694	Sierra Leone	2013	total_dietary_energy_kcal_capita_day	Grand Total	Food supply (kcal/capita/day)	kcal/cap/d	2372.45	E		1
SVK	703	Slovakia	2012	total_dietary_energy_kcal_capita_day	Grand Total	Food supply (kcal/capita/day)	kcal/cap/d	2764.16	E		1
SLB	090	Solomon Islands	2010	total_dietary_energy_kcal_capita_day	Grand Total	Food supply (kcal/capita/day)	kcal/cap/d	2416.18	E		1
SAU	682	Saudi Arabia	2017	total_dietary_energy_kcal_capita_day	Grand Total	Food supply (kcal/capita/day)	kcal/cap/d	3575.82	E		1
SYC	690	Seychelles	2014	total_dietary_energy_kcal_capita_day	Grand Total	Food supply (kcal/capita/day)	kcal/cap/d	2769.3	E		1
VCT	670	Saint Vincent and the Grenadines	2021	total_dietary_energy_kcal_capita_day	Grand Total	Food supply (kcal/capita/day)	kcal/cap/d	2986.96	E		1
STP	678	Sao Tome and Principe	2019	total_dietary_energy_kcal_capita_day	Grand Total	Food supply (kcal/capita/day)	kcal/cap/d	2378.23	E		1
WSM	882	Samoa	2020	total_dietary_energy_kcal_capita_day	Grand Total	Food supply (kcal/capita/day)	kcal/cap/d	3091.97	E		1
SEN	686	Senegal	2017	total_dietary_energy_kcal_capita_day	Grand Total	Food supply (kcal/capita/day)	kcal/cap/d	2561.4	E		1
SRB	688	Serbia	2016	total_dietary_energy_kcal_capita_day	Grand Total	Food supply (kcal/capita/day)	kcal/cap/d	3492.81	E		1
SVN	705	Slovenia	2012	total_dietary_energy_kcal_capita_day	Grand Total	Food supply (kcal/capita/day)	kcal/cap/d	3221.63	E		1
ZAF	710	South Africa	2010	total_dietary_energy_kcal_capita_day	Grand Total	Food supply (kcal/capita/day)	kcal/cap/d	2867.47	E		1
SYC	690	Seychelles	2015	total_dietary_energy_kcal_capita_day	Grand Total	Food supply (kcal/capita/day)	kcal/cap/d	2857.84	E		1
SAU	682	Saudi Arabia	2018	total_dietary_energy_kcal_capita_day	Grand Total	Food supply (kcal/capita/day)	kcal/cap/d	3704.1	E		1
SLB	090	Solomon Islands	2011	total_dietary_energy_kcal_capita_day	Grand Total	Food supply (kcal/capita/day)	kcal/cap/d	2375.8	E		1
SVK	703	Slovakia	2013	total_dietary_energy_kcal_capita_day	Grand Total	Food supply (kcal/capita/day)	kcal/cap/d	2859.21	E		1
SLE	694	Sierra Leone	2014	total_dietary_energy_kcal_capita_day	Grand Total	Food supply (kcal/capita/day)	kcal/cap/d	2323.81	E		1
KNA	659	Saint Kitts and Nevis	2023	total_dietary_energy_kcal_capita_day	Grand Total	Food supply (kcal/capita/day)	kcal/cap/d	2853.54	E		1
LCA	662	Saint Lucia	2022	total_dietary_energy_kcal_capita_day	Grand Total	Food supply (kcal/capita/day)	kcal/cap/d	2718.12	E		1
ZAF	710	South Africa	2011	total_dietary_energy_kcal_capita_day	Grand Total	Food supply (kcal/capita/day)	kcal/cap/d	2871.87	E		1
SVN	705	Slovenia	2013	total_dietary_energy_kcal_capita_day	Grand Total	Food supply (kcal/capita/day)	kcal/cap/d	3231.43	E		1
SRB	688	Serbia	2017	total_dietary_energy_kcal_capita_day	Grand Total	Food supply (kcal/capita/day)	kcal/cap/d	3519.72	E		1
SEN	686	Senegal	2018	total_dietary_energy_kcal_capita_day	Grand Total	Food supply (kcal/capita/day)	kcal/cap/d	2590.15	E		1
WSM	882	Samoa	2021	total_dietary_energy_kcal_capita_day	Grand Total	Food supply (kcal/capita/day)	kcal/cap/d	3154.87	E		1
STP	678	Sao Tome and Principe	2020	total_dietary_energy_kcal_capita_day	Grand Total	Food supply (kcal/capita/day)	kcal/cap/d	2428.24	E		1
VCT	670	Saint Vincent and the Grenadines	2022	total_dietary_energy_kcal_capita_day	Grand Total	Food supply (kcal/capita/day)	kcal/cap/d	3015.8	E		1
TON	776	Tonga	2019	total_dietary_energy_kcal_capita_day	Grand Total	Food supply (kcal/capita/day)	kcal/cap/d	2897.83	E		1
LCA	662	Saint Lucia	2023	total_dietary_energy_kcal_capita_day	Grand Total	Food supply (kcal/capita/day)	kcal/cap/d	2654.32	E		1
SLE	694	Sierra Leone	2015	total_dietary_energy_kcal_capita_day	Grand Total	Food supply (kcal/capita/day)	kcal/cap/d	2404.92	E		1
SVK	703	Slovakia	2014	total_dietary_energy_kcal_capita_day	Grand Total	Food supply (kcal/capita/day)	kcal/cap/d	2833.27	E		1
SLB	090	Solomon Islands	2012	total_dietary_energy_kcal_capita_day	Grand Total	Food supply (kcal/capita/day)	kcal/cap/d	2324.36	E		1
SAU	682	Saudi Arabia	2019	total_dietary_energy_kcal_capita_day	Grand Total	Food supply (kcal/capita/day)	kcal/cap/d	3786.13	E		1
SYC	690	Seychelles	2016	total_dietary_energy_kcal_capita_day	Grand Total	Food supply (kcal/capita/day)	kcal/cap/d	2894.48	E		1
ESP	724	Spain	2010	total_dietary_energy_kcal_capita_day	Grand Total	Food supply (kcal/capita/day)	kcal/cap/d	3181.45	E		1
VCT	670	Saint Vincent and the Grenadines	2023	total_dietary_energy_kcal_capita_day	Grand Total	Food supply (kcal/capita/day)	kcal/cap/d	3042.94	E		1
STP	678	Sao Tome and Principe	2021	total_dietary_energy_kcal_capita_day	Grand Total	Food supply (kcal/capita/day)	kcal/cap/d	2431.33	E		1
WSM	882	Samoa	2022	total_dietary_energy_kcal_capita_day	Grand Total	Food supply (kcal/capita/day)	kcal/cap/d	3178.29	E		1
SEN	686	Senegal	2019	total_dietary_energy_kcal_capita_day	Grand Total	Food supply (kcal/capita/day)	kcal/cap/d	2645.6	E		1
SRB	688	Serbia	2018	total_dietary_energy_kcal_capita_day	Grand Total	Food supply (kcal/capita/day)	kcal/cap/d	3586.84	E		1
SVN	705	Slovenia	2014	total_dietary_energy_kcal_capita_day	Grand Total	Food supply (kcal/capita/day)	kcal/cap/d	3262.47	E		1
ZAF	710	South Africa	2012	total_dietary_energy_kcal_capita_day	Grand Total	Food supply (kcal/capita/day)	kcal/cap/d	2890.95	E		1
LKA	144	Sri Lanka	2010	total_dietary_energy_kcal_capita_day	Grand Total	Food supply (kcal/capita/day)	kcal/cap/d	2463.41	E		1
ESP	724	Spain	2011	total_dietary_energy_kcal_capita_day	Grand Total	Food supply (kcal/capita/day)	kcal/cap/d	3200.69	E		1
SYC	690	Seychelles	2017	total_dietary_energy_kcal_capita_day	Grand Total	Food supply (kcal/capita/day)	kcal/cap/d	2818.74	E		1
SAU	682	Saudi Arabia	2020	total_dietary_energy_kcal_capita_day	Grand Total	Food supply (kcal/capita/day)	kcal/cap/d	3780.01	E		1
SLB	090	Solomon Islands	2013	total_dietary_energy_kcal_capita_day	Grand Total	Food supply (kcal/capita/day)	kcal/cap/d	2318.34	E		1
SVK	703	Slovakia	2015	total_dietary_energy_kcal_capita_day	Grand Total	Food supply (kcal/capita/day)	kcal/cap/d	2738.34	E		1
SLE	694	Sierra Leone	2016	total_dietary_energy_kcal_capita_day	Grand Total	Food supply (kcal/capita/day)	kcal/cap/d	2324.13	E		1
TON	776	Tonga	2020	total_dietary_energy_kcal_capita_day	Grand Total	Food supply (kcal/capita/day)	kcal/cap/d	2923.36	E		1
LKA	144	Sri Lanka	2011	total_dietary_energy_kcal_capita_day	Grand Total	Food supply (kcal/capita/day)	kcal/cap/d	2448.83	E		1
SUR	740	Suriname	2010	total_dietary_energy_kcal_capita_day	Grand Total	Food supply (kcal/capita/day)	kcal/cap/d	2667.3	E		1
ZAF	710	South Africa	2013	total_dietary_energy_kcal_capita_day	Grand Total	Food supply (kcal/capita/day)	kcal/cap/d	2870.77	E		1
SVN	705	Slovenia	2015	total_dietary_energy_kcal_capita_day	Grand Total	Food supply (kcal/capita/day)	kcal/cap/d	3229.93	E		1
SRB	688	Serbia	2019	total_dietary_energy_kcal_capita_day	Grand Total	Food supply (kcal/capita/day)	kcal/cap/d	3678.86	E		1
SEN	686	Senegal	2020	total_dietary_energy_kcal_capita_day	Grand Total	Food supply (kcal/capita/day)	kcal/cap/d	2717.52	E		1
WSM	882	Samoa	2023	total_dietary_energy_kcal_capita_day	Grand Total	Food supply (kcal/capita/day)	kcal/cap/d	3116.51	E		1
STP	678	Sao Tome and Principe	2022	total_dietary_energy_kcal_capita_day	Grand Total	Food supply (kcal/capita/day)	kcal/cap/d	2374.95	E		1
TON	776	Tonga	2021	total_dietary_energy_kcal_capita_day	Grand Total	Food supply (kcal/capita/day)	kcal/cap/d	3032.85	E		1
SLE	694	Sierra Leone	2017	total_dietary_energy_kcal_capita_day	Grand Total	Food supply (kcal/capita/day)	kcal/cap/d	2356.59	E		1
SVK	703	Slovakia	2016	total_dietary_energy_kcal_capita_day	Grand Total	Food supply (kcal/capita/day)	kcal/cap/d	2857.34	E		1
SLB	090	Solomon Islands	2014	total_dietary_energy_kcal_capita_day	Grand Total	Food supply (kcal/capita/day)	kcal/cap/d	2343.17	E		1
SAU	682	Saudi Arabia	2021	total_dietary_energy_kcal_capita_day	Grand Total	Food supply (kcal/capita/day)	kcal/cap/d	3730.01	E		1
SYC	690	Seychelles	2018	total_dietary_energy_kcal_capita_day	Grand Total	Food supply (kcal/capita/day)	kcal/cap/d	2909.23	E		1
ESP	724	Spain	2012	total_dietary_energy_kcal_capita_day	Grand Total	Food supply (kcal/capita/day)	kcal/cap/d	3195.81	E		1
STP	678	Sao Tome and Principe	2023	total_dietary_energy_kcal_capita_day	Grand Total	Food supply (kcal/capita/day)	kcal/cap/d	2279.41	E		1
SEN	686	Senegal	2021	total_dietary_energy_kcal_capita_day	Grand Total	Food supply (kcal/capita/day)	kcal/cap/d	2736.45	E		1
SRB	688	Serbia	2020	total_dietary_energy_kcal_capita_day	Grand Total	Food supply (kcal/capita/day)	kcal/cap/d	3747.2	E		1
SVN	705	Slovenia	2016	total_dietary_energy_kcal_capita_day	Grand Total	Food supply (kcal/capita/day)	kcal/cap/d	3227.73	E		1
ZAF	710	South Africa	2014	total_dietary_energy_kcal_capita_day	Grand Total	Food supply (kcal/capita/day)	kcal/cap/d	2838.51	E		1
SUR	740	Suriname	2011	total_dietary_energy_kcal_capita_day	Grand Total	Food supply (kcal/capita/day)	kcal/cap/d	2620.55	E		1
LKA	144	Sri Lanka	2012	total_dietary_energy_kcal_capita_day	Grand Total	Food supply (kcal/capita/day)	kcal/cap/d	2512.92	E		1
SWE	752	Sweden	2010	total_dietary_energy_kcal_capita_day	Grand Total	Food supply (kcal/capita/day)	kcal/cap/d	3203.93	E		1
ESP	724	Spain	2013	total_dietary_energy_kcal_capita_day	Grand Total	Food supply (kcal/capita/day)	kcal/cap/d	3219.62	E		1
SYC	690	Seychelles	2019	total_dietary_energy_kcal_capita_day	Grand Total	Food supply (kcal/capita/day)	kcal/cap/d	2860.36	E		1
SAU	682	Saudi Arabia	2022	total_dietary_energy_kcal_capita_day	Grand Total	Food supply (kcal/capita/day)	kcal/cap/d	3720.47	E		1
SLB	090	Solomon Islands	2015	total_dietary_energy_kcal_capita_day	Grand Total	Food supply (kcal/capita/day)	kcal/cap/d	2309.32	E		1
SVK	703	Slovakia	2017	total_dietary_energy_kcal_capita_day	Grand Total	Food supply (kcal/capita/day)	kcal/cap/d	2884.37	E		1
SLE	694	Sierra Leone	2018	total_dietary_energy_kcal_capita_day	Grand Total	Food supply (kcal/capita/day)	kcal/cap/d	2360.43	E		1
TON	776	Tonga	2022	total_dietary_energy_kcal_capita_day	Grand Total	Food supply (kcal/capita/day)	kcal/cap/d	2969.29	E		1
SWE	752	Sweden	2011	total_dietary_energy_kcal_capita_day	Grand Total	Food supply (kcal/capita/day)	kcal/cap/d	3221.46	E		1
LKA	144	Sri Lanka	2013	total_dietary_energy_kcal_capita_day	Grand Total	Food supply (kcal/capita/day)	kcal/cap/d	2525.3	E		1
SUR	740	Suriname	2012	total_dietary_energy_kcal_capita_day	Grand Total	Food supply (kcal/capita/day)	kcal/cap/d	2645.47	E		1
ZAF	710	South Africa	2015	total_dietary_energy_kcal_capita_day	Grand Total	Food supply (kcal/capita/day)	kcal/cap/d	2801.23	E		1
SVN	705	Slovenia	2017	total_dietary_energy_kcal_capita_day	Grand Total	Food supply (kcal/capita/day)	kcal/cap/d	3259.58	E		1
SRB	688	Serbia	2021	total_dietary_energy_kcal_capita_day	Grand Total	Food supply (kcal/capita/day)	kcal/cap/d	3816.85	E		1
SEN	686	Senegal	2022	total_dietary_energy_kcal_capita_day	Grand Total	Food supply (kcal/capita/day)	kcal/cap/d	2773.65	E		1
TON	776	Tonga	2023	total_dietary_energy_kcal_capita_day	Grand Total	Food supply (kcal/capita/day)	kcal/cap/d	3059.05	E		1
SLE	694	Sierra Leone	2019	total_dietary_energy_kcal_capita_day	Grand Total	Food supply (kcal/capita/day)	kcal/cap/d	2306.63	E		1
SVK	703	Slovakia	2018	total_dietary_energy_kcal_capita_day	Grand Total	Food supply (kcal/capita/day)	kcal/cap/d	2908.12	E		1
SLB	090	Solomon Islands	2016	total_dietary_energy_kcal_capita_day	Grand Total	Food supply (kcal/capita/day)	kcal/cap/d	2300.72	E		1
SAU	682	Saudi Arabia	2023	total_dietary_energy_kcal_capita_day	Grand Total	Food supply (kcal/capita/day)	kcal/cap/d	3659.84	E		1
SYC	690	Seychelles	2020	total_dietary_energy_kcal_capita_day	Grand Total	Food supply (kcal/capita/day)	kcal/cap/d	2901.82	E		1
ESP	724	Spain	2014	total_dietary_energy_kcal_capita_day	Grand Total	Food supply (kcal/capita/day)	kcal/cap/d	3175.49	E		1
CHE	756	Switzerland	2010	total_dietary_energy_kcal_capita_day	Grand Total	Food supply (kcal/capita/day)	kcal/cap/d	3456.12	E		1
SEN	686	Senegal	2023	total_dietary_energy_kcal_capita_day	Grand Total	Food supply (kcal/capita/day)	kcal/cap/d	2847.77	E		1
SRB	688	Serbia	2022	total_dietary_energy_kcal_capita_day	Grand Total	Food supply (kcal/capita/day)	kcal/cap/d	3860.11	E		1
SVN	705	Slovenia	2018	total_dietary_energy_kcal_capita_day	Grand Total	Food supply (kcal/capita/day)	kcal/cap/d	3250.13	E		1
ZAF	710	South Africa	2016	total_dietary_energy_kcal_capita_day	Grand Total	Food supply (kcal/capita/day)	kcal/cap/d	2818.74	E		1
SUR	740	Suriname	2013	total_dietary_energy_kcal_capita_day	Grand Total	Food supply (kcal/capita/day)	kcal/cap/d	2676.37	E		1
LKA	144	Sri Lanka	2014	total_dietary_energy_kcal_capita_day	Grand Total	Food supply (kcal/capita/day)	kcal/cap/d	2556.47	E		1
SWE	752	Sweden	2012	total_dietary_energy_kcal_capita_day	Grand Total	Food supply (kcal/capita/day)	kcal/cap/d	3230.42	E		1
SYR	760	Syrian Arab Republic	2010	total_dietary_energy_kcal_capita_day	Grand Total	Food supply (kcal/capita/day)	kcal/cap/d	3089.25	E		1
TUV	798	Tuvalu	2019	total_dietary_energy_kcal_capita_day	Grand Total	Food supply (kcal/capita/day)	kcal/cap/d	2993.31	E		1
CHE	756	Switzerland	2011	total_dietary_energy_kcal_capita_day	Grand Total	Food supply (kcal/capita/day)	kcal/cap/d	3498.67	E		1
ESP	724	Spain	2015	total_dietary_energy_kcal_capita_day	Grand Total	Food supply (kcal/capita/day)	kcal/cap/d	3203.05	E		1
SYC	690	Seychelles	2021	total_dietary_energy_kcal_capita_day	Grand Total	Food supply (kcal/capita/day)	kcal/cap/d	2875.01	E		1
SLB	090	Solomon Islands	2017	total_dietary_energy_kcal_capita_day	Grand Total	Food supply (kcal/capita/day)	kcal/cap/d	2341.7	E		1
SVK	703	Slovakia	2019	total_dietary_energy_kcal_capita_day	Grand Total	Food supply (kcal/capita/day)	kcal/cap/d	3028.76	E		1
SLE	694	Sierra Leone	2020	total_dietary_energy_kcal_capita_day	Grand Total	Food supply (kcal/capita/day)	kcal/cap/d	2319.77	E		1
TUV	798	Tuvalu	2020	total_dietary_energy_kcal_capita_day	Grand Total	Food supply (kcal/capita/day)	kcal/cap/d	3136.61	E		1
SYR	760	Syrian Arab Republic	2011	total_dietary_energy_kcal_capita_day	Grand Total	Food supply (kcal/capita/day)	kcal/cap/d	3056.92	E		1
SWE	752	Sweden	2013	total_dietary_energy_kcal_capita_day	Grand Total	Food supply (kcal/capita/day)	kcal/cap/d	3230.12	E		1
LKA	144	Sri Lanka	2015	total_dietary_energy_kcal_capita_day	Grand Total	Food supply (kcal/capita/day)	kcal/cap/d	3006.08	E		1
SUR	740	Suriname	2014	total_dietary_energy_kcal_capita_day	Grand Total	Food supply (kcal/capita/day)	kcal/cap/d	2665.15	E		1
ZAF	710	South Africa	2017	total_dietary_energy_kcal_capita_day	Grand Total	Food supply (kcal/capita/day)	kcal/cap/d	2835.26	E		1
SVN	705	Slovenia	2019	total_dietary_energy_kcal_capita_day	Grand Total	Food supply (kcal/capita/day)	kcal/cap/d	3192.8	E		1
SRB	688	Serbia	2023	total_dietary_energy_kcal_capita_day	Grand Total	Food supply (kcal/capita/day)	kcal/cap/d	3878.93	E		1
SLE	694	Sierra Leone	2021	total_dietary_energy_kcal_capita_day	Grand Total	Food supply (kcal/capita/day)	kcal/cap/d	2366.67	E		1
SVK	703	Slovakia	2020	total_dietary_energy_kcal_capita_day	Grand Total	Food supply (kcal/capita/day)	kcal/cap/d	3015.58	E		1
SLB	090	Solomon Islands	2018	total_dietary_energy_kcal_capita_day	Grand Total	Food supply (kcal/capita/day)	kcal/cap/d	2308.07	E		1
SYC	690	Seychelles	2022	total_dietary_energy_kcal_capita_day	Grand Total	Food supply (kcal/capita/day)	kcal/cap/d	2890.34	E		1
ESP	724	Spain	2016	total_dietary_energy_kcal_capita_day	Grand Total	Food supply (kcal/capita/day)	kcal/cap/d	3280.58	E		1
CHE	756	Switzerland	2012	total_dietary_energy_kcal_capita_day	Grand Total	Food supply (kcal/capita/day)	kcal/cap/d	3406.19	E		1
TJK	762	Tajikistan	2010	total_dietary_energy_kcal_capita_day	Grand Total	Food supply (kcal/capita/day)	kcal/cap/d	2255.8	E		1
SVN	705	Slovenia	2020	total_dietary_energy_kcal_capita_day	Grand Total	Food supply (kcal/capita/day)	kcal/cap/d	3147.56	E		1
ZAF	710	South Africa	2018	total_dietary_energy_kcal_capita_day	Grand Total	Food supply (kcal/capita/day)	kcal/cap/d	2826.07	E		1
SUR	740	Suriname	2015	total_dietary_energy_kcal_capita_day	Grand Total	Food supply (kcal/capita/day)	kcal/cap/d	2623.42	E		1
LKA	144	Sri Lanka	2016	total_dietary_energy_kcal_capita_day	Grand Total	Food supply (kcal/capita/day)	kcal/cap/d	2740.52	E		1
SWE	752	Sweden	2014	total_dietary_energy_kcal_capita_day	Grand Total	Food supply (kcal/capita/day)	kcal/cap/d	3258.19	E		1
SYR	760	Syrian Arab Republic	2012	total_dietary_energy_kcal_capita_day	Grand Total	Food supply (kcal/capita/day)	kcal/cap/d	2937.63	E		1
THA	764	Thailand	2010	total_dietary_energy_kcal_capita_day	Grand Total	Food supply (kcal/capita/day)	kcal/cap/d	2742.89	E		1
TUV	798	Tuvalu	2021	total_dietary_energy_kcal_capita_day	Grand Total	Food supply (kcal/capita/day)	kcal/cap/d	3212.33	E		1
TJK	762	Tajikistan	2011	total_dietary_energy_kcal_capita_day	Grand Total	Food supply (kcal/capita/day)	kcal/cap/d	2293.51	E		1
CHE	756	Switzerland	2013	total_dietary_energy_kcal_capita_day	Grand Total	Food supply (kcal/capita/day)	kcal/cap/d	3421.41	E		1
ESP	724	Spain	2017	total_dietary_energy_kcal_capita_day	Grand Total	Food supply (kcal/capita/day)	kcal/cap/d	3297.49	E		1
SYC	690	Seychelles	2023	total_dietary_energy_kcal_capita_day	Grand Total	Food supply (kcal/capita/day)	kcal/cap/d	2888.64	E		1
SLB	090	Solomon Islands	2019	total_dietary_energy_kcal_capita_day	Grand Total	Food supply (kcal/capita/day)	kcal/cap/d	2356.91	E		1
SVK	703	Slovakia	2021	total_dietary_energy_kcal_capita_day	Grand Total	Food supply (kcal/capita/day)	kcal/cap/d	2979.09	E		1
SLE	694	Sierra Leone	2022	total_dietary_energy_kcal_capita_day	Grand Total	Food supply (kcal/capita/day)	kcal/cap/d	2418.5	E		1
TUV	798	Tuvalu	2022	total_dietary_energy_kcal_capita_day	Grand Total	Food supply (kcal/capita/day)	kcal/cap/d	3269.3	E		1
THA	764	Thailand	2011	total_dietary_energy_kcal_capita_day	Grand Total	Food supply (kcal/capita/day)	kcal/cap/d	2730.82	E		1
SYR	760	Syrian Arab Republic	2013	total_dietary_energy_kcal_capita_day	Grand Total	Food supply (kcal/capita/day)	kcal/cap/d	2881.83	E		1
SWE	752	Sweden	2015	total_dietary_energy_kcal_capita_day	Grand Total	Food supply (kcal/capita/day)	kcal/cap/d	3229.33	E		1
LKA	144	Sri Lanka	2017	total_dietary_energy_kcal_capita_day	Grand Total	Food supply (kcal/capita/day)	kcal/cap/d	2616.23	E		1
SUR	740	Suriname	2016	total_dietary_energy_kcal_capita_day	Grand Total	Food supply (kcal/capita/day)	kcal/cap/d	2607.54	E		1
ZAF	710	South Africa	2019	total_dietary_energy_kcal_capita_day	Grand Total	Food supply (kcal/capita/day)	kcal/cap/d	2789.48	E		1
SVN	705	Slovenia	2021	total_dietary_energy_kcal_capita_day	Grand Total	Food supply (kcal/capita/day)	kcal/cap/d	3089.07	E		1
SLE	694	Sierra Leone	2023	total_dietary_energy_kcal_capita_day	Grand Total	Food supply (kcal/capita/day)	kcal/cap/d	2437.3	E		1
SVK	703	Slovakia	2022	total_dietary_energy_kcal_capita_day	Grand Total	Food supply (kcal/capita/day)	kcal/cap/d	2980.59	E		1
SLB	090	Solomon Islands	2020	total_dietary_energy_kcal_capita_day	Grand Total	Food supply (kcal/capita/day)	kcal/cap/d	2310.57	E		1
ESP	724	Spain	2018	total_dietary_energy_kcal_capita_day	Grand Total	Food supply (kcal/capita/day)	kcal/cap/d	3346.39	E		1
CHE	756	Switzerland	2014	total_dietary_energy_kcal_capita_day	Grand Total	Food supply (kcal/capita/day)	kcal/cap/d	3454.33	E		1
TJK	762	Tajikistan	2012	total_dietary_energy_kcal_capita_day	Grand Total	Food supply (kcal/capita/day)	kcal/cap/d	2306.08	E		1
TLS	626	Timor-Leste	2010	total_dietary_energy_kcal_capita_day	Grand Total	Food supply (kcal/capita/day)	kcal/cap/d	2259.19	E		1
SVN	705	Slovenia	2022	total_dietary_energy_kcal_capita_day	Grand Total	Food supply (kcal/capita/day)	kcal/cap/d	3130.65	E		1
ZAF	710	South Africa	2020	total_dietary_energy_kcal_capita_day	Grand Total	Food supply (kcal/capita/day)	kcal/cap/d	2760.18	E		1
SUR	740	Suriname	2017	total_dietary_energy_kcal_capita_day	Grand Total	Food supply (kcal/capita/day)	kcal/cap/d	2606.19	E		1
LKA	144	Sri Lanka	2018	total_dietary_energy_kcal_capita_day	Grand Total	Food supply (kcal/capita/day)	kcal/cap/d	2764.67	E		1
SWE	752	Sweden	2016	total_dietary_energy_kcal_capita_day	Grand Total	Food supply (kcal/capita/day)	kcal/cap/d	3223.11	E		1
SYR	760	Syrian Arab Republic	2014	total_dietary_energy_kcal_capita_day	Grand Total	Food supply (kcal/capita/day)	kcal/cap/d	2844.44	E		1
THA	764	Thailand	2012	total_dietary_energy_kcal_capita_day	Grand Total	Food supply (kcal/capita/day)	kcal/cap/d	2752.72	E		1
TUV	798	Tuvalu	2023	total_dietary_energy_kcal_capita_day	Grand Total	Food supply (kcal/capita/day)	kcal/cap/d	3300.92	E		1
TLS	626	Timor-Leste	2011	total_dietary_energy_kcal_capita_day	Grand Total	Food supply (kcal/capita/day)	kcal/cap/d	2289.8	E		1
TJK	762	Tajikistan	2013	total_dietary_energy_kcal_capita_day	Grand Total	Food supply (kcal/capita/day)	kcal/cap/d	2308.88	E		1
CHE	756	Switzerland	2015	total_dietary_energy_kcal_capita_day	Grand Total	Food supply (kcal/capita/day)	kcal/cap/d	3418.87	E		1
ESP	724	Spain	2019	total_dietary_energy_kcal_capita_day	Grand Total	Food supply (kcal/capita/day)	kcal/cap/d	3349.21	E		1
SLB	090	Solomon Islands	2021	total_dietary_energy_kcal_capita_day	Grand Total	Food supply (kcal/capita/day)	kcal/cap/d	2255.97	E		1
SVK	703	Slovakia	2023	total_dietary_energy_kcal_capita_day	Grand Total	Food supply (kcal/capita/day)	kcal/cap/d	2979.96	E		1
THA	764	Thailand	2013	total_dietary_energy_kcal_capita_day	Grand Total	Food supply (kcal/capita/day)	kcal/cap/d	2722.84	E		1
TTO	780	Trinidad and Tobago	2010	total_dietary_energy_kcal_capita_day	Grand Total	Food supply (kcal/capita/day)	kcal/cap/d	2961.57	E		1
SYR	760	Syrian Arab Republic	2015	total_dietary_energy_kcal_capita_day	Grand Total	Food supply (kcal/capita/day)	kcal/cap/d	2798.46	E		1
SWE	752	Sweden	2017	total_dietary_energy_kcal_capita_day	Grand Total	Food supply (kcal/capita/day)	kcal/cap/d	3200.74	E		1
LKA	144	Sri Lanka	2019	total_dietary_energy_kcal_capita_day	Grand Total	Food supply (kcal/capita/day)	kcal/cap/d	2718.94	E		1
SUR	740	Suriname	2018	total_dietary_energy_kcal_capita_day	Grand Total	Food supply (kcal/capita/day)	kcal/cap/d	2631.37	E		1
ZAF	710	South Africa	2021	total_dietary_energy_kcal_capita_day	Grand Total	Food supply (kcal/capita/day)	kcal/cap/d	2686.49	E		1
SVN	705	Slovenia	2023	total_dietary_energy_kcal_capita_day	Grand Total	Food supply (kcal/capita/day)	kcal/cap/d	3200.29	E		1
SLB	090	Solomon Islands	2022	total_dietary_energy_kcal_capita_day	Grand Total	Food supply (kcal/capita/day)	kcal/cap/d	2190.9	E		1
ESP	724	Spain	2020	total_dietary_energy_kcal_capita_day	Grand Total	Food supply (kcal/capita/day)	kcal/cap/d	3345.92	E		1
CHE	756	Switzerland	2016	total_dietary_energy_kcal_capita_day	Grand Total	Food supply (kcal/capita/day)	kcal/cap/d	3382.64	E		1
TJK	762	Tajikistan	2014	total_dietary_energy_kcal_capita_day	Grand Total	Food supply (kcal/capita/day)	kcal/cap/d	2358.5	E		1
TLS	626	Timor-Leste	2012	total_dietary_energy_kcal_capita_day	Grand Total	Food supply (kcal/capita/day)	kcal/cap/d	2280.19	E		1
ZAF	710	South Africa	2022	total_dietary_energy_kcal_capita_day	Grand Total	Food supply (kcal/capita/day)	kcal/cap/d	2724.19	E		1
SUR	740	Suriname	2019	total_dietary_energy_kcal_capita_day	Grand Total	Food supply (kcal/capita/day)	kcal/cap/d	2664.76	E		1
LKA	144	Sri Lanka	2020	total_dietary_energy_kcal_capita_day	Grand Total	Food supply (kcal/capita/day)	kcal/cap/d	3008.15	E		1
SWE	752	Sweden	2018	total_dietary_energy_kcal_capita_day	Grand Total	Food supply (kcal/capita/day)	kcal/cap/d	3166.42	E		1
SYR	760	Syrian Arab Republic	2016	total_dietary_energy_kcal_capita_day	Grand Total	Food supply (kcal/capita/day)	kcal/cap/d	2683.93	E		1
TTO	780	Trinidad and Tobago	2011	total_dietary_energy_kcal_capita_day	Grand Total	Food supply (kcal/capita/day)	kcal/cap/d	3023.62	E		1
THA	764	Thailand	2014	total_dietary_energy_kcal_capita_day	Grand Total	Food supply (kcal/capita/day)	kcal/cap/d	2760.69	E		1
TUN	788	Tunisia	2010	total_dietary_energy_kcal_capita_day	Grand Total	Food supply (kcal/capita/day)	kcal/cap/d	3299.84	E		1
TLS	626	Timor-Leste	2013	total_dietary_energy_kcal_capita_day	Grand Total	Food supply (kcal/capita/day)	kcal/cap/d	2288.58	E		1
TJK	762	Tajikistan	2015	total_dietary_energy_kcal_capita_day	Grand Total	Food supply (kcal/capita/day)	kcal/cap/d	2421.44	E		1
CHE	756	Switzerland	2017	total_dietary_energy_kcal_capita_day	Grand Total	Food supply (kcal/capita/day)	kcal/cap/d	3410.72	E		1
ESP	724	Spain	2021	total_dietary_energy_kcal_capita_day	Grand Total	Food supply (kcal/capita/day)	kcal/cap/d	3375.7	E		1
SLB	090	Solomon Islands	2023	total_dietary_energy_kcal_capita_day	Grand Total	Food supply (kcal/capita/day)	kcal/cap/d	2165.63	E		1
TUN	788	Tunisia	2011	total_dietary_energy_kcal_capita_day	Grand Total	Food supply (kcal/capita/day)	kcal/cap/d	3314.86	E		1
TUR	792	Türkiye	2010	total_dietary_energy_kcal_capita_day	Grand Total	Food supply (kcal/capita/day)	kcal/cap/d	3643.06	E		1
THA	764	Thailand	2015	total_dietary_energy_kcal_capita_day	Grand Total	Food supply (kcal/capita/day)	kcal/cap/d	2775.64	E		1
TTO	780	Trinidad and Tobago	2012	total_dietary_energy_kcal_capita_day	Grand Total	Food supply (kcal/capita/day)	kcal/cap/d	3046.86	E		1
SYR	760	Syrian Arab Republic	2017	total_dietary_energy_kcal_capita_day	Grand Total	Food supply (kcal/capita/day)	kcal/cap/d	2623.56	E		1
SWE	752	Sweden	2019	total_dietary_energy_kcal_capita_day	Grand Total	Food supply (kcal/capita/day)	kcal/cap/d	3233.46	E		1
LKA	144	Sri Lanka	2021	total_dietary_energy_kcal_capita_day	Grand Total	Food supply (kcal/capita/day)	kcal/cap/d	2937.42	E		1
SUR	740	Suriname	2020	total_dietary_energy_kcal_capita_day	Grand Total	Food supply (kcal/capita/day)	kcal/cap/d	2647.47	E		1
ZAF	710	South Africa	2023	total_dietary_energy_kcal_capita_day	Grand Total	Food supply (kcal/capita/day)	kcal/cap/d	2693.94	E		1
ESP	724	Spain	2022	total_dietary_energy_kcal_capita_day	Grand Total	Food supply (kcal/capita/day)	kcal/cap/d	3355.24	E		1
CHE	756	Switzerland	2018	total_dietary_energy_kcal_capita_day	Grand Total	Food supply (kcal/capita/day)	kcal/cap/d	3416.6	E		1
TJK	762	Tajikistan	2016	total_dietary_energy_kcal_capita_day	Grand Total	Food supply (kcal/capita/day)	kcal/cap/d	2482.29	E		1
TLS	626	Timor-Leste	2014	total_dietary_energy_kcal_capita_day	Grand Total	Food supply (kcal/capita/day)	kcal/cap/d	2338.56	E		1
SUR	740	Suriname	2021	total_dietary_energy_kcal_capita_day	Grand Total	Food supply (kcal/capita/day)	kcal/cap/d	2610.85	E		1
LKA	144	Sri Lanka	2022	total_dietary_energy_kcal_capita_day	Grand Total	Food supply (kcal/capita/day)	kcal/cap/d	2567.64	E		1
SWE	752	Sweden	2020	total_dietary_energy_kcal_capita_day	Grand Total	Food supply (kcal/capita/day)	kcal/cap/d	3265.32	E		1
SYR	760	Syrian Arab Republic	2018	total_dietary_energy_kcal_capita_day	Grand Total	Food supply (kcal/capita/day)	kcal/cap/d	2525.83	E		1
TTO	780	Trinidad and Tobago	2013	total_dietary_energy_kcal_capita_day	Grand Total	Food supply (kcal/capita/day)	kcal/cap/d	3075.21	E		1
THA	764	Thailand	2016	total_dietary_energy_kcal_capita_day	Grand Total	Food supply (kcal/capita/day)	kcal/cap/d	2763.2	E		1
TUR	792	Türkiye	2011	total_dietary_energy_kcal_capita_day	Grand Total	Food supply (kcal/capita/day)	kcal/cap/d	3650.84	E		1
TUN	788	Tunisia	2012	total_dietary_energy_kcal_capita_day	Grand Total	Food supply (kcal/capita/day)	kcal/cap/d	3341.7	E		1
TKM	795	Turkmenistan	2010	total_dietary_energy_kcal_capita_day	Grand Total	Food supply (kcal/capita/day)	kcal/cap/d	2832.17	E		1
TLS	626	Timor-Leste	2015	total_dietary_energy_kcal_capita_day	Grand Total	Food supply (kcal/capita/day)	kcal/cap/d	2298.89	E		1
TJK	762	Tajikistan	2017	total_dietary_energy_kcal_capita_day	Grand Total	Food supply (kcal/capita/day)	kcal/cap/d	2554.45	E		1
CHE	756	Switzerland	2019	total_dietary_energy_kcal_capita_day	Grand Total	Food supply (kcal/capita/day)	kcal/cap/d	3417.58	E		1
ESP	724	Spain	2023	total_dietary_energy_kcal_capita_day	Grand Total	Food supply (kcal/capita/day)	kcal/cap/d	3377.16	E		1
TKM	795	Turkmenistan	2011	total_dietary_energy_kcal_capita_day	Grand Total	Food supply (kcal/capita/day)	kcal/cap/d	2803.55	E		1
TUN	788	Tunisia	2013	total_dietary_energy_kcal_capita_day	Grand Total	Food supply (kcal/capita/day)	kcal/cap/d	3335.35	E		1
TUR	792	Türkiye	2012	total_dietary_energy_kcal_capita_day	Grand Total	Food supply (kcal/capita/day)	kcal/cap/d	3694.12	E		1
THA	764	Thailand	2017	total_dietary_energy_kcal_capita_day	Grand Total	Food supply (kcal/capita/day)	kcal/cap/d	2751.94	E		1
TTO	780	Trinidad and Tobago	2014	total_dietary_energy_kcal_capita_day	Grand Total	Food supply (kcal/capita/day)	kcal/cap/d	3044.62	E		1
SYR	760	Syrian Arab Republic	2019	total_dietary_energy_kcal_capita_day	Grand Total	Food supply (kcal/capita/day)	kcal/cap/d	2486.63	E		1
SWE	752	Sweden	2021	total_dietary_energy_kcal_capita_day	Grand Total	Food supply (kcal/capita/day)	kcal/cap/d	3298.19	E		1
LKA	144	Sri Lanka	2023	total_dietary_energy_kcal_capita_day	Grand Total	Food supply (kcal/capita/day)	kcal/cap/d	2675.11	E		1
SUR	740	Suriname	2022	total_dietary_energy_kcal_capita_day	Grand Total	Food supply (kcal/capita/day)	kcal/cap/d	2587.9	E		1
CHE	756	Switzerland	2020	total_dietary_energy_kcal_capita_day	Grand Total	Food supply (kcal/capita/day)	kcal/cap/d	3483.37	E		1
TJK	762	Tajikistan	2018	total_dietary_energy_kcal_capita_day	Grand Total	Food supply (kcal/capita/day)	kcal/cap/d	2628.54	E		1
TLS	626	Timor-Leste	2016	total_dietary_energy_kcal_capita_day	Grand Total	Food supply (kcal/capita/day)	kcal/cap/d	2285.35	E		1
SUR	740	Suriname	2023	total_dietary_energy_kcal_capita_day	Grand Total	Food supply (kcal/capita/day)	kcal/cap/d	2539.07	E		1
SWE	752	Sweden	2022	total_dietary_energy_kcal_capita_day	Grand Total	Food supply (kcal/capita/day)	kcal/cap/d	3327.35	E		1
SYR	760	Syrian Arab Republic	2020	total_dietary_energy_kcal_capita_day	Grand Total	Food supply (kcal/capita/day)	kcal/cap/d	2421.34	E		1
TTO	780	Trinidad and Tobago	2015	total_dietary_energy_kcal_capita_day	Grand Total	Food supply (kcal/capita/day)	kcal/cap/d	3046.56	E		1
THA	764	Thailand	2018	total_dietary_energy_kcal_capita_day	Grand Total	Food supply (kcal/capita/day)	kcal/cap/d	2777.13	E		1
TUR	792	Türkiye	2013	total_dietary_energy_kcal_capita_day	Grand Total	Food supply (kcal/capita/day)	kcal/cap/d	3708.44	E		1
TUN	788	Tunisia	2014	total_dietary_energy_kcal_capita_day	Grand Total	Food supply (kcal/capita/day)	kcal/cap/d	3370.11	E		1
UGA	800	Uganda	2010	total_dietary_energy_kcal_capita_day	Grand Total	Food supply (kcal/capita/day)	kcal/cap/d	2440.76	E		1
TKM	795	Turkmenistan	2012	total_dietary_energy_kcal_capita_day	Grand Total	Food supply (kcal/capita/day)	kcal/cap/d	2823.94	E		1
TLS	626	Timor-Leste	2017	total_dietary_energy_kcal_capita_day	Grand Total	Food supply (kcal/capita/day)	kcal/cap/d	2307.63	E		1
TJK	762	Tajikistan	2019	total_dietary_energy_kcal_capita_day	Grand Total	Food supply (kcal/capita/day)	kcal/cap/d	2710.66	E		1
CHE	756	Switzerland	2021	total_dietary_energy_kcal_capita_day	Grand Total	Food supply (kcal/capita/day)	kcal/cap/d	3440.02	E		1
TKM	795	Turkmenistan	2013	total_dietary_energy_kcal_capita_day	Grand Total	Food supply (kcal/capita/day)	kcal/cap/d	2829.97	E		1
UGA	800	Uganda	2011	total_dietary_energy_kcal_capita_day	Grand Total	Food supply (kcal/capita/day)	kcal/cap/d	2433.98	E		1
TUN	788	Tunisia	2015	total_dietary_energy_kcal_capita_day	Grand Total	Food supply (kcal/capita/day)	kcal/cap/d	3389.07	E		1
TUR	792	Türkiye	2014	total_dietary_energy_kcal_capita_day	Grand Total	Food supply (kcal/capita/day)	kcal/cap/d	3666.3	E		1
THA	764	Thailand	2019	total_dietary_energy_kcal_capita_day	Grand Total	Food supply (kcal/capita/day)	kcal/cap/d	2800.6	E		1
TTO	780	Trinidad and Tobago	2016	total_dietary_energy_kcal_capita_day	Grand Total	Food supply (kcal/capita/day)	kcal/cap/d	3031.18	E		1
SYR	760	Syrian Arab Republic	2021	total_dietary_energy_kcal_capita_day	Grand Total	Food supply (kcal/capita/day)	kcal/cap/d	2390.08	E		1
SWE	752	Sweden	2023	total_dietary_energy_kcal_capita_day	Grand Total	Food supply (kcal/capita/day)	kcal/cap/d	3366.78	E		1
CHE	756	Switzerland	2022	total_dietary_energy_kcal_capita_day	Grand Total	Food supply (kcal/capita/day)	kcal/cap/d	3460.63	E		1
TJK	762	Tajikistan	2020	total_dietary_energy_kcal_capita_day	Grand Total	Food supply (kcal/capita/day)	kcal/cap/d	2702.98	E		1
TLS	626	Timor-Leste	2018	total_dietary_energy_kcal_capita_day	Grand Total	Food supply (kcal/capita/day)	kcal/cap/d	2248.27	E		1
UKR	804	Ukraine	2010	total_dietary_energy_kcal_capita_day	Grand Total	Food supply (kcal/capita/day)	kcal/cap/d	3097.05	E		1
SYR	760	Syrian Arab Republic	2022	total_dietary_energy_kcal_capita_day	Grand Total	Food supply (kcal/capita/day)	kcal/cap/d	2348.6	E		1
TTO	780	Trinidad and Tobago	2017	total_dietary_energy_kcal_capita_day	Grand Total	Food supply (kcal/capita/day)	kcal/cap/d	3048.4	E		1
THA	764	Thailand	2020	total_dietary_energy_kcal_capita_day	Grand Total	Food supply (kcal/capita/day)	kcal/cap/d	2850.46	E		1
TUR	792	Türkiye	2015	total_dietary_energy_kcal_capita_day	Grand Total	Food supply (kcal/capita/day)	kcal/cap/d	3698.84	E		1
TUN	788	Tunisia	2016	total_dietary_energy_kcal_capita_day	Grand Total	Food supply (kcal/capita/day)	kcal/cap/d	3380.67	E		1
UGA	800	Uganda	2012	total_dietary_energy_kcal_capita_day	Grand Total	Food supply (kcal/capita/day)	kcal/cap/d	2363.9	E		1
TKM	795	Turkmenistan	2014	total_dietary_energy_kcal_capita_day	Grand Total	Food supply (kcal/capita/day)	kcal/cap/d	2914.5	E		1
UKR	804	Ukraine	2011	total_dietary_energy_kcal_capita_day	Grand Total	Food supply (kcal/capita/day)	kcal/cap/d	3139.92	E		1
TLS	626	Timor-Leste	2019	total_dietary_energy_kcal_capita_day	Grand Total	Food supply (kcal/capita/day)	kcal/cap/d	2256.51	E		1
ARE	784	United Arab Emirates	2010	total_dietary_energy_kcal_capita_day	Grand Total	Food supply (kcal/capita/day)	kcal/cap/d	3659.24	E		1
TJK	762	Tajikistan	2021	total_dietary_energy_kcal_capita_day	Grand Total	Food supply (kcal/capita/day)	kcal/cap/d	2710.88	E		1
CHE	756	Switzerland	2023	total_dietary_energy_kcal_capita_day	Grand Total	Food supply (kcal/capita/day)	kcal/cap/d	3402.39	E		1
TKM	795	Turkmenistan	2015	total_dietary_energy_kcal_capita_day	Grand Total	Food supply (kcal/capita/day)	kcal/cap/d	2912.17	E		1
UGA	800	Uganda	2013	total_dietary_energy_kcal_capita_day	Grand Total	Food supply (kcal/capita/day)	kcal/cap/d	2336.11	E		1
TUN	788	Tunisia	2017	total_dietary_energy_kcal_capita_day	Grand Total	Food supply (kcal/capita/day)	kcal/cap/d	3394.91	E		1
TUR	792	Türkiye	2016	total_dietary_energy_kcal_capita_day	Grand Total	Food supply (kcal/capita/day)	kcal/cap/d	3651.66	E		1
THA	764	Thailand	2021	total_dietary_energy_kcal_capita_day	Grand Total	Food supply (kcal/capita/day)	kcal/cap/d	2858.29	E		1
TTO	780	Trinidad and Tobago	2018	total_dietary_energy_kcal_capita_day	Grand Total	Food supply (kcal/capita/day)	kcal/cap/d	3033.41	E		1
SYR	760	Syrian Arab Republic	2023	total_dietary_energy_kcal_capita_day	Grand Total	Food supply (kcal/capita/day)	kcal/cap/d	2259.36	E		1
TJK	762	Tajikistan	2022	total_dietary_energy_kcal_capita_day	Grand Total	Food supply (kcal/capita/day)	kcal/cap/d	2734.8	E		1
ARE	784	United Arab Emirates	2011	total_dietary_energy_kcal_capita_day	Grand Total	Food supply (kcal/capita/day)	kcal/cap/d	3695.2	E		1
GBR	826	United Kingdom of Great Britain and Northern Ireland	2010	total_dietary_energy_kcal_capita_day	Grand Total	Food supply (kcal/capita/day)	kcal/cap/d	3304.41	E		1
TLS	626	Timor-Leste	2020	total_dietary_energy_kcal_capita_day	Grand Total	Food supply (kcal/capita/day)	kcal/cap/d	2221.43	E		1
UKR	804	Ukraine	2012	total_dietary_energy_kcal_capita_day	Grand Total	Food supply (kcal/capita/day)	kcal/cap/d	3121.91	E		1
TTO	780	Trinidad and Tobago	2019	total_dietary_energy_kcal_capita_day	Grand Total	Food supply (kcal/capita/day)	kcal/cap/d	3022.99	E		1
THA	764	Thailand	2022	total_dietary_energy_kcal_capita_day	Grand Total	Food supply (kcal/capita/day)	kcal/cap/d	2861.83	E		1
TUR	792	Türkiye	2017	total_dietary_energy_kcal_capita_day	Grand Total	Food supply (kcal/capita/day)	kcal/cap/d	3699.02	E		1
TUN	788	Tunisia	2018	total_dietary_energy_kcal_capita_day	Grand Total	Food supply (kcal/capita/day)	kcal/cap/d	3445.39	E		1
UGA	800	Uganda	2014	total_dietary_energy_kcal_capita_day	Grand Total	Food supply (kcal/capita/day)	kcal/cap/d	2379.24	E		1
TKM	795	Turkmenistan	2016	total_dietary_energy_kcal_capita_day	Grand Total	Food supply (kcal/capita/day)	kcal/cap/d	2889.51	E		1
UKR	804	Ukraine	2013	total_dietary_energy_kcal_capita_day	Grand Total	Food supply (kcal/capita/day)	kcal/cap/d	3111.21	E		1
TLS	626	Timor-Leste	2021	total_dietary_energy_kcal_capita_day	Grand Total	Food supply (kcal/capita/day)	kcal/cap/d	2240.85	E		1
GBR	826	United Kingdom of Great Britain and Northern Ireland	2011	total_dietary_energy_kcal_capita_day	Grand Total	Food supply (kcal/capita/day)	kcal/cap/d	3321.13	E		1
ARE	784	United Arab Emirates	2012	total_dietary_energy_kcal_capita_day	Grand Total	Food supply (kcal/capita/day)	kcal/cap/d	3664.6	E		1
TZA	834	United Republic of Tanzania	2010	total_dietary_energy_kcal_capita_day	Grand Total	Food supply (kcal/capita/day)	kcal/cap/d	2245.98	E		1
TJK	762	Tajikistan	2023	total_dietary_energy_kcal_capita_day	Grand Total	Food supply (kcal/capita/day)	kcal/cap/d	2711.69	E		1
TKM	795	Turkmenistan	2017	total_dietary_energy_kcal_capita_day	Grand Total	Food supply (kcal/capita/day)	kcal/cap/d	2896.31	E		1
UGA	800	Uganda	2015	total_dietary_energy_kcal_capita_day	Grand Total	Food supply (kcal/capita/day)	kcal/cap/d	2265.16	E		1
TUN	788	Tunisia	2019	total_dietary_energy_kcal_capita_day	Grand Total	Food supply (kcal/capita/day)	kcal/cap/d	3500.15	E		1
TUR	792	Türkiye	2018	total_dietary_energy_kcal_capita_day	Grand Total	Food supply (kcal/capita/day)	kcal/cap/d	3715.94	E		1
THA	764	Thailand	2023	total_dietary_energy_kcal_capita_day	Grand Total	Food supply (kcal/capita/day)	kcal/cap/d	2855.27	E		1
TTO	780	Trinidad and Tobago	2020	total_dietary_energy_kcal_capita_day	Grand Total	Food supply (kcal/capita/day)	kcal/cap/d	3029.94	E		1
USA	840	United States of America	2010	total_dietary_energy_kcal_capita_day	Grand Total	Food supply (kcal/capita/day)	kcal/cap/d	3730.68	E		1
TZA	834	United Republic of Tanzania	2011	total_dietary_energy_kcal_capita_day	Grand Total	Food supply (kcal/capita/day)	kcal/cap/d	2295.25	E		1
ARE	784	United Arab Emirates	2013	total_dietary_energy_kcal_capita_day	Grand Total	Food supply (kcal/capita/day)	kcal/cap/d	3590.81	E		1
GBR	826	United Kingdom of Great Britain and Northern Ireland	2012	total_dietary_energy_kcal_capita_day	Grand Total	Food supply (kcal/capita/day)	kcal/cap/d	3303.77	E		1
TLS	626	Timor-Leste	2022	total_dietary_energy_kcal_capita_day	Grand Total	Food supply (kcal/capita/day)	kcal/cap/d	2301.75	E		1
UKR	804	Ukraine	2014	total_dietary_energy_kcal_capita_day	Grand Total	Food supply (kcal/capita/day)	kcal/cap/d	3085.39	E		1
USA	840	United States of America	2011	total_dietary_energy_kcal_capita_day	Grand Total	Food supply (kcal/capita/day)	kcal/cap/d	3724.24	E		1
TTO	780	Trinidad and Tobago	2021	total_dietary_energy_kcal_capita_day	Grand Total	Food supply (kcal/capita/day)	kcal/cap/d	2999.19	E		1
TUR	792	Türkiye	2019	total_dietary_energy_kcal_capita_day	Grand Total	Food supply (kcal/capita/day)	kcal/cap/d	3718.11	E		1
TUN	788	Tunisia	2020	total_dietary_energy_kcal_capita_day	Grand Total	Food supply (kcal/capita/day)	kcal/cap/d	3527.4	E		1
UGA	800	Uganda	2016	total_dietary_energy_kcal_capita_day	Grand Total	Food supply (kcal/capita/day)	kcal/cap/d	1996.45	E		1
TKM	795	Turkmenistan	2018	total_dietary_energy_kcal_capita_day	Grand Total	Food supply (kcal/capita/day)	kcal/cap/d	2878.52	E		1
UKR	804	Ukraine	2015	total_dietary_energy_kcal_capita_day	Grand Total	Food supply (kcal/capita/day)	kcal/cap/d	3023.2	E		1
TLS	626	Timor-Leste	2023	total_dietary_energy_kcal_capita_day	Grand Total	Food supply (kcal/capita/day)	kcal/cap/d	2276.55	E		1
GBR	826	United Kingdom of Great Britain and Northern Ireland	2013	total_dietary_energy_kcal_capita_day	Grand Total	Food supply (kcal/capita/day)	kcal/cap/d	3330.13	E		1
ARE	784	United Arab Emirates	2014	total_dietary_energy_kcal_capita_day	Grand Total	Food supply (kcal/capita/day)	kcal/cap/d	3407.47	E		1
TZA	834	United Republic of Tanzania	2012	total_dietary_energy_kcal_capita_day	Grand Total	Food supply (kcal/capita/day)	kcal/cap/d	2325.99	E		1
URY	858	Uruguay	2010	total_dietary_energy_kcal_capita_day	Grand Total	Food supply (kcal/capita/day)	kcal/cap/d	3138.5	E		1
TKM	795	Turkmenistan	2019	total_dietary_energy_kcal_capita_day	Grand Total	Food supply (kcal/capita/day)	kcal/cap/d	2847.3	E		1
UGA	800	Uganda	2017	total_dietary_energy_kcal_capita_day	Grand Total	Food supply (kcal/capita/day)	kcal/cap/d	2121.32	E		1
TUN	788	Tunisia	2021	total_dietary_energy_kcal_capita_day	Grand Total	Food supply (kcal/capita/day)	kcal/cap/d	3531.27	E		1
TUR	792	Türkiye	2020	total_dietary_energy_kcal_capita_day	Grand Total	Food supply (kcal/capita/day)	kcal/cap/d	3743.59	E		1
TTO	780	Trinidad and Tobago	2022	total_dietary_energy_kcal_capita_day	Grand Total	Food supply (kcal/capita/day)	kcal/cap/d	2965.07	E		1
USA	840	United States of America	2012	total_dietary_energy_kcal_capita_day	Grand Total	Food supply (kcal/capita/day)	kcal/cap/d	3759.04	E		1
URY	858	Uruguay	2011	total_dietary_energy_kcal_capita_day	Grand Total	Food supply (kcal/capita/day)	kcal/cap/d	3151.22	E		1
UZB	860	Uzbekistan	2010	total_dietary_energy_kcal_capita_day	Grand Total	Food supply (kcal/capita/day)	kcal/cap/d	2938.49	E		1
TZA	834	United Republic of Tanzania	2013	total_dietary_energy_kcal_capita_day	Grand Total	Food supply (kcal/capita/day)	kcal/cap/d	2364.09	E		1
ARE	784	United Arab Emirates	2015	total_dietary_energy_kcal_capita_day	Grand Total	Food supply (kcal/capita/day)	kcal/cap/d	3278.78	E		1
GBR	826	United Kingdom of Great Britain and Northern Ireland	2014	total_dietary_energy_kcal_capita_day	Grand Total	Food supply (kcal/capita/day)	kcal/cap/d	3351.7	E		1
UKR	804	Ukraine	2016	total_dietary_energy_kcal_capita_day	Grand Total	Food supply (kcal/capita/day)	kcal/cap/d	3012.31	E		1
USA	840	United States of America	2013	total_dietary_energy_kcal_capita_day	Grand Total	Food supply (kcal/capita/day)	kcal/cap/d	3745.33	E		1
VUT	548	Vanuatu	2010	total_dietary_energy_kcal_capita_day	Grand Total	Food supply (kcal/capita/day)	kcal/cap/d	2934.03	E		1
TTO	780	Trinidad and Tobago	2023	total_dietary_energy_kcal_capita_day	Grand Total	Food supply (kcal/capita/day)	kcal/cap/d	2945.7	E		1
TUR	792	Türkiye	2021	total_dietary_energy_kcal_capita_day	Grand Total	Food supply (kcal/capita/day)	kcal/cap/d	3745.52	E		1
TUN	788	Tunisia	2022	total_dietary_energy_kcal_capita_day	Grand Total	Food supply (kcal/capita/day)	kcal/cap/d	3468.05	E		1
UGA	800	Uganda	2018	total_dietary_energy_kcal_capita_day	Grand Total	Food supply (kcal/capita/day)	kcal/cap/d	2317.84	E		1
TKM	795	Turkmenistan	2020	total_dietary_energy_kcal_capita_day	Grand Total	Food supply (kcal/capita/day)	kcal/cap/d	2863.28	E		1
UKR	804	Ukraine	2017	total_dietary_energy_kcal_capita_day	Grand Total	Food supply (kcal/capita/day)	kcal/cap/d	2982.75	E		1
GBR	826	United Kingdom of Great Britain and Northern Ireland	2015	total_dietary_energy_kcal_capita_day	Grand Total	Food supply (kcal/capita/day)	kcal/cap/d	3365.31	E		1
ARE	784	United Arab Emirates	2016	total_dietary_energy_kcal_capita_day	Grand Total	Food supply (kcal/capita/day)	kcal/cap/d	3160.55	E		1
TZA	834	United Republic of Tanzania	2014	total_dietary_energy_kcal_capita_day	Grand Total	Food supply (kcal/capita/day)	kcal/cap/d	2376.89	E		1
UZB	860	Uzbekistan	2011	total_dietary_energy_kcal_capita_day	Grand Total	Food supply (kcal/capita/day)	kcal/cap/d	3017.54	E		1
URY	858	Uruguay	2012	total_dietary_energy_kcal_capita_day	Grand Total	Food supply (kcal/capita/day)	kcal/cap/d	3183.98	E		1
TKM	795	Turkmenistan	2021	total_dietary_energy_kcal_capita_day	Grand Total	Food supply (kcal/capita/day)	kcal/cap/d	2871.17	E		1
UGA	800	Uganda	2019	total_dietary_energy_kcal_capita_day	Grand Total	Food supply (kcal/capita/day)	kcal/cap/d	2050.11	E		1
TUN	788	Tunisia	2023	total_dietary_energy_kcal_capita_day	Grand Total	Food supply (kcal/capita/day)	kcal/cap/d	3431.54	E		1
TUR	792	Türkiye	2022	total_dietary_energy_kcal_capita_day	Grand Total	Food supply (kcal/capita/day)	kcal/cap/d	3825.42	E		1
VUT	548	Vanuatu	2011	total_dietary_energy_kcal_capita_day	Grand Total	Food supply (kcal/capita/day)	kcal/cap/d	2902.23	E		1
VEN	862	Venezuela (Bolivarian Republic of)	2010	total_dietary_energy_kcal_capita_day	Grand Total	Food supply (kcal/capita/day)	kcal/cap/d	2915.8	E		1
USA	840	United States of America	2014	total_dietary_energy_kcal_capita_day	Grand Total	Food supply (kcal/capita/day)	kcal/cap/d	3728.99	E		1
URY	858	Uruguay	2013	total_dietary_energy_kcal_capita_day	Grand Total	Food supply (kcal/capita/day)	kcal/cap/d	3190.1	E		1
UZB	860	Uzbekistan	2012	total_dietary_energy_kcal_capita_day	Grand Total	Food supply (kcal/capita/day)	kcal/cap/d	3100.68	E		1
TZA	834	United Republic of Tanzania	2015	total_dietary_energy_kcal_capita_day	Grand Total	Food supply (kcal/capita/day)	kcal/cap/d	2378.79	E		1
ARE	784	United Arab Emirates	2017	total_dietary_energy_kcal_capita_day	Grand Total	Food supply (kcal/capita/day)	kcal/cap/d	3161.19	E		1
GBR	826	United Kingdom of Great Britain and Northern Ireland	2016	total_dietary_energy_kcal_capita_day	Grand Total	Food supply (kcal/capita/day)	kcal/cap/d	3345.3	E		1
UKR	804	Ukraine	2018	total_dietary_energy_kcal_capita_day	Grand Total	Food supply (kcal/capita/day)	kcal/cap/d	2938.99	E		1
USA	840	United States of America	2015	total_dietary_energy_kcal_capita_day	Grand Total	Food supply (kcal/capita/day)	kcal/cap/d	3736.74	E		1
VEN	862	Venezuela (Bolivarian Republic of)	2011	total_dietary_energy_kcal_capita_day	Grand Total	Food supply (kcal/capita/day)	kcal/cap/d	2914.13	E		1
VUT	548	Vanuatu	2012	total_dietary_energy_kcal_capita_day	Grand Total	Food supply (kcal/capita/day)	kcal/cap/d	2864.06	E		1
TUR	792	Türkiye	2023	total_dietary_energy_kcal_capita_day	Grand Total	Food supply (kcal/capita/day)	kcal/cap/d	3892.23	E		1
UGA	800	Uganda	2020	total_dietary_energy_kcal_capita_day	Grand Total	Food supply (kcal/capita/day)	kcal/cap/d	2348.99	E		1
TKM	795	Turkmenistan	2022	total_dietary_energy_kcal_capita_day	Grand Total	Food supply (kcal/capita/day)	kcal/cap/d	2827.4	E		1
UKR	804	Ukraine	2019	total_dietary_energy_kcal_capita_day	Grand Total	Food supply (kcal/capita/day)	kcal/cap/d	2894.45	E		1
GBR	826	United Kingdom of Great Britain and Northern Ireland	2017	total_dietary_energy_kcal_capita_day	Grand Total	Food supply (kcal/capita/day)	kcal/cap/d	3370.01	E		1
ARE	784	United Arab Emirates	2018	total_dietary_energy_kcal_capita_day	Grand Total	Food supply (kcal/capita/day)	kcal/cap/d	3157.29	E		1
TZA	834	United Republic of Tanzania	2016	total_dietary_energy_kcal_capita_day	Grand Total	Food supply (kcal/capita/day)	kcal/cap/d	2392.75	E		1
UZB	860	Uzbekistan	2013	total_dietary_energy_kcal_capita_day	Grand Total	Food supply (kcal/capita/day)	kcal/cap/d	3157.01	E		1
URY	858	Uruguay	2014	total_dietary_energy_kcal_capita_day	Grand Total	Food supply (kcal/capita/day)	kcal/cap/d	3210.95	E		1
VNM	704	Viet Nam	2010	total_dietary_energy_kcal_capita_day	Grand Total	Food supply (kcal/capita/day)	kcal/cap/d	2729.5	E		1
TKM	795	Turkmenistan	2023	total_dietary_energy_kcal_capita_day	Grand Total	Food supply (kcal/capita/day)	kcal/cap/d	2814.16	E		1
UGA	800	Uganda	2021	total_dietary_energy_kcal_capita_day	Grand Total	Food supply (kcal/capita/day)	kcal/cap/d	2295.26	E		1
VUT	548	Vanuatu	2013	total_dietary_energy_kcal_capita_day	Grand Total	Food supply (kcal/capita/day)	kcal/cap/d	2879.47	E		1
VEN	862	Venezuela (Bolivarian Republic of)	2012	total_dietary_energy_kcal_capita_day	Grand Total	Food supply (kcal/capita/day)	kcal/cap/d	2865.88	E		1
USA	840	United States of America	2016	total_dietary_energy_kcal_capita_day	Grand Total	Food supply (kcal/capita/day)	kcal/cap/d	3754.29	E		1
VNM	704	Viet Nam	2011	total_dietary_energy_kcal_capita_day	Grand Total	Food supply (kcal/capita/day)	kcal/cap/d	2757.69	E		1
YEM	887	Yemen	2010	total_dietary_energy_kcal_capita_day	Grand Total	Food supply (kcal/capita/day)	kcal/cap/d	2096.55	E		1
URY	858	Uruguay	2015	total_dietary_energy_kcal_capita_day	Grand Total	Food supply (kcal/capita/day)	kcal/cap/d	3176.76	E		1
UZB	860	Uzbekistan	2014	total_dietary_energy_kcal_capita_day	Grand Total	Food supply (kcal/capita/day)	kcal/cap/d	3227.47	E		1
TZA	834	United Republic of Tanzania	2017	total_dietary_energy_kcal_capita_day	Grand Total	Food supply (kcal/capita/day)	kcal/cap/d	2379.63	E		1
ARE	784	United Arab Emirates	2019	total_dietary_energy_kcal_capita_day	Grand Total	Food supply (kcal/capita/day)	kcal/cap/d	3246.76	E		1
GBR	826	United Kingdom of Great Britain and Northern Ireland	2018	total_dietary_energy_kcal_capita_day	Grand Total	Food supply (kcal/capita/day)	kcal/cap/d	3323.67	E		1
UKR	804	Ukraine	2020	total_dietary_energy_kcal_capita_day	Grand Total	Food supply (kcal/capita/day)	kcal/cap/d	2874.88	E		1
USA	840	United States of America	2017	total_dietary_energy_kcal_capita_day	Grand Total	Food supply (kcal/capita/day)	kcal/cap/d	3763.31	E		1
VEN	862	Venezuela (Bolivarian Republic of)	2013	total_dietary_energy_kcal_capita_day	Grand Total	Food supply (kcal/capita/day)	kcal/cap/d	2831.34	E		1
VUT	548	Vanuatu	2014	total_dietary_energy_kcal_capita_day	Grand Total	Food supply (kcal/capita/day)	kcal/cap/d	2929.73	E		1
UGA	800	Uganda	2022	total_dietary_energy_kcal_capita_day	Grand Total	Food supply (kcal/capita/day)	kcal/cap/d	2495.4	E		1
ZMB	894	Zambia	2010	total_dietary_energy_kcal_capita_day	Grand Total	Food supply (kcal/capita/day)	kcal/cap/d	1925.29	E		1
UKR	804	Ukraine	2021	total_dietary_energy_kcal_capita_day	Grand Total	Food supply (kcal/capita/day)	kcal/cap/d	2885.65	E		1
GBR	826	United Kingdom of Great Britain and Northern Ireland	2019	total_dietary_energy_kcal_capita_day	Grand Total	Food supply (kcal/capita/day)	kcal/cap/d	3356.4	E		1
ARE	784	United Arab Emirates	2020	total_dietary_energy_kcal_capita_day	Grand Total	Food supply (kcal/capita/day)	kcal/cap/d	3243.93	E		1
TZA	834	United Republic of Tanzania	2018	total_dietary_energy_kcal_capita_day	Grand Total	Food supply (kcal/capita/day)	kcal/cap/d	2362.98	E		1
UZB	860	Uzbekistan	2015	total_dietary_energy_kcal_capita_day	Grand Total	Food supply (kcal/capita/day)	kcal/cap/d	3247.05	E		1
URY	858	Uruguay	2016	total_dietary_energy_kcal_capita_day	Grand Total	Food supply (kcal/capita/day)	kcal/cap/d	3198.9	E		1
YEM	887	Yemen	2011	total_dietary_energy_kcal_capita_day	Grand Total	Food supply (kcal/capita/day)	kcal/cap/d	2061.68	E		1
VNM	704	Viet Nam	2012	total_dietary_energy_kcal_capita_day	Grand Total	Food supply (kcal/capita/day)	kcal/cap/d	2815.86	E		1
ZMB	894	Zambia	2011	total_dietary_energy_kcal_capita_day	Grand Total	Food supply (kcal/capita/day)	kcal/cap/d	1961.36	E		1
ZWE	716	Zimbabwe	2010	total_dietary_energy_kcal_capita_day	Grand Total	Food supply (kcal/capita/day)	kcal/cap/d	2156.73	E		1
UGA	800	Uganda	2023	total_dietary_energy_kcal_capita_day	Grand Total	Food supply (kcal/capita/day)	kcal/cap/d	2377.7	E		1
VUT	548	Vanuatu	2015	total_dietary_energy_kcal_capita_day	Grand Total	Food supply (kcal/capita/day)	kcal/cap/d	2913.43	E		1
VEN	862	Venezuela (Bolivarian Republic of)	2014	total_dietary_energy_kcal_capita_day	Grand Total	Food supply (kcal/capita/day)	kcal/cap/d	2876.29	E		1
USA	840	United States of America	2018	total_dietary_energy_kcal_capita_day	Grand Total	Food supply (kcal/capita/day)	kcal/cap/d	3790.3	E		1
VNM	704	Viet Nam	2013	total_dietary_energy_kcal_capita_day	Grand Total	Food supply (kcal/capita/day)	kcal/cap/d	2800.42	E		1
YEM	887	Yemen	2012	total_dietary_energy_kcal_capita_day	Grand Total	Food supply (kcal/capita/day)	kcal/cap/d	2136.61	E		1
URY	858	Uruguay	2017	total_dietary_energy_kcal_capita_day	Grand Total	Food supply (kcal/capita/day)	kcal/cap/d	3222.34	E		1
UZB	860	Uzbekistan	2016	total_dietary_energy_kcal_capita_day	Grand Total	Food supply (kcal/capita/day)	kcal/cap/d	3262.88	E		1
TZA	834	United Republic of Tanzania	2019	total_dietary_energy_kcal_capita_day	Grand Total	Food supply (kcal/capita/day)	kcal/cap/d	2387.13	E		1
ARE	784	United Arab Emirates	2021	total_dietary_energy_kcal_capita_day	Grand Total	Food supply (kcal/capita/day)	kcal/cap/d	3171.17	E		1
GBR	826	United Kingdom of Great Britain and Northern Ireland	2020	total_dietary_energy_kcal_capita_day	Grand Total	Food supply (kcal/capita/day)	kcal/cap/d	3355.24	E		1
UKR	804	Ukraine	2022	total_dietary_energy_kcal_capita_day	Grand Total	Food supply (kcal/capita/day)	kcal/cap/d	2767.31	E		1
USA	840	United States of America	2019	total_dietary_energy_kcal_capita_day	Grand Total	Food supply (kcal/capita/day)	kcal/cap/d	3819.76	E		1
VEN	862	Venezuela (Bolivarian Republic of)	2015	total_dietary_energy_kcal_capita_day	Grand Total	Food supply (kcal/capita/day)	kcal/cap/d	2616.02	E		1
VUT	548	Vanuatu	2016	total_dietary_energy_kcal_capita_day	Grand Total	Food supply (kcal/capita/day)	kcal/cap/d	2919.94	E		1
ZWE	716	Zimbabwe	2011	total_dietary_energy_kcal_capita_day	Grand Total	Food supply (kcal/capita/day)	kcal/cap/d	2154.43	E		1
ZMB	894	Zambia	2012	total_dietary_energy_kcal_capita_day	Grand Total	Food supply (kcal/capita/day)	kcal/cap/d	1990.83	E		1
UKR	804	Ukraine	2023	total_dietary_energy_kcal_capita_day	Grand Total	Food supply (kcal/capita/day)	kcal/cap/d	2785.79	E		1
GBR	826	United Kingdom of Great Britain and Northern Ireland	2021	total_dietary_energy_kcal_capita_day	Grand Total	Food supply (kcal/capita/day)	kcal/cap/d	3322.56	E		1
ARE	784	United Arab Emirates	2022	total_dietary_energy_kcal_capita_day	Grand Total	Food supply (kcal/capita/day)	kcal/cap/d	3129.57	E		1
TZA	834	United Republic of Tanzania	2020	total_dietary_energy_kcal_capita_day	Grand Total	Food supply (kcal/capita/day)	kcal/cap/d	2402.09	E		1
UZB	860	Uzbekistan	2017	total_dietary_energy_kcal_capita_day	Grand Total	Food supply (kcal/capita/day)	kcal/cap/d	3196.93	E		1
URY	858	Uruguay	2018	total_dietary_energy_kcal_capita_day	Grand Total	Food supply (kcal/capita/day)	kcal/cap/d	3272.24	E		1
YEM	887	Yemen	2013	total_dietary_energy_kcal_capita_day	Grand Total	Food supply (kcal/capita/day)	kcal/cap/d	2126.2	E		1
VNM	704	Viet Nam	2014	total_dietary_energy_kcal_capita_day	Grand Total	Food supply (kcal/capita/day)	kcal/cap/d	2833.53	E		1
	001	World	2010	total_dietary_energy_kcal_capita_day	Grand Total	Food supply (kcal/capita/day)	kcal/cap/d	2825.19	E		0
ZMB	894	Zambia	2013	total_dietary_energy_kcal_capita_day	Grand Total	Food supply (kcal/capita/day)	kcal/cap/d	2026.24	E		1
ZWE	716	Zimbabwe	2012	total_dietary_energy_kcal_capita_day	Grand Total	Food supply (kcal/capita/day)	kcal/cap/d	2189.8	E		1
VUT	548	Vanuatu	2017	total_dietary_energy_kcal_capita_day	Grand Total	Food supply (kcal/capita/day)	kcal/cap/d	2960.61	E		1
VEN	862	Venezuela (Bolivarian Republic of)	2016	total_dietary_energy_kcal_capita_day	Grand Total	Food supply (kcal/capita/day)	kcal/cap/d	2231.47	E		1
USA	840	United States of America	2020	total_dietary_energy_kcal_capita_day	Grand Total	Food supply (kcal/capita/day)	kcal/cap/d	3847.34	E		1
	001	World	2011	total_dietary_energy_kcal_capita_day	Grand Total	Food supply (kcal/capita/day)	kcal/cap/d	2845.39	E		0
	002	Africa	2010	total_dietary_energy_kcal_capita_day	Grand Total	Food supply (kcal/capita/day)	kcal/cap/d	2548.82	E		0
VNM	704	Viet Nam	2015	total_dietary_energy_kcal_capita_day	Grand Total	Food supply (kcal/capita/day)	kcal/cap/d	2822.85	E		1
YEM	887	Yemen	2014	total_dietary_energy_kcal_capita_day	Grand Total	Food supply (kcal/capita/day)	kcal/cap/d	2149.82	E		1
URY	858	Uruguay	2019	total_dietary_energy_kcal_capita_day	Grand Total	Food supply (kcal/capita/day)	kcal/cap/d	3307.76	E		1
UZB	860	Uzbekistan	2018	total_dietary_energy_kcal_capita_day	Grand Total	Food supply (kcal/capita/day)	kcal/cap/d	3218.44	E		1
TZA	834	United Republic of Tanzania	2021	total_dietary_energy_kcal_capita_day	Grand Total	Food supply (kcal/capita/day)	kcal/cap/d	2417.57	E		1
ARE	784	United Arab Emirates	2023	total_dietary_energy_kcal_capita_day	Grand Total	Food supply (kcal/capita/day)	kcal/cap/d	3125.09	E		1
GBR	826	United Kingdom of Great Britain and Northern Ireland	2022	total_dietary_energy_kcal_capita_day	Grand Total	Food supply (kcal/capita/day)	kcal/cap/d	3337.85	E		1
USA	840	United States of America	2021	total_dietary_energy_kcal_capita_day	Grand Total	Food supply (kcal/capita/day)	kcal/cap/d	3875.35	E		1
VEN	862	Venezuela (Bolivarian Republic of)	2017	total_dietary_energy_kcal_capita_day	Grand Total	Food supply (kcal/capita/day)	kcal/cap/d	2289.46	E		1
VUT	548	Vanuatu	2018	total_dietary_energy_kcal_capita_day	Grand Total	Food supply (kcal/capita/day)	kcal/cap/d	2951.85	E		1
ZWE	716	Zimbabwe	2013	total_dietary_energy_kcal_capita_day	Grand Total	Food supply (kcal/capita/day)	kcal/cap/d	2176.45	E		1
ZMB	894	Zambia	2014	total_dietary_energy_kcal_capita_day	Grand Total	Food supply (kcal/capita/day)	kcal/cap/d	2079.14	E		1
	014	Eastern Africa	2010	total_dietary_energy_kcal_capita_day	Grand Total	Food supply (kcal/capita/day)	kcal/cap/d	2185.5	E		0
GBR	826	United Kingdom of Great Britain and Northern Ireland	2023	total_dietary_energy_kcal_capita_day	Grand Total	Food supply (kcal/capita/day)	kcal/cap/d	3434.59	E		1
TZA	834	United Republic of Tanzania	2022	total_dietary_energy_kcal_capita_day	Grand Total	Food supply (kcal/capita/day)	kcal/cap/d	2474.09	E		1
UZB	860	Uzbekistan	2019	total_dietary_energy_kcal_capita_day	Grand Total	Food supply (kcal/capita/day)	kcal/cap/d	3236.34	E		1
URY	858	Uruguay	2020	total_dietary_energy_kcal_capita_day	Grand Total	Food supply (kcal/capita/day)	kcal/cap/d	3286.13	E		1
YEM	887	Yemen	2015	total_dietary_energy_kcal_capita_day	Grand Total	Food supply (kcal/capita/day)	kcal/cap/d	1960.98	E		1
VNM	704	Viet Nam	2016	total_dietary_energy_kcal_capita_day	Grand Total	Food supply (kcal/capita/day)	kcal/cap/d	2847.28	E		1
	002	Africa	2011	total_dietary_energy_kcal_capita_day	Grand Total	Food supply (kcal/capita/day)	kcal/cap/d	2550.51	E		0
	001	World	2012	total_dietary_energy_kcal_capita_day	Grand Total	Food supply (kcal/capita/day)	kcal/cap/d	2850.37	E		0
	014	Eastern Africa	2011	total_dietary_energy_kcal_capita_day	Grand Total	Food supply (kcal/capita/day)	kcal/cap/d	2201.14	E		0
	017	Middle Africa	2010	total_dietary_energy_kcal_capita_day	Grand Total	Food supply (kcal/capita/day)	kcal/cap/d	2316.28	E		0
ZMB	894	Zambia	2015	total_dietary_energy_kcal_capita_day	Grand Total	Food supply (kcal/capita/day)	kcal/cap/d	2105.61	E		1
ZWE	716	Zimbabwe	2014	total_dietary_energy_kcal_capita_day	Grand Total	Food supply (kcal/capita/day)	kcal/cap/d	2072.77	E		1
VUT	548	Vanuatu	2019	total_dietary_energy_kcal_capita_day	Grand Total	Food supply (kcal/capita/day)	kcal/cap/d	2916.75	E		1
VEN	862	Venezuela (Bolivarian Republic of)	2018	total_dietary_energy_kcal_capita_day	Grand Total	Food supply (kcal/capita/day)	kcal/cap/d	2189.76	E		1
USA	840	United States of America	2022	total_dietary_energy_kcal_capita_day	Grand Total	Food supply (kcal/capita/day)	kcal/cap/d	3937	E		1
	001	World	2013	total_dietary_energy_kcal_capita_day	Grand Total	Food supply (kcal/capita/day)	kcal/cap/d	2856.01	E		0
	002	Africa	2012	total_dietary_energy_kcal_capita_day	Grand Total	Food supply (kcal/capita/day)	kcal/cap/d	2549.29	E		0
VNM	704	Viet Nam	2017	total_dietary_energy_kcal_capita_day	Grand Total	Food supply (kcal/capita/day)	kcal/cap/d	2862.37	E		1
YEM	887	Yemen	2016	total_dietary_energy_kcal_capita_day	Grand Total	Food supply (kcal/capita/day)	kcal/cap/d	1832.72	E		1
URY	858	Uruguay	2021	total_dietary_energy_kcal_capita_day	Grand Total	Food supply (kcal/capita/day)	kcal/cap/d	3317.73	E		1
UZB	860	Uzbekistan	2020	total_dietary_energy_kcal_capita_day	Grand Total	Food supply (kcal/capita/day)	kcal/cap/d	3242.26	E		1
TZA	834	United Republic of Tanzania	2023	total_dietary_energy_kcal_capita_day	Grand Total	Food supply (kcal/capita/day)	kcal/cap/d	2518.33	E		1
USA	840	United States of America	2023	total_dietary_energy_kcal_capita_day	Grand Total	Food supply (kcal/capita/day)	kcal/cap/d	3947.33	E		1
VEN	862	Venezuela (Bolivarian Republic of)	2019	total_dietary_energy_kcal_capita_day	Grand Total	Food supply (kcal/capita/day)	kcal/cap/d	2234.69	E		1
VUT	548	Vanuatu	2020	total_dietary_energy_kcal_capita_day	Grand Total	Food supply (kcal/capita/day)	kcal/cap/d	2921.47	E		1
ZWE	716	Zimbabwe	2015	total_dietary_energy_kcal_capita_day	Grand Total	Food supply (kcal/capita/day)	kcal/cap/d	2075.47	E		1
ZMB	894	Zambia	2016	total_dietary_energy_kcal_capita_day	Grand Total	Food supply (kcal/capita/day)	kcal/cap/d	2166.63	E		1
	017	Middle Africa	2011	total_dietary_energy_kcal_capita_day	Grand Total	Food supply (kcal/capita/day)	kcal/cap/d	2338.88	E		0
	014	Eastern Africa	2012	total_dietary_energy_kcal_capita_day	Grand Total	Food supply (kcal/capita/day)	kcal/cap/d	2215.18	E		0
	015	Northern Africa	2010	total_dietary_energy_kcal_capita_day	Grand Total	Food supply (kcal/capita/day)	kcal/cap/d	3265.26	E		0
UZB	860	Uzbekistan	2021	total_dietary_energy_kcal_capita_day	Grand Total	Food supply (kcal/capita/day)	kcal/cap/d	3241.81	E		1
URY	858	Uruguay	2022	total_dietary_energy_kcal_capita_day	Grand Total	Food supply (kcal/capita/day)	kcal/cap/d	3325.26	E		1
YEM	887	Yemen	2017	total_dietary_energy_kcal_capita_day	Grand Total	Food supply (kcal/capita/day)	kcal/cap/d	1871.15	E		1
VNM	704	Viet Nam	2018	total_dietary_energy_kcal_capita_day	Grand Total	Food supply (kcal/capita/day)	kcal/cap/d	2885.87	E		1
	002	Africa	2013	total_dietary_energy_kcal_capita_day	Grand Total	Food supply (kcal/capita/day)	kcal/cap/d	2547.28	E		0
	001	World	2014	total_dietary_energy_kcal_capita_day	Grand Total	Food supply (kcal/capita/day)	kcal/cap/d	2886.77	E		0
	015	Northern Africa	2011	total_dietary_energy_kcal_capita_day	Grand Total	Food supply (kcal/capita/day)	kcal/cap/d	3269.52	E		0
	018	Southern Africa	2010	total_dietary_energy_kcal_capita_day	Grand Total	Food supply (kcal/capita/day)	kcal/cap/d	2807.18	E		0
	014	Eastern Africa	2013	total_dietary_energy_kcal_capita_day	Grand Total	Food supply (kcal/capita/day)	kcal/cap/d	2230.41	E		0
	017	Middle Africa	2012	total_dietary_energy_kcal_capita_day	Grand Total	Food supply (kcal/capita/day)	kcal/cap/d	2320.09	E		0
ZMB	894	Zambia	2017	total_dietary_energy_kcal_capita_day	Grand Total	Food supply (kcal/capita/day)	kcal/cap/d	2214.6	E		1
ZWE	716	Zimbabwe	2016	total_dietary_energy_kcal_capita_day	Grand Total	Food supply (kcal/capita/day)	kcal/cap/d	2140.75	E		1
VUT	548	Vanuatu	2021	total_dietary_energy_kcal_capita_day	Grand Total	Food supply (kcal/capita/day)	kcal/cap/d	2916.29	E		1
VEN	862	Venezuela (Bolivarian Republic of)	2020	total_dietary_energy_kcal_capita_day	Grand Total	Food supply (kcal/capita/day)	kcal/cap/d	2298.6	E		1
	001	World	2015	total_dietary_energy_kcal_capita_day	Grand Total	Food supply (kcal/capita/day)	kcal/cap/d	2888.55	E		0
	002	Africa	2014	total_dietary_energy_kcal_capita_day	Grand Total	Food supply (kcal/capita/day)	kcal/cap/d	2560.97	E		0
VNM	704	Viet Nam	2019	total_dietary_energy_kcal_capita_day	Grand Total	Food supply (kcal/capita/day)	kcal/cap/d	2922.1	E		1
YEM	887	Yemen	2018	total_dietary_energy_kcal_capita_day	Grand Total	Food supply (kcal/capita/day)	kcal/cap/d	1866.24	E		1
URY	858	Uruguay	2023	total_dietary_energy_kcal_capita_day	Grand Total	Food supply (kcal/capita/day)	kcal/cap/d	3322.74	E		1
UZB	860	Uzbekistan	2022	total_dietary_energy_kcal_capita_day	Grand Total	Food supply (kcal/capita/day)	kcal/cap/d	3276.98	E		1
VEN	862	Venezuela (Bolivarian Republic of)	2021	total_dietary_energy_kcal_capita_day	Grand Total	Food supply (kcal/capita/day)	kcal/cap/d	2596.15	E		1
VUT	548	Vanuatu	2022	total_dietary_energy_kcal_capita_day	Grand Total	Food supply (kcal/capita/day)	kcal/cap/d	2913.74	E		1
ZWE	716	Zimbabwe	2017	total_dietary_energy_kcal_capita_day	Grand Total	Food supply (kcal/capita/day)	kcal/cap/d	2180.83	E		1
ZMB	894	Zambia	2018	total_dietary_energy_kcal_capita_day	Grand Total	Food supply (kcal/capita/day)	kcal/cap/d	2244.16	E		1
	017	Middle Africa	2013	total_dietary_energy_kcal_capita_day	Grand Total	Food supply (kcal/capita/day)	kcal/cap/d	2317.65	E		0
	014	Eastern Africa	2014	total_dietary_energy_kcal_capita_day	Grand Total	Food supply (kcal/capita/day)	kcal/cap/d	2246.59	E		0
	018	Southern Africa	2011	total_dietary_energy_kcal_capita_day	Grand Total	Food supply (kcal/capita/day)	kcal/cap/d	2813.78	E		0
	015	Northern Africa	2012	total_dietary_energy_kcal_capita_day	Grand Total	Food supply (kcal/capita/day)	kcal/cap/d	3134.51	E		0
UZB	860	Uzbekistan	2023	total_dietary_energy_kcal_capita_day	Grand Total	Food supply (kcal/capita/day)	kcal/cap/d	3297.23	E		1
YEM	887	Yemen	2019	total_dietary_energy_kcal_capita_day	Grand Total	Food supply (kcal/capita/day)	kcal/cap/d	1896.67	E		1
VNM	704	Viet Nam	2020	total_dietary_energy_kcal_capita_day	Grand Total	Food supply (kcal/capita/day)	kcal/cap/d	2966.22	E		1
	002	Africa	2015	total_dietary_energy_kcal_capita_day	Grand Total	Food supply (kcal/capita/day)	kcal/cap/d	2557.16	E		0
	001	World	2016	total_dietary_energy_kcal_capita_day	Grand Total	Food supply (kcal/capita/day)	kcal/cap/d	2895.45	E		0
	011	Western Africa	2010	total_dietary_energy_kcal_capita_day	Grand Total	Food supply (kcal/capita/day)	kcal/cap/d	2582.88	E		0
	015	Northern Africa	2013	total_dietary_energy_kcal_capita_day	Grand Total	Food supply (kcal/capita/day)	kcal/cap/d	3124.37	E		0
	018	Southern Africa	2012	total_dietary_energy_kcal_capita_day	Grand Total	Food supply (kcal/capita/day)	kcal/cap/d	2834.3	E		0
	019	Americas	2010	total_dietary_energy_kcal_capita_day	Grand Total	Food supply (kcal/capita/day)	kcal/cap/d	3276.69	E		0
	014	Eastern Africa	2015	total_dietary_energy_kcal_capita_day	Grand Total	Food supply (kcal/capita/day)	kcal/cap/d	2256.16	E		0
	017	Middle Africa	2014	total_dietary_energy_kcal_capita_day	Grand Total	Food supply (kcal/capita/day)	kcal/cap/d	2338.73	E		0
ZMB	894	Zambia	2019	total_dietary_energy_kcal_capita_day	Grand Total	Food supply (kcal/capita/day)	kcal/cap/d	2226	E		1
ZWE	716	Zimbabwe	2018	total_dietary_energy_kcal_capita_day	Grand Total	Food supply (kcal/capita/day)	kcal/cap/d	2204.99	E		1
VUT	548	Vanuatu	2023	total_dietary_energy_kcal_capita_day	Grand Total	Food supply (kcal/capita/day)	kcal/cap/d	2909.06	E		1
VEN	862	Venezuela (Bolivarian Republic of)	2022	total_dietary_energy_kcal_capita_day	Grand Total	Food supply (kcal/capita/day)	kcal/cap/d	2721.39	E		1
	011	Western Africa	2011	total_dietary_energy_kcal_capita_day	Grand Total	Food supply (kcal/capita/day)	kcal/cap/d	2564.21	E		0
	001	World	2017	total_dietary_energy_kcal_capita_day	Grand Total	Food supply (kcal/capita/day)	kcal/cap/d	2921.15	E		0
	002	Africa	2016	total_dietary_energy_kcal_capita_day	Grand Total	Food supply (kcal/capita/day)	kcal/cap/d	2544.65	E		0
VNM	704	Viet Nam	2021	total_dietary_energy_kcal_capita_day	Grand Total	Food supply (kcal/capita/day)	kcal/cap/d	3004.1	E		1
YEM	887	Yemen	2020	total_dietary_energy_kcal_capita_day	Grand Total	Food supply (kcal/capita/day)	kcal/cap/d	2025.62	E		1
VEN	862	Venezuela (Bolivarian Republic of)	2023	total_dietary_energy_kcal_capita_day	Grand Total	Food supply (kcal/capita/day)	kcal/cap/d	2800.39	E		1
ZWE	716	Zimbabwe	2019	total_dietary_energy_kcal_capita_day	Grand Total	Food supply (kcal/capita/day)	kcal/cap/d	2144.17	E		1
ZMB	894	Zambia	2020	total_dietary_energy_kcal_capita_day	Grand Total	Food supply (kcal/capita/day)	kcal/cap/d	2206.9	E		1
	017	Middle Africa	2015	total_dietary_energy_kcal_capita_day	Grand Total	Food supply (kcal/capita/day)	kcal/cap/d	2305.36	E		0
	014	Eastern Africa	2016	total_dietary_energy_kcal_capita_day	Grand Total	Food supply (kcal/capita/day)	kcal/cap/d	2223.39	E		0
	019	Americas	2011	total_dietary_energy_kcal_capita_day	Grand Total	Food supply (kcal/capita/day)	kcal/cap/d	3285.27	E		0
	018	Southern Africa	2013	total_dietary_energy_kcal_capita_day	Grand Total	Food supply (kcal/capita/day)	kcal/cap/d	2814.9	E		0
	015	Northern Africa	2014	total_dietary_energy_kcal_capita_day	Grand Total	Food supply (kcal/capita/day)	kcal/cap/d	3128.53	E		0
	021	Northern America	2010	total_dietary_energy_kcal_capita_day	Grand Total	Food supply (kcal/capita/day)	kcal/cap/d	3711.57	E		0
YEM	887	Yemen	2021	total_dietary_energy_kcal_capita_day	Grand Total	Food supply (kcal/capita/day)	kcal/cap/d	2017.97	E		1
VNM	704	Viet Nam	2022	total_dietary_energy_kcal_capita_day	Grand Total	Food supply (kcal/capita/day)	kcal/cap/d	3030.66	E		1
	002	Africa	2017	total_dietary_energy_kcal_capita_day	Grand Total	Food supply (kcal/capita/day)	kcal/cap/d	2558.72	E		0
	001	World	2018	total_dietary_energy_kcal_capita_day	Grand Total	Food supply (kcal/capita/day)	kcal/cap/d	2926.08	E		0
	011	Western Africa	2012	total_dietary_energy_kcal_capita_day	Grand Total	Food supply (kcal/capita/day)	kcal/cap/d	2563.25	E		0
	021	Northern America	2011	total_dietary_energy_kcal_capita_day	Grand Total	Food supply (kcal/capita/day)	kcal/cap/d	3709.25	E		0
	013	Central America	2010	total_dietary_energy_kcal_capita_day	Grand Total	Food supply (kcal/capita/day)	kcal/cap/d	2994.27	E		0
	015	Northern Africa	2015	total_dietary_energy_kcal_capita_day	Grand Total	Food supply (kcal/capita/day)	kcal/cap/d	3119.03	E		0
	018	Southern Africa	2014	total_dietary_energy_kcal_capita_day	Grand Total	Food supply (kcal/capita/day)	kcal/cap/d	2783.52	E		0
	019	Americas	2012	total_dietary_energy_kcal_capita_day	Grand Total	Food supply (kcal/capita/day)	kcal/cap/d	3292.82	E		0
	014	Eastern Africa	2017	total_dietary_energy_kcal_capita_day	Grand Total	Food supply (kcal/capita/day)	kcal/cap/d	2263.82	E		0
	017	Middle Africa	2016	total_dietary_energy_kcal_capita_day	Grand Total	Food supply (kcal/capita/day)	kcal/cap/d	2278.01	E		0
ZMB	894	Zambia	2021	total_dietary_energy_kcal_capita_day	Grand Total	Food supply (kcal/capita/day)	kcal/cap/d	2183.79	E		1
ZWE	716	Zimbabwe	2020	total_dietary_energy_kcal_capita_day	Grand Total	Food supply (kcal/capita/day)	kcal/cap/d	2240.2	E		1
	011	Western Africa	2013	total_dietary_energy_kcal_capita_day	Grand Total	Food supply (kcal/capita/day)	kcal/cap/d	2555.68	E		0
	001	World	2019	total_dietary_energy_kcal_capita_day	Grand Total	Food supply (kcal/capita/day)	kcal/cap/d	2941.79	E		0
	002	Africa	2018	total_dietary_energy_kcal_capita_day	Grand Total	Food supply (kcal/capita/day)	kcal/cap/d	2567.13	E		0
VNM	704	Viet Nam	2023	total_dietary_energy_kcal_capita_day	Grand Total	Food supply (kcal/capita/day)	kcal/cap/d	3086.03	E		1
YEM	887	Yemen	2022	total_dietary_energy_kcal_capita_day	Grand Total	Food supply (kcal/capita/day)	kcal/cap/d	1838.52	E		1
ZWE	716	Zimbabwe	2021	total_dietary_energy_kcal_capita_day	Grand Total	Food supply (kcal/capita/day)	kcal/cap/d	2310.18	E		1
ZMB	894	Zambia	2022	total_dietary_energy_kcal_capita_day	Grand Total	Food supply (kcal/capita/day)	kcal/cap/d	2119.18	E		1
	017	Middle Africa	2017	total_dietary_energy_kcal_capita_day	Grand Total	Food supply (kcal/capita/day)	kcal/cap/d	2296.41	E		0
	014	Eastern Africa	2018	total_dietary_energy_kcal_capita_day	Grand Total	Food supply (kcal/capita/day)	kcal/cap/d	2291.28	E		0
	019	Americas	2013	total_dietary_energy_kcal_capita_day	Grand Total	Food supply (kcal/capita/day)	kcal/cap/d	3294.53	E		0
	018	Southern Africa	2015	total_dietary_energy_kcal_capita_day	Grand Total	Food supply (kcal/capita/day)	kcal/cap/d	2749.01	E		0
	015	Northern Africa	2016	total_dietary_energy_kcal_capita_day	Grand Total	Food supply (kcal/capita/day)	kcal/cap/d	3120.57	E		0
	013	Central America	2011	total_dietary_energy_kcal_capita_day	Grand Total	Food supply (kcal/capita/day)	kcal/cap/d	2981.13	E		0
	021	Northern America	2012	total_dietary_energy_kcal_capita_day	Grand Total	Food supply (kcal/capita/day)	kcal/cap/d	3738.9	E		0
	029	Caribbean	2010	total_dietary_energy_kcal_capita_day	Grand Total	Food supply (kcal/capita/day)	kcal/cap/d	2710.91	E		0
YEM	887	Yemen	2023	total_dietary_energy_kcal_capita_day	Grand Total	Food supply (kcal/capita/day)	kcal/cap/d	1810.53	E		1
	002	Africa	2019	total_dietary_energy_kcal_capita_day	Grand Total	Food supply (kcal/capita/day)	kcal/cap/d	2560.55	E		0
	001	World	2020	total_dietary_energy_kcal_capita_day	Grand Total	Food supply (kcal/capita/day)	kcal/cap/d	2952.62	E		0
	011	Western Africa	2014	total_dietary_energy_kcal_capita_day	Grand Total	Food supply (kcal/capita/day)	kcal/cap/d	2581.11	E		0
	029	Caribbean	2011	total_dietary_energy_kcal_capita_day	Grand Total	Food supply (kcal/capita/day)	kcal/cap/d	2743.35	E		0
	021	Northern America	2013	total_dietary_energy_kcal_capita_day	Grand Total	Food supply (kcal/capita/day)	kcal/cap/d	3724.07	E		0
	013	Central America	2012	total_dietary_energy_kcal_capita_day	Grand Total	Food supply (kcal/capita/day)	kcal/cap/d	2986.42	E		0
	015	Northern Africa	2017	total_dietary_energy_kcal_capita_day	Grand Total	Food supply (kcal/capita/day)	kcal/cap/d	3096.71	E		0
	018	Southern Africa	2016	total_dietary_energy_kcal_capita_day	Grand Total	Food supply (kcal/capita/day)	kcal/cap/d	2764.07	E		0
	019	Americas	2014	total_dietary_energy_kcal_capita_day	Grand Total	Food supply (kcal/capita/day)	kcal/cap/d	3309.05	E		0
	014	Eastern Africa	2019	total_dietary_energy_kcal_capita_day	Grand Total	Food supply (kcal/capita/day)	kcal/cap/d	2265.23	E		0
	017	Middle Africa	2018	total_dietary_energy_kcal_capita_day	Grand Total	Food supply (kcal/capita/day)	kcal/cap/d	2288.35	E		0
ZMB	894	Zambia	2023	total_dietary_energy_kcal_capita_day	Grand Total	Food supply (kcal/capita/day)	kcal/cap/d	2169.77	E		1
ZWE	716	Zimbabwe	2022	total_dietary_energy_kcal_capita_day	Grand Total	Food supply (kcal/capita/day)	kcal/cap/d	2319.4	E		1
	011	Western Africa	2015	total_dietary_energy_kcal_capita_day	Grand Total	Food supply (kcal/capita/day)	kcal/cap/d	2588.37	E		0
	005	South America	2010	total_dietary_energy_kcal_capita_day	Grand Total	Food supply (kcal/capita/day)	kcal/cap/d	3058.14	E		0
	001	World	2021	total_dietary_energy_kcal_capita_day	Grand Total	Food supply (kcal/capita/day)	kcal/cap/d	2974.94	E		0
	002	Africa	2020	total_dietary_energy_kcal_capita_day	Grand Total	Food supply (kcal/capita/day)	kcal/cap/d	2566.85	E		0
	142	Asia	2010	total_dietary_energy_kcal_capita_day	Grand Total	Food supply (kcal/capita/day)	kcal/cap/d	2693.77	E		0
ZWE	716	Zimbabwe	2023	total_dietary_energy_kcal_capita_day	Grand Total	Food supply (kcal/capita/day)	kcal/cap/d	2393.38	E		1
	017	Middle Africa	2019	total_dietary_energy_kcal_capita_day	Grand Total	Food supply (kcal/capita/day)	kcal/cap/d	2286.63	E		0
	014	Eastern Africa	2020	total_dietary_energy_kcal_capita_day	Grand Total	Food supply (kcal/capita/day)	kcal/cap/d	2321.59	E		0
	019	Americas	2015	total_dietary_energy_kcal_capita_day	Grand Total	Food supply (kcal/capita/day)	kcal/cap/d	3301.79	E		0
	018	Southern Africa	2017	total_dietary_energy_kcal_capita_day	Grand Total	Food supply (kcal/capita/day)	kcal/cap/d	2782.15	E		0
	015	Northern Africa	2018	total_dietary_energy_kcal_capita_day	Grand Total	Food supply (kcal/capita/day)	kcal/cap/d	3114.29	E		0
	013	Central America	2013	total_dietary_energy_kcal_capita_day	Grand Total	Food supply (kcal/capita/day)	kcal/cap/d	2980.29	E		0
	021	Northern America	2014	total_dietary_energy_kcal_capita_day	Grand Total	Food supply (kcal/capita/day)	kcal/cap/d	3706.27	E		0
	029	Caribbean	2012	total_dietary_energy_kcal_capita_day	Grand Total	Food supply (kcal/capita/day)	kcal/cap/d	2748.58	E		0
	002	Africa	2021	total_dietary_energy_kcal_capita_day	Grand Total	Food supply (kcal/capita/day)	kcal/cap/d	2570.5	E		0
	001	World	2022	total_dietary_energy_kcal_capita_day	Grand Total	Food supply (kcal/capita/day)	kcal/cap/d	2997.7	E		0
	005	South America	2011	total_dietary_energy_kcal_capita_day	Grand Total	Food supply (kcal/capita/day)	kcal/cap/d	3083.3	E		0
	011	Western Africa	2016	total_dietary_energy_kcal_capita_day	Grand Total	Food supply (kcal/capita/day)	kcal/cap/d	2593.56	E		0
	029	Caribbean	2013	total_dietary_energy_kcal_capita_day	Grand Total	Food supply (kcal/capita/day)	kcal/cap/d	2762.54	E		0
	021	Northern America	2015	total_dietary_energy_kcal_capita_day	Grand Total	Food supply (kcal/capita/day)	kcal/cap/d	3713.72	E		0
	013	Central America	2014	total_dietary_energy_kcal_capita_day	Grand Total	Food supply (kcal/capita/day)	kcal/cap/d	3003.88	E		0
	015	Northern Africa	2019	total_dietary_energy_kcal_capita_day	Grand Total	Food supply (kcal/capita/day)	kcal/cap/d	3122.96	E		0
	018	Southern Africa	2018	total_dietary_energy_kcal_capita_day	Grand Total	Food supply (kcal/capita/day)	kcal/cap/d	2773.85	E		0
	019	Americas	2016	total_dietary_energy_kcal_capita_day	Grand Total	Food supply (kcal/capita/day)	kcal/cap/d	3298.77	E		0
	014	Eastern Africa	2021	total_dietary_energy_kcal_capita_day	Grand Total	Food supply (kcal/capita/day)	kcal/cap/d	2320.09	E		0
	017	Middle Africa	2020	total_dietary_energy_kcal_capita_day	Grand Total	Food supply (kcal/capita/day)	kcal/cap/d	2239.15	E		0
	142	Asia	2011	total_dietary_energy_kcal_capita_day	Grand Total	Food supply (kcal/capita/day)	kcal/cap/d	2723.01	E		0
	011	Western Africa	2017	total_dietary_energy_kcal_capita_day	Grand Total	Food supply (kcal/capita/day)	kcal/cap/d	2605.53	E		0
	005	South America	2012	total_dietary_energy_kcal_capita_day	Grand Total	Food supply (kcal/capita/day)	kcal/cap/d	3072.93	E		0
	001	World	2023	total_dietary_energy_kcal_capita_day	Grand Total	Food supply (kcal/capita/day)	kcal/cap/d	3016	E		0
	002	Africa	2022	total_dietary_energy_kcal_capita_day	Grand Total	Food supply (kcal/capita/day)	kcal/cap/d	2583.45	E		0
	143	Central Asia	2010	total_dietary_energy_kcal_capita_day	Grand Total	Food supply (kcal/capita/day)	kcal/cap/d	2779.69	E		0
	142	Asia	2012	total_dietary_energy_kcal_capita_day	Grand Total	Food supply (kcal/capita/day)	kcal/cap/d	2735.64	E		0
	030	Eastern Asia	2010	total_dietary_energy_kcal_capita_day	Grand Total	Food supply (kcal/capita/day)	kcal/cap/d	3001.26	E		0
	017	Middle Africa	2021	total_dietary_energy_kcal_capita_day	Grand Total	Food supply (kcal/capita/day)	kcal/cap/d	2249.34	E		0
	014	Eastern Africa	2022	total_dietary_energy_kcal_capita_day	Grand Total	Food supply (kcal/capita/day)	kcal/cap/d	2356.47	E		0
	019	Americas	2017	total_dietary_energy_kcal_capita_day	Grand Total	Food supply (kcal/capita/day)	kcal/cap/d	3310.68	E		0
	018	Southern Africa	2019	total_dietary_energy_kcal_capita_day	Grand Total	Food supply (kcal/capita/day)	kcal/cap/d	2738.46	E		0
	015	Northern Africa	2020	total_dietary_energy_kcal_capita_day	Grand Total	Food supply (kcal/capita/day)	kcal/cap/d	3107.22	E		0
	013	Central America	2015	total_dietary_energy_kcal_capita_day	Grand Total	Food supply (kcal/capita/day)	kcal/cap/d	3019.37	E		0
	021	Northern America	2016	total_dietary_energy_kcal_capita_day	Grand Total	Food supply (kcal/capita/day)	kcal/cap/d	3736.28	E		0
	029	Caribbean	2014	total_dietary_energy_kcal_capita_day	Grand Total	Food supply (kcal/capita/day)	kcal/cap/d	2805.58	E		0
	143	Central Asia	2011	total_dietary_energy_kcal_capita_day	Grand Total	Food supply (kcal/capita/day)	kcal/cap/d	2845.27	E		0
	002	Africa	2023	total_dietary_energy_kcal_capita_day	Grand Total	Food supply (kcal/capita/day)	kcal/cap/d	2555.94	E		0
	005	South America	2013	total_dietary_energy_kcal_capita_day	Grand Total	Food supply (kcal/capita/day)	kcal/cap/d	3091.76	E		0
	011	Western Africa	2018	total_dietary_energy_kcal_capita_day	Grand Total	Food supply (kcal/capita/day)	kcal/cap/d	2601.97	E		0
	029	Caribbean	2015	total_dietary_energy_kcal_capita_day	Grand Total	Food supply (kcal/capita/day)	kcal/cap/d	2815	E		0
	021	Northern America	2017	total_dietary_energy_kcal_capita_day	Grand Total	Food supply (kcal/capita/day)	kcal/cap/d	3744	E		0
	013	Central America	2016	total_dietary_energy_kcal_capita_day	Grand Total	Food supply (kcal/capita/day)	kcal/cap/d	3052.55	E		0
	015	Northern Africa	2021	total_dietary_energy_kcal_capita_day	Grand Total	Food supply (kcal/capita/day)	kcal/cap/d	3097.84	E		0
	018	Southern Africa	2020	total_dietary_energy_kcal_capita_day	Grand Total	Food supply (kcal/capita/day)	kcal/cap/d	2708.78	E		0
	019	Americas	2018	total_dietary_energy_kcal_capita_day	Grand Total	Food supply (kcal/capita/day)	kcal/cap/d	3333.12	E		0
	014	Eastern Africa	2023	total_dietary_energy_kcal_capita_day	Grand Total	Food supply (kcal/capita/day)	kcal/cap/d	2347	E		0
	017	Middle Africa	2022	total_dietary_energy_kcal_capita_day	Grand Total	Food supply (kcal/capita/day)	kcal/cap/d	2252.53	E		0
	030	Eastern Asia	2011	total_dietary_energy_kcal_capita_day	Grand Total	Food supply (kcal/capita/day)	kcal/cap/d	3042.31	E		0
	034	Southern Asia	2010	total_dietary_energy_kcal_capita_day	Grand Total	Food supply (kcal/capita/day)	kcal/cap/d	2377.72	E		0
	142	Asia	2013	total_dietary_energy_kcal_capita_day	Grand Total	Food supply (kcal/capita/day)	kcal/cap/d	2746.93	E		0
	011	Western Africa	2019	total_dietary_energy_kcal_capita_day	Grand Total	Food supply (kcal/capita/day)	kcal/cap/d	2620.47	E		0
	005	South America	2014	total_dietary_energy_kcal_capita_day	Grand Total	Food supply (kcal/capita/day)	kcal/cap/d	3128.89	E		0
	143	Central Asia	2012	total_dietary_energy_kcal_capita_day	Grand Total	Food supply (kcal/capita/day)	kcal/cap/d	2884.24	E		0
	142	Asia	2014	total_dietary_energy_kcal_capita_day	Grand Total	Food supply (kcal/capita/day)	kcal/cap/d	2795.31	E		0
	034	Southern Asia	2011	total_dietary_energy_kcal_capita_day	Grand Total	Food supply (kcal/capita/day)	kcal/cap/d	2401.25	E		0
	030	Eastern Asia	2012	total_dietary_energy_kcal_capita_day	Grand Total	Food supply (kcal/capita/day)	kcal/cap/d	3057.92	E		0
	017	Middle Africa	2023	total_dietary_energy_kcal_capita_day	Grand Total	Food supply (kcal/capita/day)	kcal/cap/d	2229.87	E		0
	019	Americas	2019	total_dietary_energy_kcal_capita_day	Grand Total	Food supply (kcal/capita/day)	kcal/cap/d	3354.19	E		0
	018	Southern Africa	2021	total_dietary_energy_kcal_capita_day	Grand Total	Food supply (kcal/capita/day)	kcal/cap/d	2647.61	E		0
	015	Northern Africa	2022	total_dietary_energy_kcal_capita_day	Grand Total	Food supply (kcal/capita/day)	kcal/cap/d	3090.63	E		0
	013	Central America	2017	total_dietary_energy_kcal_capita_day	Grand Total	Food supply (kcal/capita/day)	kcal/cap/d	3068.38	E		0
	021	Northern America	2018	total_dietary_energy_kcal_capita_day	Grand Total	Food supply (kcal/capita/day)	kcal/cap/d	3768.79	E		0
	029	Caribbean	2016	total_dietary_energy_kcal_capita_day	Grand Total	Food supply (kcal/capita/day)	kcal/cap/d	2854.97	E		0
	143	Central Asia	2013	total_dietary_energy_kcal_capita_day	Grand Total	Food supply (kcal/capita/day)	kcal/cap/d	2913.23	E		0
	035	South-eastern Asia	2010	total_dietary_energy_kcal_capita_day	Grand Total	Food supply (kcal/capita/day)	kcal/cap/d	2627.2	E		0
	005	South America	2015	total_dietary_energy_kcal_capita_day	Grand Total	Food supply (kcal/capita/day)	kcal/cap/d	3098.03	E		0
	011	Western Africa	2020	total_dietary_energy_kcal_capita_day	Grand Total	Food supply (kcal/capita/day)	kcal/cap/d	2621.11	E		0
	029	Caribbean	2017	total_dietary_energy_kcal_capita_day	Grand Total	Food supply (kcal/capita/day)	kcal/cap/d	2870.64	E		0
	021	Northern America	2019	total_dietary_energy_kcal_capita_day	Grand Total	Food supply (kcal/capita/day)	kcal/cap/d	3793.42	E		0
	013	Central America	2018	total_dietary_energy_kcal_capita_day	Grand Total	Food supply (kcal/capita/day)	kcal/cap/d	3076.75	E		0
	015	Northern Africa	2023	total_dietary_energy_kcal_capita_day	Grand Total	Food supply (kcal/capita/day)	kcal/cap/d	3023.19	E		0
	018	Southern Africa	2022	total_dietary_energy_kcal_capita_day	Grand Total	Food supply (kcal/capita/day)	kcal/cap/d	2685.31	E		0
	019	Americas	2020	total_dietary_energy_kcal_capita_day	Grand Total	Food supply (kcal/capita/day)	kcal/cap/d	3366.14	E		0
	030	Eastern Asia	2013	total_dietary_energy_kcal_capita_day	Grand Total	Food supply (kcal/capita/day)	kcal/cap/d	3055.7	E		0
	034	Southern Asia	2012	total_dietary_energy_kcal_capita_day	Grand Total	Food supply (kcal/capita/day)	kcal/cap/d	2404.52	E		0
	142	Asia	2015	total_dietary_energy_kcal_capita_day	Grand Total	Food supply (kcal/capita/day)	kcal/cap/d	2803.42	E		0
	011	Western Africa	2021	total_dietary_energy_kcal_capita_day	Grand Total	Food supply (kcal/capita/day)	kcal/cap/d	2650.46	E		0
	005	South America	2016	total_dietary_energy_kcal_capita_day	Grand Total	Food supply (kcal/capita/day)	kcal/cap/d	3053.59	E		0
	035	South-eastern Asia	2011	total_dietary_energy_kcal_capita_day	Grand Total	Food supply (kcal/capita/day)	kcal/cap/d	2661.05	E		0
	145	Western Asia	2010	total_dietary_energy_kcal_capita_day	Grand Total	Food supply (kcal/capita/day)	kcal/cap/d	3128.97	E		0
	143	Central Asia	2014	total_dietary_energy_kcal_capita_day	Grand Total	Food supply (kcal/capita/day)	kcal/cap/d	2956.25	E		0
	142	Asia	2016	total_dietary_energy_kcal_capita_day	Grand Total	Food supply (kcal/capita/day)	kcal/cap/d	2820.02	E		0
	034	Southern Asia	2013	total_dietary_energy_kcal_capita_day	Grand Total	Food supply (kcal/capita/day)	kcal/cap/d	2433.03	E		0
	030	Eastern Asia	2014	total_dietary_energy_kcal_capita_day	Grand Total	Food supply (kcal/capita/day)	kcal/cap/d	3141.78	E		0
	019	Americas	2021	total_dietary_energy_kcal_capita_day	Grand Total	Food supply (kcal/capita/day)	kcal/cap/d	3397.91	E		0
	018	Southern Africa	2023	total_dietary_energy_kcal_capita_day	Grand Total	Food supply (kcal/capita/day)	kcal/cap/d	2661.65	E		0
	013	Central America	2019	total_dietary_energy_kcal_capita_day	Grand Total	Food supply (kcal/capita/day)	kcal/cap/d	3110.52	E		0
	021	Northern America	2020	total_dietary_energy_kcal_capita_day	Grand Total	Food supply (kcal/capita/day)	kcal/cap/d	3824.06	E		0
	029	Caribbean	2018	total_dietary_energy_kcal_capita_day	Grand Total	Food supply (kcal/capita/day)	kcal/cap/d	2867.65	E		0
	143	Central Asia	2015	total_dietary_energy_kcal_capita_day	Grand Total	Food supply (kcal/capita/day)	kcal/cap/d	2969.88	E		0
	145	Western Asia	2011	total_dietary_energy_kcal_capita_day	Grand Total	Food supply (kcal/capita/day)	kcal/cap/d	3113.59	E		0
	035	South-eastern Asia	2012	total_dietary_energy_kcal_capita_day	Grand Total	Food supply (kcal/capita/day)	kcal/cap/d	2694.28	E		0
	150	Europe	2010	total_dietary_energy_kcal_capita_day	Grand Total	Food supply (kcal/capita/day)	kcal/cap/d	3379.25	E		0
	005	South America	2017	total_dietary_energy_kcal_capita_day	Grand Total	Food supply (kcal/capita/day)	kcal/cap/d	3067.1	E		0
	011	Western Africa	2022	total_dietary_energy_kcal_capita_day	Grand Total	Food supply (kcal/capita/day)	kcal/cap/d	2654.8	E		0
	029	Caribbean	2019	total_dietary_energy_kcal_capita_day	Grand Total	Food supply (kcal/capita/day)	kcal/cap/d	2863.23	E		0
	021	Northern America	2021	total_dietary_energy_kcal_capita_day	Grand Total	Food supply (kcal/capita/day)	kcal/cap/d	3845.75	E		0
	013	Central America	2020	total_dietary_energy_kcal_capita_day	Grand Total	Food supply (kcal/capita/day)	kcal/cap/d	3114.31	E		0
	019	Americas	2022	total_dietary_energy_kcal_capita_day	Grand Total	Food supply (kcal/capita/day)	kcal/cap/d	3428.56	E		0
	030	Eastern Asia	2015	total_dietary_energy_kcal_capita_day	Grand Total	Food supply (kcal/capita/day)	kcal/cap/d	3170.58	E		0
	034	Southern Asia	2014	total_dietary_energy_kcal_capita_day	Grand Total	Food supply (kcal/capita/day)	kcal/cap/d	2457.76	E		0
	142	Asia	2017	total_dietary_energy_kcal_capita_day	Grand Total	Food supply (kcal/capita/day)	kcal/cap/d	2856.35	E		0
	151	Eastern Europe	2010	total_dietary_energy_kcal_capita_day	Grand Total	Food supply (kcal/capita/day)	kcal/cap/d	3272.55	E		0
	011	Western Africa	2023	total_dietary_energy_kcal_capita_day	Grand Total	Food supply (kcal/capita/day)	kcal/cap/d	2633.81	E		0
	005	South America	2018	total_dietary_energy_kcal_capita_day	Grand Total	Food supply (kcal/capita/day)	kcal/cap/d	3095.46	E		0
	150	Europe	2011	total_dietary_energy_kcal_capita_day	Grand Total	Food supply (kcal/capita/day)	kcal/cap/d	3400.52	E		0
	035	South-eastern Asia	2013	total_dietary_energy_kcal_capita_day	Grand Total	Food supply (kcal/capita/day)	kcal/cap/d	2701.02	E		0
	145	Western Asia	2012	total_dietary_energy_kcal_capita_day	Grand Total	Food supply (kcal/capita/day)	kcal/cap/d	3129.88	E		0
	143	Central Asia	2016	total_dietary_energy_kcal_capita_day	Grand Total	Food supply (kcal/capita/day)	kcal/cap/d	2984.45	E		0
	151	Eastern Europe	2011	total_dietary_energy_kcal_capita_day	Grand Total	Food supply (kcal/capita/day)	kcal/cap/d	3306.64	E		0
	142	Asia	2018	total_dietary_energy_kcal_capita_day	Grand Total	Food supply (kcal/capita/day)	kcal/cap/d	2859.94	E		0
	034	Southern Asia	2015	total_dietary_energy_kcal_capita_day	Grand Total	Food supply (kcal/capita/day)	kcal/cap/d	2451.94	E		0
	030	Eastern Asia	2016	total_dietary_energy_kcal_capita_day	Grand Total	Food supply (kcal/capita/day)	kcal/cap/d	3163.33	E		0
	019	Americas	2023	total_dietary_energy_kcal_capita_day	Grand Total	Food supply (kcal/capita/day)	kcal/cap/d	3437.54	E		0
	013	Central America	2021	total_dietary_energy_kcal_capita_day	Grand Total	Food supply (kcal/capita/day)	kcal/cap/d	3134.08	E		0
	021	Northern America	2022	total_dietary_energy_kcal_capita_day	Grand Total	Food supply (kcal/capita/day)	kcal/cap/d	3900.76	E		0
	029	Caribbean	2020	total_dietary_energy_kcal_capita_day	Grand Total	Food supply (kcal/capita/day)	kcal/cap/d	2791.93	E		0
	143	Central Asia	2017	total_dietary_energy_kcal_capita_day	Grand Total	Food supply (kcal/capita/day)	kcal/cap/d	2990.78	E		0
	145	Western Asia	2013	total_dietary_energy_kcal_capita_day	Grand Total	Food supply (kcal/capita/day)	kcal/cap/d	3120.29	E		0
	035	South-eastern Asia	2014	total_dietary_energy_kcal_capita_day	Grand Total	Food supply (kcal/capita/day)	kcal/cap/d	2747.62	E		0
	150	Europe	2012	total_dietary_energy_kcal_capita_day	Grand Total	Food supply (kcal/capita/day)	kcal/cap/d	3392.47	E		0
	154	Northern Europe	2010	total_dietary_energy_kcal_capita_day	Grand Total	Food supply (kcal/capita/day)	kcal/cap/d	3319.25	E		0
	005	South America	2019	total_dietary_energy_kcal_capita_day	Grand Total	Food supply (kcal/capita/day)	kcal/cap/d	3110.25	E		0
	029	Caribbean	2021	total_dietary_energy_kcal_capita_day	Grand Total	Food supply (kcal/capita/day)	kcal/cap/d	2757.53	E		0
	021	Northern America	2023	total_dietary_energy_kcal_capita_day	Grand Total	Food supply (kcal/capita/day)	kcal/cap/d	3910.64	E		0
	013	Central America	2022	total_dietary_energy_kcal_capita_day	Grand Total	Food supply (kcal/capita/day)	kcal/cap/d	3136.28	E		0
	030	Eastern Asia	2017	total_dietary_energy_kcal_capita_day	Grand Total	Food supply (kcal/capita/day)	kcal/cap/d	3198.39	E		0
	034	Southern Asia	2016	total_dietary_energy_kcal_capita_day	Grand Total	Food supply (kcal/capita/day)	kcal/cap/d	2488.56	E		0
	142	Asia	2019	total_dietary_energy_kcal_capita_day	Grand Total	Food supply (kcal/capita/day)	kcal/cap/d	2881.52	E		0
	151	Eastern Europe	2012	total_dietary_energy_kcal_capita_day	Grand Total	Food supply (kcal/capita/day)	kcal/cap/d	3314.48	E		0
	039	Southern Europe	2010	total_dietary_energy_kcal_capita_day	Grand Total	Food supply (kcal/capita/day)	kcal/cap/d	3416.8	E		0
	005	South America	2020	total_dietary_energy_kcal_capita_day	Grand Total	Food supply (kcal/capita/day)	kcal/cap/d	3117.3	E		0
	154	Northern Europe	2011	total_dietary_energy_kcal_capita_day	Grand Total	Food supply (kcal/capita/day)	kcal/cap/d	3338.36	E		0
	150	Europe	2013	total_dietary_energy_kcal_capita_day	Grand Total	Food supply (kcal/capita/day)	kcal/cap/d	3394.69	E		0
	035	South-eastern Asia	2015	total_dietary_energy_kcal_capita_day	Grand Total	Food supply (kcal/capita/day)	kcal/cap/d	2758.96	E		0
	145	Western Asia	2014	total_dietary_energy_kcal_capita_day	Grand Total	Food supply (kcal/capita/day)	kcal/cap/d	3114.29	E		0
	143	Central Asia	2018	total_dietary_energy_kcal_capita_day	Grand Total	Food supply (kcal/capita/day)	kcal/cap/d	3034.16	E		0
	039	Southern Europe	2011	total_dietary_energy_kcal_capita_day	Grand Total	Food supply (kcal/capita/day)	kcal/cap/d	3423.21	E		0
	151	Eastern Europe	2013	total_dietary_energy_kcal_capita_day	Grand Total	Food supply (kcal/capita/day)	kcal/cap/d	3305.82	E		0
	142	Asia	2020	total_dietary_energy_kcal_capita_day	Grand Total	Food supply (kcal/capita/day)	kcal/cap/d	2895.53	E		0
	034	Southern Asia	2017	total_dietary_energy_kcal_capita_day	Grand Total	Food supply (kcal/capita/day)	kcal/cap/d	2530.23	E		0
	030	Eastern Asia	2018	total_dietary_energy_kcal_capita_day	Grand Total	Food supply (kcal/capita/day)	kcal/cap/d	3209.85	E		0
	013	Central America	2023	total_dietary_energy_kcal_capita_day	Grand Total	Food supply (kcal/capita/day)	kcal/cap/d	3169.41	E		0
	029	Caribbean	2022	total_dietary_energy_kcal_capita_day	Grand Total	Food supply (kcal/capita/day)	kcal/cap/d	2683.5	E		0
	143	Central Asia	2019	total_dietary_energy_kcal_capita_day	Grand Total	Food supply (kcal/capita/day)	kcal/cap/d	3041.59	E		0
	145	Western Asia	2015	total_dietary_energy_kcal_capita_day	Grand Total	Food supply (kcal/capita/day)	kcal/cap/d	3093.8	E		0
	035	South-eastern Asia	2016	total_dietary_energy_kcal_capita_day	Grand Total	Food supply (kcal/capita/day)	kcal/cap/d	2806.07	E		0
	150	Europe	2014	total_dietary_energy_kcal_capita_day	Grand Total	Food supply (kcal/capita/day)	kcal/cap/d	3383.43	E		0
	154	Northern Europe	2012	total_dietary_energy_kcal_capita_day	Grand Total	Food supply (kcal/capita/day)	kcal/cap/d	3330.7	E		0
	155	Western Europe	2010	total_dietary_energy_kcal_capita_day	Grand Total	Food supply (kcal/capita/day)	kcal/cap/d	3547.34	E		0
	005	South America	2021	total_dietary_energy_kcal_capita_day	Grand Total	Food supply (kcal/capita/day)	kcal/cap/d	3170.32	E		0
	029	Caribbean	2023	total_dietary_energy_kcal_capita_day	Grand Total	Food supply (kcal/capita/day)	kcal/cap/d	2639.72	E		0
	030	Eastern Asia	2019	total_dietary_energy_kcal_capita_day	Grand Total	Food supply (kcal/capita/day)	kcal/cap/d	3239.04	E		0
	034	Southern Asia	2018	total_dietary_energy_kcal_capita_day	Grand Total	Food supply (kcal/capita/day)	kcal/cap/d	2526.9	E		0
	142	Asia	2021	total_dietary_energy_kcal_capita_day	Grand Total	Food supply (kcal/capita/day)	kcal/cap/d	2926.36	E		0
	151	Eastern Europe	2014	total_dietary_energy_kcal_capita_day	Grand Total	Food supply (kcal/capita/day)	kcal/cap/d	3318.13	E		0
	039	Southern Europe	2012	total_dietary_energy_kcal_capita_day	Grand Total	Food supply (kcal/capita/day)	kcal/cap/d	3418.18	E		0
	009	Oceania	2010	total_dietary_energy_kcal_capita_day	Grand Total	Food supply (kcal/capita/day)	kcal/cap/d	3123.3	E		0
	005	South America	2022	total_dietary_energy_kcal_capita_day	Grand Total	Food supply (kcal/capita/day)	kcal/cap/d	3201.5	E		0
	155	Western Europe	2011	total_dietary_energy_kcal_capita_day	Grand Total	Food supply (kcal/capita/day)	kcal/cap/d	3561.24	E		0
	154	Northern Europe	2013	total_dietary_energy_kcal_capita_day	Grand Total	Food supply (kcal/capita/day)	kcal/cap/d	3354.26	E		0
	150	Europe	2015	total_dietary_energy_kcal_capita_day	Grand Total	Food supply (kcal/capita/day)	kcal/cap/d	3382	E		0
	035	South-eastern Asia	2017	total_dietary_energy_kcal_capita_day	Grand Total	Food supply (kcal/capita/day)	kcal/cap/d	2843.41	E		0
	145	Western Asia	2016	total_dietary_energy_kcal_capita_day	Grand Total	Food supply (kcal/capita/day)	kcal/cap/d	3053.61	E		0
	143	Central Asia	2020	total_dietary_energy_kcal_capita_day	Grand Total	Food supply (kcal/capita/day)	kcal/cap/d	3044.21	E		0
	009	Oceania	2011	total_dietary_energy_kcal_capita_day	Grand Total	Food supply (kcal/capita/day)	kcal/cap/d	3129.12	E		0
	039	Southern Europe	2013	total_dietary_energy_kcal_capita_day	Grand Total	Food supply (kcal/capita/day)	kcal/cap/d	3432.45	E		0
	151	Eastern Europe	2015	total_dietary_energy_kcal_capita_day	Grand Total	Food supply (kcal/capita/day)	kcal/cap/d	3298.97	E		0
	142	Asia	2022	total_dietary_energy_kcal_capita_day	Grand Total	Food supply (kcal/capita/day)	kcal/cap/d	2953.12	E		0
	034	Southern Asia	2019	total_dietary_energy_kcal_capita_day	Grand Total	Food supply (kcal/capita/day)	kcal/cap/d	2545.58	E		0
	030	Eastern Asia	2020	total_dietary_energy_kcal_capita_day	Grand Total	Food supply (kcal/capita/day)	kcal/cap/d	3252.46	E		0
	143	Central Asia	2021	total_dietary_energy_kcal_capita_day	Grand Total	Food supply (kcal/capita/day)	kcal/cap/d	3048.32	E		0
	145	Western Asia	2017	total_dietary_energy_kcal_capita_day	Grand Total	Food supply (kcal/capita/day)	kcal/cap/d	3077.91	E		0
	035	South-eastern Asia	2018	total_dietary_energy_kcal_capita_day	Grand Total	Food supply (kcal/capita/day)	kcal/cap/d	2846.39	E		0
	150	Europe	2016	total_dietary_energy_kcal_capita_day	Grand Total	Food supply (kcal/capita/day)	kcal/cap/d	3387.9	E		0
	053	Australia and New Zealand	2010	total_dietary_energy_kcal_capita_day	Grand Total	Food supply (kcal/capita/day)	kcal/cap/d	3453.6	E		0
	154	Northern Europe	2014	total_dietary_energy_kcal_capita_day	Grand Total	Food supply (kcal/capita/day)	kcal/cap/d	3374.52	E		0
	155	Western Europe	2012	total_dietary_energy_kcal_capita_day	Grand Total	Food supply (kcal/capita/day)	kcal/cap/d	3525.53	E		0
	005	South America	2023	total_dietary_energy_kcal_capita_day	Grand Total	Food supply (kcal/capita/day)	kcal/cap/d	3204.61	E		0
	030	Eastern Asia	2021	total_dietary_energy_kcal_capita_day	Grand Total	Food supply (kcal/capita/day)	kcal/cap/d	3327.75	E		0
	034	Southern Asia	2020	total_dietary_energy_kcal_capita_day	Grand Total	Food supply (kcal/capita/day)	kcal/cap/d	2564.33	E		0
	142	Asia	2023	total_dietary_energy_kcal_capita_day	Grand Total	Food supply (kcal/capita/day)	kcal/cap/d	2991.47	E		0
	151	Eastern Europe	2016	total_dietary_energy_kcal_capita_day	Grand Total	Food supply (kcal/capita/day)	kcal/cap/d	3308.44	E		0
	039	Southern Europe	2014	total_dietary_energy_kcal_capita_day	Grand Total	Food supply (kcal/capita/day)	kcal/cap/d	3358.18	E		0
	009	Oceania	2012	total_dietary_energy_kcal_capita_day	Grand Total	Food supply (kcal/capita/day)	kcal/cap/d	3157.46	E		0
	155	Western Europe	2013	total_dietary_energy_kcal_capita_day	Grand Total	Food supply (kcal/capita/day)	kcal/cap/d	3523.33	E		0
	154	Northern Europe	2015	total_dietary_energy_kcal_capita_day	Grand Total	Food supply (kcal/capita/day)	kcal/cap/d	3381.96	E		0
	053	Australia and New Zealand	2011	total_dietary_energy_kcal_capita_day	Grand Total	Food supply (kcal/capita/day)	kcal/cap/d	3457.57	E		0
	054	Melanesia	2010	total_dietary_energy_kcal_capita_day	Grand Total	Food supply (kcal/capita/day)	kcal/cap/d	2219.58	E		0
	150	Europe	2017	total_dietary_energy_kcal_capita_day	Grand Total	Food supply (kcal/capita/day)	kcal/cap/d	3403.16	E		0
	035	South-eastern Asia	2019	total_dietary_energy_kcal_capita_day	Grand Total	Food supply (kcal/capita/day)	kcal/cap/d	2863.96	E		0
	145	Western Asia	2018	total_dietary_energy_kcal_capita_day	Grand Total	Food supply (kcal/capita/day)	kcal/cap/d	3088.38	E		0
	143	Central Asia	2022	total_dietary_energy_kcal_capita_day	Grand Total	Food supply (kcal/capita/day)	kcal/cap/d	3088.59	E		0
	009	Oceania	2013	total_dietary_energy_kcal_capita_day	Grand Total	Food supply (kcal/capita/day)	kcal/cap/d	3156.22	E		0
	039	Southern Europe	2015	total_dietary_energy_kcal_capita_day	Grand Total	Food supply (kcal/capita/day)	kcal/cap/d	3379.18	E		0
	151	Eastern Europe	2017	total_dietary_energy_kcal_capita_day	Grand Total	Food supply (kcal/capita/day)	kcal/cap/d	3331.9	E		0
	034	Southern Asia	2021	total_dietary_energy_kcal_capita_day	Grand Total	Food supply (kcal/capita/day)	kcal/cap/d	2577.42	E		0
	030	Eastern Asia	2022	total_dietary_energy_kcal_capita_day	Grand Total	Food supply (kcal/capita/day)	kcal/cap/d	3374.54	E		0
	143	Central Asia	2023	total_dietary_energy_kcal_capita_day	Grand Total	Food supply (kcal/capita/day)	kcal/cap/d	3090.6	E		0
	145	Western Asia	2019	total_dietary_energy_kcal_capita_day	Grand Total	Food supply (kcal/capita/day)	kcal/cap/d	3112.33	E		0
	035	South-eastern Asia	2020	total_dietary_energy_kcal_capita_day	Grand Total	Food supply (kcal/capita/day)	kcal/cap/d	2872.88	E		0
	150	Europe	2018	total_dietary_energy_kcal_capita_day	Grand Total	Food supply (kcal/capita/day)	kcal/cap/d	3401.7	E		0
	057	Micronesia	2010	total_dietary_energy_kcal_capita_day	Grand Total	Food supply (kcal/capita/day)	kcal/cap/d	2938.53	E		0
	054	Melanesia	2011	total_dietary_energy_kcal_capita_day	Grand Total	Food supply (kcal/capita/day)	kcal/cap/d	2242.16	E		0
	053	Australia and New Zealand	2012	total_dietary_energy_kcal_capita_day	Grand Total	Food supply (kcal/capita/day)	kcal/cap/d	3493.49	E		0
	154	Northern Europe	2016	total_dietary_energy_kcal_capita_day	Grand Total	Food supply (kcal/capita/day)	kcal/cap/d	3369.56	E		0
	155	Western Europe	2014	total_dietary_energy_kcal_capita_day	Grand Total	Food supply (kcal/capita/day)	kcal/cap/d	3508.54	E		0
	030	Eastern Asia	2023	total_dietary_energy_kcal_capita_day	Grand Total	Food supply (kcal/capita/day)	kcal/cap/d	3417.94	E		0
	034	Southern Asia	2022	total_dietary_energy_kcal_capita_day	Grand Total	Food supply (kcal/capita/day)	kcal/cap/d	2593.13	E		0
	151	Eastern Europe	2018	total_dietary_energy_kcal_capita_day	Grand Total	Food supply (kcal/capita/day)	kcal/cap/d	3314.71	E		0
	039	Southern Europe	2016	total_dietary_energy_kcal_capita_day	Grand Total	Food supply (kcal/capita/day)	kcal/cap/d	3400.48	E		0
	009	Oceania	2014	total_dietary_energy_kcal_capita_day	Grand Total	Food supply (kcal/capita/day)	kcal/cap/d	3147	E		0
	155	Western Europe	2015	total_dietary_energy_kcal_capita_day	Grand Total	Food supply (kcal/capita/day)	kcal/cap/d	3510.98	E		0
	154	Northern Europe	2017	total_dietary_energy_kcal_capita_day	Grand Total	Food supply (kcal/capita/day)	kcal/cap/d	3389.27	E		0
	053	Australia and New Zealand	2013	total_dietary_energy_kcal_capita_day	Grand Total	Food supply (kcal/capita/day)	kcal/cap/d	3489.76	E		0
	054	Melanesia	2012	total_dietary_energy_kcal_capita_day	Grand Total	Food supply (kcal/capita/day)	kcal/cap/d	2260.24	E		0
	057	Micronesia	2011	total_dietary_energy_kcal_capita_day	Grand Total	Food supply (kcal/capita/day)	kcal/cap/d	2988.43	E		0
	150	Europe	2019	total_dietary_energy_kcal_capita_day	Grand Total	Food supply (kcal/capita/day)	kcal/cap/d	3432.65	E		0
	035	South-eastern Asia	2021	total_dietary_energy_kcal_capita_day	Grand Total	Food supply (kcal/capita/day)	kcal/cap/d	2879.14	E		0
	145	Western Asia	2020	total_dietary_energy_kcal_capita_day	Grand Total	Food supply (kcal/capita/day)	kcal/cap/d	3130.66	E		0
	061	Polynesia	2010	total_dietary_energy_kcal_capita_day	Grand Total	Food supply (kcal/capita/day)	kcal/cap/d	2962.43	E		0
	009	Oceania	2015	total_dietary_energy_kcal_capita_day	Grand Total	Food supply (kcal/capita/day)	kcal/cap/d	3121.69	E		0
	039	Southern Europe	2017	total_dietary_energy_kcal_capita_day	Grand Total	Food supply (kcal/capita/day)	kcal/cap/d	3413.68	E		0
	151	Eastern Europe	2019	total_dietary_energy_kcal_capita_day	Grand Total	Food supply (kcal/capita/day)	kcal/cap/d	3331.86	E		0
	034	Southern Asia	2023	total_dietary_energy_kcal_capita_day	Grand Total	Food supply (kcal/capita/day)	kcal/cap/d	2648.85	E		0
	145	Western Asia	2021	total_dietary_energy_kcal_capita_day	Grand Total	Food supply (kcal/capita/day)	kcal/cap/d	3111.65	E		0
	035	South-eastern Asia	2022	total_dietary_energy_kcal_capita_day	Grand Total	Food supply (kcal/capita/day)	kcal/cap/d	2915.48	E		0
	150	Europe	2020	total_dietary_energy_kcal_capita_day	Grand Total	Food supply (kcal/capita/day)	kcal/cap/d	3446.84	E		0
	057	Micronesia	2012	total_dietary_energy_kcal_capita_day	Grand Total	Food supply (kcal/capita/day)	kcal/cap/d	3021.1	E		0
	054	Melanesia	2013	total_dietary_energy_kcal_capita_day	Grand Total	Food supply (kcal/capita/day)	kcal/cap/d	2273.2	E		0
	053	Australia and New Zealand	2014	total_dietary_energy_kcal_capita_day	Grand Total	Food supply (kcal/capita/day)	kcal/cap/d	3469.39	E		0
	154	Northern Europe	2018	total_dietary_energy_kcal_capita_day	Grand Total	Food supply (kcal/capita/day)	kcal/cap/d	3371.34	E		0
	155	Western Europe	2016	total_dietary_energy_kcal_capita_day	Grand Total	Food supply (kcal/capita/day)	kcal/cap/d	3508.49	E		0
	061	Polynesia	2011	total_dietary_energy_kcal_capita_day	Grand Total	Food supply (kcal/capita/day)	kcal/cap/d	2949.14	E		0
	097	European Union (27)	2010	total_dietary_energy_kcal_capita_day	Grand Total	Food supply (kcal/capita/day)	kcal/cap/d	3440.49	E		0
	151	Eastern Europe	2020	total_dietary_energy_kcal_capita_day	Grand Total	Food supply (kcal/capita/day)	kcal/cap/d	3348.08	E		0
	039	Southern Europe	2018	total_dietary_energy_kcal_capita_day	Grand Total	Food supply (kcal/capita/day)	kcal/cap/d	3435	E		0
	009	Oceania	2016	total_dietary_energy_kcal_capita_day	Grand Total	Food supply (kcal/capita/day)	kcal/cap/d	3127.79	E		0
	199	Least Developed Countries (LDCs)	2010	total_dietary_energy_kcal_capita_day	Grand Total	Food supply (kcal/capita/day)	kcal/cap/d	2313.74	E		0
	155	Western Europe	2017	total_dietary_energy_kcal_capita_day	Grand Total	Food supply (kcal/capita/day)	kcal/cap/d	3510.11	E		0
	154	Northern Europe	2019	total_dietary_energy_kcal_capita_day	Grand Total	Food supply (kcal/capita/day)	kcal/cap/d	3401.96	E		0
	053	Australia and New Zealand	2015	total_dietary_energy_kcal_capita_day	Grand Total	Food supply (kcal/capita/day)	kcal/cap/d	3450.69	E		0
	054	Melanesia	2014	total_dietary_energy_kcal_capita_day	Grand Total	Food supply (kcal/capita/day)	kcal/cap/d	2299.97	E		0
	057	Micronesia	2013	total_dietary_energy_kcal_capita_day	Grand Total	Food supply (kcal/capita/day)	kcal/cap/d	3018.58	E		0
	150	Europe	2021	total_dietary_energy_kcal_capita_day	Grand Total	Food supply (kcal/capita/day)	kcal/cap/d	3456.44	E		0
	035	South-eastern Asia	2023	total_dietary_energy_kcal_capita_day	Grand Total	Food supply (kcal/capita/day)	kcal/cap/d	2926.24	E		0
	145	Western Asia	2022	total_dietary_energy_kcal_capita_day	Grand Total	Food supply (kcal/capita/day)	kcal/cap/d	3096.97	E		0
	097	European Union (27)	2011	total_dietary_energy_kcal_capita_day	Grand Total	Food supply (kcal/capita/day)	kcal/cap/d	3452.32	E		0
	061	Polynesia	2012	total_dietary_energy_kcal_capita_day	Grand Total	Food supply (kcal/capita/day)	kcal/cap/d	2959.42	E		0
	009	Oceania	2017	total_dietary_energy_kcal_capita_day	Grand Total	Food supply (kcal/capita/day)	kcal/cap/d	3100.37	E		0
	039	Southern Europe	2019	total_dietary_energy_kcal_capita_day	Grand Total	Food supply (kcal/capita/day)	kcal/cap/d	3482.19	E		0
	151	Eastern Europe	2021	total_dietary_energy_kcal_capita_day	Grand Total	Food supply (kcal/capita/day)	kcal/cap/d	3370.92	E		0
	199	Least Developed Countries (LDCs)	2011	total_dietary_energy_kcal_capita_day	Grand Total	Food supply (kcal/capita/day)	kcal/cap/d	2329.25	E		0
	432	Land Locked Developing Countries (LLDCs)	2010	total_dietary_energy_kcal_capita_day	Grand Total	Food supply (kcal/capita/day)	kcal/cap/d	2418.48	E		0
	145	Western Asia	2023	total_dietary_energy_kcal_capita_day	Grand Total	Food supply (kcal/capita/day)	kcal/cap/d	3087.79	E		0
	150	Europe	2022	total_dietary_energy_kcal_capita_day	Grand Total	Food supply (kcal/capita/day)	kcal/cap/d	3478.5	E		0
	057	Micronesia	2014	total_dietary_energy_kcal_capita_day	Grand Total	Food supply (kcal/capita/day)	kcal/cap/d	3066.76	E		0
	054	Melanesia	2015	total_dietary_energy_kcal_capita_day	Grand Total	Food supply (kcal/capita/day)	kcal/cap/d	2262.18	E		0
	053	Australia and New Zealand	2016	total_dietary_energy_kcal_capita_day	Grand Total	Food supply (kcal/capita/day)	kcal/cap/d	3458.46	E		0
	154	Northern Europe	2020	total_dietary_energy_kcal_capita_day	Grand Total	Food supply (kcal/capita/day)	kcal/cap/d	3405.34	E		0
	155	Western Europe	2018	total_dietary_energy_kcal_capita_day	Grand Total	Food supply (kcal/capita/day)	kcal/cap/d	3523.15	E		0
	061	Polynesia	2013	total_dietary_energy_kcal_capita_day	Grand Total	Food supply (kcal/capita/day)	kcal/cap/d	2976.77	E		0
	097	European Union (27)	2012	total_dietary_energy_kcal_capita_day	Grand Total	Food supply (kcal/capita/day)	kcal/cap/d	3431.03	E		0
	151	Eastern Europe	2022	total_dietary_energy_kcal_capita_day	Grand Total	Food supply (kcal/capita/day)	kcal/cap/d	3405.91	E		0
	039	Southern Europe	2020	total_dietary_energy_kcal_capita_day	Grand Total	Food supply (kcal/capita/day)	kcal/cap/d	3496.99	E		0
	009	Oceania	2018	total_dietary_energy_kcal_capita_day	Grand Total	Food supply (kcal/capita/day)	kcal/cap/d	3085.72	E		0
	432	Land Locked Developing Countries (LLDCs)	2011	total_dietary_energy_kcal_capita_day	Grand Total	Food supply (kcal/capita/day)	kcal/cap/d	2429.25	E		0
	199	Least Developed Countries (LDCs)	2012	total_dietary_energy_kcal_capita_day	Grand Total	Food supply (kcal/capita/day)	kcal/cap/d	2344.29	E		0
	155	Western Europe	2019	total_dietary_energy_kcal_capita_day	Grand Total	Food supply (kcal/capita/day)	kcal/cap/d	3561.95	E		0
	154	Northern Europe	2021	total_dietary_energy_kcal_capita_day	Grand Total	Food supply (kcal/capita/day)	kcal/cap/d	3383.4	E		0
	053	Australia and New Zealand	2017	total_dietary_energy_kcal_capita_day	Grand Total	Food supply (kcal/capita/day)	kcal/cap/d	3416.59	E		0
	054	Melanesia	2016	total_dietary_energy_kcal_capita_day	Grand Total	Food supply (kcal/capita/day)	kcal/cap/d	2269.38	E		0
	057	Micronesia	2015	total_dietary_energy_kcal_capita_day	Grand Total	Food supply (kcal/capita/day)	kcal/cap/d	3108.93	E		0
	150	Europe	2023	total_dietary_energy_kcal_capita_day	Grand Total	Food supply (kcal/capita/day)	kcal/cap/d	3490.29	E		0
	097	European Union (27)	2013	total_dietary_energy_kcal_capita_day	Grand Total	Food supply (kcal/capita/day)	kcal/cap/d	3436.81	E		0
	061	Polynesia	2014	total_dietary_energy_kcal_capita_day	Grand Total	Food supply (kcal/capita/day)	kcal/cap/d	2983.49	E		0
	722	Small Island Developing States (SIDS)	2010	total_dietary_energy_kcal_capita_day	Grand Total	Food supply (kcal/capita/day)	kcal/cap/d	2603.4	E		0
	009	Oceania	2019	total_dietary_energy_kcal_capita_day	Grand Total	Food supply (kcal/capita/day)	kcal/cap/d	3101.65	E		0
	039	Southern Europe	2021	total_dietary_energy_kcal_capita_day	Grand Total	Food supply (kcal/capita/day)	kcal/cap/d	3520.21	E		0
	151	Eastern Europe	2023	total_dietary_energy_kcal_capita_day	Grand Total	Food supply (kcal/capita/day)	kcal/cap/d	3428.74	E		0
	199	Least Developed Countries (LDCs)	2013	total_dietary_energy_kcal_capita_day	Grand Total	Food supply (kcal/capita/day)	kcal/cap/d	2353.17	E		0
	432	Land Locked Developing Countries (LLDCs)	2012	total_dietary_energy_kcal_capita_day	Grand Total	Food supply (kcal/capita/day)	kcal/cap/d	2451.86	E		0
	057	Micronesia	2016	total_dietary_energy_kcal_capita_day	Grand Total	Food supply (kcal/capita/day)	kcal/cap/d	3096.93	E		0
	054	Melanesia	2017	total_dietary_energy_kcal_capita_day	Grand Total	Food supply (kcal/capita/day)	kcal/cap/d	2283.13	E		0
	053	Australia and New Zealand	2018	total_dietary_energy_kcal_capita_day	Grand Total	Food supply (kcal/capita/day)	kcal/cap/d	3402.06	E		0
	154	Northern Europe	2022	total_dietary_energy_kcal_capita_day	Grand Total	Food supply (kcal/capita/day)	kcal/cap/d	3400.38	E		0
	155	Western Europe	2020	total_dietary_energy_kcal_capita_day	Grand Total	Food supply (kcal/capita/day)	kcal/cap/d	3577.8	E		0
	722	Small Island Developing States (SIDS)	2011	total_dietary_energy_kcal_capita_day	Grand Total	Food supply (kcal/capita/day)	kcal/cap/d	2624.91	E		0
	901	Low Income Food Deficit Countries (LIFDCs)	2010	total_dietary_energy_kcal_capita_day	Grand Total	Food supply (kcal/capita/day)	kcal/cap/d	2323.78	E		0
	061	Polynesia	2015	total_dietary_energy_kcal_capita_day	Grand Total	Food supply (kcal/capita/day)	kcal/cap/d	2977.24	E		0
	097	European Union (27)	2014	total_dietary_energy_kcal_capita_day	Grand Total	Food supply (kcal/capita/day)	kcal/cap/d	3409.08	E		0
	039	Southern Europe	2022	total_dietary_energy_kcal_capita_day	Grand Total	Food supply (kcal/capita/day)	kcal/cap/d	3529.95	E		0
	009	Oceania	2020	total_dietary_energy_kcal_capita_day	Grand Total	Food supply (kcal/capita/day)	kcal/cap/d	3101.52	E		0
	432	Land Locked Developing Countries (LLDCs)	2013	total_dietary_energy_kcal_capita_day	Grand Total	Food supply (kcal/capita/day)	kcal/cap/d	2472.49	E		0
	199	Least Developed Countries (LDCs)	2014	total_dietary_energy_kcal_capita_day	Grand Total	Food supply (kcal/capita/day)	kcal/cap/d	2377.02	E		0
	155	Western Europe	2021	total_dietary_energy_kcal_capita_day	Grand Total	Food supply (kcal/capita/day)	kcal/cap/d	3573.59	E		0
	154	Northern Europe	2023	total_dietary_energy_kcal_capita_day	Grand Total	Food supply (kcal/capita/day)	kcal/cap/d	3460.43	E		0
	053	Australia and New Zealand	2019	total_dietary_energy_kcal_capita_day	Grand Total	Food supply (kcal/capita/day)	kcal/cap/d	3424.78	E		0
	054	Melanesia	2018	total_dietary_energy_kcal_capita_day	Grand Total	Food supply (kcal/capita/day)	kcal/cap/d	2270.04	E		0
	057	Micronesia	2017	total_dietary_energy_kcal_capita_day	Grand Total	Food supply (kcal/capita/day)	kcal/cap/d	3066.99	E		0
	097	European Union (27)	2015	total_dietary_energy_kcal_capita_day	Grand Total	Food supply (kcal/capita/day)	kcal/cap/d	3413.79	E		0
	061	Polynesia	2016	total_dietary_energy_kcal_capita_day	Grand Total	Food supply (kcal/capita/day)	kcal/cap/d	2975.95	E		0
	901	Low Income Food Deficit Countries (LIFDCs)	2011	total_dietary_energy_kcal_capita_day	Grand Total	Food supply (kcal/capita/day)	kcal/cap/d	2332.91	E		0
	722	Small Island Developing States (SIDS)	2012	total_dietary_energy_kcal_capita_day	Grand Total	Food supply (kcal/capita/day)	kcal/cap/d	2631.57	E		0
	902	Net Food Importing Developing Countries (NFIDCs)	2010	total_dietary_energy_kcal_capita_day	Grand Total	Food supply (kcal/capita/day)	kcal/cap/d	2455.85	E		0
	009	Oceania	2021	total_dietary_energy_kcal_capita_day	Grand Total	Food supply (kcal/capita/day)	kcal/cap/d	3095.08	E		0
	039	Southern Europe	2023	total_dietary_energy_kcal_capita_day	Grand Total	Food supply (kcal/capita/day)	kcal/cap/d	3562.43	E		0
	199	Least Developed Countries (LDCs)	2015	total_dietary_energy_kcal_capita_day	Grand Total	Food supply (kcal/capita/day)	kcal/cap/d	2382.86	E		0
	432	Land Locked Developing Countries (LLDCs)	2014	total_dietary_energy_kcal_capita_day	Grand Total	Food supply (kcal/capita/day)	kcal/cap/d	2500.28	E		0
	057	Micronesia	2018	total_dietary_energy_kcal_capita_day	Grand Total	Food supply (kcal/capita/day)	kcal/cap/d	3095.68	E		0
	054	Melanesia	2019	total_dietary_energy_kcal_capita_day	Grand Total	Food supply (kcal/capita/day)	kcal/cap/d	2277.78	E		0
	053	Australia and New Zealand	2020	total_dietary_energy_kcal_capita_day	Grand Total	Food supply (kcal/capita/day)	kcal/cap/d	3415.72	E		0
	155	Western Europe	2022	total_dietary_energy_kcal_capita_day	Grand Total	Food supply (kcal/capita/day)	kcal/cap/d	3587.31	E		0
	902	Net Food Importing Developing Countries (NFIDCs)	2011	total_dietary_energy_kcal_capita_day	Grand Total	Food supply (kcal/capita/day)	kcal/cap/d	2465.96	E		0
	722	Small Island Developing States (SIDS)	2013	total_dietary_energy_kcal_capita_day	Grand Total	Food supply (kcal/capita/day)	kcal/cap/d	2642.34	E		0
	901	Low Income Food Deficit Countries (LIFDCs)	2012	total_dietary_energy_kcal_capita_day	Grand Total	Food supply (kcal/capita/day)	kcal/cap/d	2349.46	E		0
	061	Polynesia	2017	total_dietary_energy_kcal_capita_day	Grand Total	Food supply (kcal/capita/day)	kcal/cap/d	2963.28	E		0
	097	European Union (27)	2016	total_dietary_energy_kcal_capita_day	Grand Total	Food supply (kcal/capita/day)	kcal/cap/d	3435.23	E		0
	009	Oceania	2022	total_dietary_energy_kcal_capita_day	Grand Total	Food supply (kcal/capita/day)	kcal/cap/d	3133.52	E		0
	432	Land Locked Developing Countries (LLDCs)	2015	total_dietary_energy_kcal_capita_day	Grand Total	Food supply (kcal/capita/day)	kcal/cap/d	2523.21	E		0
	199	Least Developed Countries (LDCs)	2016	total_dietary_energy_kcal_capita_day	Grand Total	Food supply (kcal/capita/day)	kcal/cap/d	2357.2	E		0
	155	Western Europe	2023	total_dietary_energy_kcal_capita_day	Grand Total	Food supply (kcal/capita/day)	kcal/cap/d	3540.35	E		0
	053	Australia and New Zealand	2021	total_dietary_energy_kcal_capita_day	Grand Total	Food supply (kcal/capita/day)	kcal/cap/d	3420.75	E		0
	054	Melanesia	2020	total_dietary_energy_kcal_capita_day	Grand Total	Food supply (kcal/capita/day)	kcal/cap/d	2305.13	E		0
	057	Micronesia	2019	total_dietary_energy_kcal_capita_day	Grand Total	Food supply (kcal/capita/day)	kcal/cap/d	2920.88	E		0
	097	European Union (27)	2017	total_dietary_energy_kcal_capita_day	Grand Total	Food supply (kcal/capita/day)	kcal/cap/d	3447.71	E		0
	061	Polynesia	2018	total_dietary_energy_kcal_capita_day	Grand Total	Food supply (kcal/capita/day)	kcal/cap/d	2994.17	E		0
	901	Low Income Food Deficit Countries (LIFDCs)	2013	total_dietary_energy_kcal_capita_day	Grand Total	Food supply (kcal/capita/day)	kcal/cap/d	2355.63	E		0
	722	Small Island Developing States (SIDS)	2014	total_dietary_energy_kcal_capita_day	Grand Total	Food supply (kcal/capita/day)	kcal/cap/d	2671.72	E		0
	902	Net Food Importing Developing Countries (NFIDCs)	2012	total_dietary_energy_kcal_capita_day	Grand Total	Food supply (kcal/capita/day)	kcal/cap/d	2474.45	E		0
	009	Oceania	2023	total_dietary_energy_kcal_capita_day	Grand Total	Food supply (kcal/capita/day)	kcal/cap/d	3137.23	E		0
	199	Least Developed Countries (LDCs)	2017	total_dietary_energy_kcal_capita_day	Grand Total	Food supply (kcal/capita/day)	kcal/cap/d	2389.6	E		0
	432	Land Locked Developing Countries (LLDCs)	2016	total_dietary_energy_kcal_capita_day	Grand Total	Food supply (kcal/capita/day)	kcal/cap/d	2518.73	E		0
	057	Micronesia	2020	total_dietary_energy_kcal_capita_day	Grand Total	Food supply (kcal/capita/day)	kcal/cap/d	2917.67	E		0
	054	Melanesia	2021	total_dietary_energy_kcal_capita_day	Grand Total	Food supply (kcal/capita/day)	kcal/cap/d	2273.26	E		0
	053	Australia and New Zealand	2022	total_dietary_energy_kcal_capita_day	Grand Total	Food supply (kcal/capita/day)	kcal/cap/d	3473.12	E		0
	902	Net Food Importing Developing Countries (NFIDCs)	2013	total_dietary_energy_kcal_capita_day	Grand Total	Food supply (kcal/capita/day)	kcal/cap/d	2476.61	E		0
	722	Small Island Developing States (SIDS)	2015	total_dietary_energy_kcal_capita_day	Grand Total	Food supply (kcal/capita/day)	kcal/cap/d	2675.42	E		0
	901	Low Income Food Deficit Countries (LIFDCs)	2014	total_dietary_energy_kcal_capita_day	Grand Total	Food supply (kcal/capita/day)	kcal/cap/d	2370.33	E		0
	061	Polynesia	2019	total_dietary_energy_kcal_capita_day	Grand Total	Food supply (kcal/capita/day)	kcal/cap/d	3024.75	E		0
	097	European Union (27)	2018	total_dietary_energy_kcal_capita_day	Grand Total	Food supply (kcal/capita/day)	kcal/cap/d	3468.07	E		0
	432	Land Locked Developing Countries (LLDCs)	2017	total_dietary_energy_kcal_capita_day	Grand Total	Food supply (kcal/capita/day)	kcal/cap/d	2551.9	E		0
	199	Least Developed Countries (LDCs)	2018	total_dietary_energy_kcal_capita_day	Grand Total	Food supply (kcal/capita/day)	kcal/cap/d	2409.62	E		0
	053	Australia and New Zealand	2023	total_dietary_energy_kcal_capita_day	Grand Total	Food supply (kcal/capita/day)	kcal/cap/d	3489.89	E		0
	054	Melanesia	2022	total_dietary_energy_kcal_capita_day	Grand Total	Food supply (kcal/capita/day)	kcal/cap/d	2289.11	E		0
	057	Micronesia	2021	total_dietary_energy_kcal_capita_day	Grand Total	Food supply (kcal/capita/day)	kcal/cap/d	2960.71	E		0
	097	European Union (27)	2019	total_dietary_energy_kcal_capita_day	Grand Total	Food supply (kcal/capita/day)	kcal/cap/d	3508.47	E		0
	061	Polynesia	2020	total_dietary_energy_kcal_capita_day	Grand Total	Food supply (kcal/capita/day)	kcal/cap/d	3065.84	E		0
	901	Low Income Food Deficit Countries (LIFDCs)	2015	total_dietary_energy_kcal_capita_day	Grand Total	Food supply (kcal/capita/day)	kcal/cap/d	2362.77	E		0
	722	Small Island Developing States (SIDS)	2016	total_dietary_energy_kcal_capita_day	Grand Total	Food supply (kcal/capita/day)	kcal/cap/d	2707.28	E		0
	902	Net Food Importing Developing Countries (NFIDCs)	2014	total_dietary_energy_kcal_capita_day	Grand Total	Food supply (kcal/capita/day)	kcal/cap/d	2492.14	E		0
	199	Least Developed Countries (LDCs)	2019	total_dietary_energy_kcal_capita_day	Grand Total	Food supply (kcal/capita/day)	kcal/cap/d	2387.45	E		0
	432	Land Locked Developing Countries (LLDCs)	2018	total_dietary_energy_kcal_capita_day	Grand Total	Food supply (kcal/capita/day)	kcal/cap/d	2576.46	E		0
	057	Micronesia	2022	total_dietary_energy_kcal_capita_day	Grand Total	Food supply (kcal/capita/day)	kcal/cap/d	2921.48	E		0
	054	Melanesia	2023	total_dietary_energy_kcal_capita_day	Grand Total	Food supply (kcal/capita/day)	kcal/cap/d	2269.2	E		0
	902	Net Food Importing Developing Countries (NFIDCs)	2015	total_dietary_energy_kcal_capita_day	Grand Total	Food supply (kcal/capita/day)	kcal/cap/d	2503.11	E		0
	722	Small Island Developing States (SIDS)	2017	total_dietary_energy_kcal_capita_day	Grand Total	Food supply (kcal/capita/day)	kcal/cap/d	2729.04	E		0
	901	Low Income Food Deficit Countries (LIFDCs)	2016	total_dietary_energy_kcal_capita_day	Grand Total	Food supply (kcal/capita/day)	kcal/cap/d	2340.12	E		0
	061	Polynesia	2021	total_dietary_energy_kcal_capita_day	Grand Total	Food supply (kcal/capita/day)	kcal/cap/d	3127.6	E		0
	097	European Union (27)	2020	total_dietary_energy_kcal_capita_day	Grand Total	Food supply (kcal/capita/day)	kcal/cap/d	3524.74	E		0
	432	Land Locked Developing Countries (LLDCs)	2019	total_dietary_energy_kcal_capita_day	Grand Total	Food supply (kcal/capita/day)	kcal/cap/d	2540.09	E		0
	199	Least Developed Countries (LDCs)	2020	total_dietary_energy_kcal_capita_day	Grand Total	Food supply (kcal/capita/day)	kcal/cap/d	2428.99	E		0
	057	Micronesia	2023	total_dietary_energy_kcal_capita_day	Grand Total	Food supply (kcal/capita/day)	kcal/cap/d	2912.39	E		0
	097	European Union (27)	2021	total_dietary_energy_kcal_capita_day	Grand Total	Food supply (kcal/capita/day)	kcal/cap/d	3539.04	E		0
	061	Polynesia	2022	total_dietary_energy_kcal_capita_day	Grand Total	Food supply (kcal/capita/day)	kcal/cap/d	3107.03	E		0
	901	Low Income Food Deficit Countries (LIFDCs)	2017	total_dietary_energy_kcal_capita_day	Grand Total	Food supply (kcal/capita/day)	kcal/cap/d	2361.89	E		0
	722	Small Island Developing States (SIDS)	2018	total_dietary_energy_kcal_capita_day	Grand Total	Food supply (kcal/capita/day)	kcal/cap/d	2725.57	E		0
	902	Net Food Importing Developing Countries (NFIDCs)	2016	total_dietary_energy_kcal_capita_day	Grand Total	Food supply (kcal/capita/day)	kcal/cap/d	2483.28	E		0
	199	Least Developed Countries (LDCs)	2021	total_dietary_energy_kcal_capita_day	Grand Total	Food supply (kcal/capita/day)	kcal/cap/d	2430.26	E		0
	432	Land Locked Developing Countries (LLDCs)	2020	total_dietary_energy_kcal_capita_day	Grand Total	Food supply (kcal/capita/day)	kcal/cap/d	2593.35	E		0
	902	Net Food Importing Developing Countries (NFIDCs)	2017	total_dietary_energy_kcal_capita_day	Grand Total	Food supply (kcal/capita/day)	kcal/cap/d	2515.79	E		0
	722	Small Island Developing States (SIDS)	2019	total_dietary_energy_kcal_capita_day	Grand Total	Food supply (kcal/capita/day)	kcal/cap/d	2720.83	E		0
	901	Low Income Food Deficit Countries (LIFDCs)	2018	total_dietary_energy_kcal_capita_day	Grand Total	Food supply (kcal/capita/day)	kcal/cap/d	2371.55	E		0
	061	Polynesia	2023	total_dietary_energy_kcal_capita_day	Grand Total	Food supply (kcal/capita/day)	kcal/cap/d	3076.73	E		0
	097	European Union (27)	2022	total_dietary_energy_kcal_capita_day	Grand Total	Food supply (kcal/capita/day)	kcal/cap/d	3554.95	E		0
	432	Land Locked Developing Countries (LLDCs)	2021	total_dietary_energy_kcal_capita_day	Grand Total	Food supply (kcal/capita/day)	kcal/cap/d	2590.22	E		0
	199	Least Developed Countries (LDCs)	2022	total_dietary_energy_kcal_capita_day	Grand Total	Food supply (kcal/capita/day)	kcal/cap/d	2444.81	E		0
	097	European Union (27)	2023	total_dietary_energy_kcal_capita_day	Grand Total	Food supply (kcal/capita/day)	kcal/cap/d	3545.89	E		0
	901	Low Income Food Deficit Countries (LIFDCs)	2019	total_dietary_energy_kcal_capita_day	Grand Total	Food supply (kcal/capita/day)	kcal/cap/d	2363.07	E		0
	722	Small Island Developing States (SIDS)	2020	total_dietary_energy_kcal_capita_day	Grand Total	Food supply (kcal/capita/day)	kcal/cap/d	2686.29	E		0
	902	Net Food Importing Developing Countries (NFIDCs)	2018	total_dietary_energy_kcal_capita_day	Grand Total	Food supply (kcal/capita/day)	kcal/cap/d	2511.33	E		0
	199	Least Developed Countries (LDCs)	2023	total_dietary_energy_kcal_capita_day	Grand Total	Food supply (kcal/capita/day)	kcal/cap/d	2419.09	E		0
	432	Land Locked Developing Countries (LLDCs)	2022	total_dietary_energy_kcal_capita_day	Grand Total	Food supply (kcal/capita/day)	kcal/cap/d	2621.33	E		0
	902	Net Food Importing Developing Countries (NFIDCs)	2019	total_dietary_energy_kcal_capita_day	Grand Total	Food supply (kcal/capita/day)	kcal/cap/d	2521.46	E		0
	722	Small Island Developing States (SIDS)	2021	total_dietary_energy_kcal_capita_day	Grand Total	Food supply (kcal/capita/day)	kcal/cap/d	2651.62	E		0
	901	Low Income Food Deficit Countries (LIFDCs)	2020	total_dietary_energy_kcal_capita_day	Grand Total	Food supply (kcal/capita/day)	kcal/cap/d	2394.15	E		0
	432	Land Locked Developing Countries (LLDCs)	2023	total_dietary_energy_kcal_capita_day	Grand Total	Food supply (kcal/capita/day)	kcal/cap/d	2610.66	E		0
	901	Low Income Food Deficit Countries (LIFDCs)	2021	total_dietary_energy_kcal_capita_day	Grand Total	Food supply (kcal/capita/day)	kcal/cap/d	2391.55	E		0
	722	Small Island Developing States (SIDS)	2022	total_dietary_energy_kcal_capita_day	Grand Total	Food supply (kcal/capita/day)	kcal/cap/d	2606.77	E		0
	902	Net Food Importing Developing Countries (NFIDCs)	2020	total_dietary_energy_kcal_capita_day	Grand Total	Food supply (kcal/capita/day)	kcal/cap/d	2545.37	E		0
	902	Net Food Importing Developing Countries (NFIDCs)	2021	total_dietary_energy_kcal_capita_day	Grand Total	Food supply (kcal/capita/day)	kcal/cap/d	2554.74	E		0
	722	Small Island Developing States (SIDS)	2023	total_dietary_energy_kcal_capita_day	Grand Total	Food supply (kcal/capita/day)	kcal/cap/d	2577.94	E		0
	901	Low Income Food Deficit Countries (LIFDCs)	2022	total_dietary_energy_kcal_capita_day	Grand Total	Food supply (kcal/capita/day)	kcal/cap/d	2410.1	E		0
	901	Low Income Food Deficit Countries (LIFDCs)	2023	total_dietary_energy_kcal_capita_day	Grand Total	Food supply (kcal/capita/day)	kcal/cap/d	2387.74	E		0
	902	Net Food Importing Developing Countries (NFIDCs)	2022	total_dietary_energy_kcal_capita_day	Grand Total	Food supply (kcal/capita/day)	kcal/cap/d	2543.78	E		0
	902	Net Food Importing Developing Countries (NFIDCs)	2023	total_dietary_energy_kcal_capita_day	Grand Total	Food supply (kcal/capita/day)	kcal/cap/d	2532.87	E		0

### Sheet: Health_Raw
Filtered Health Indicator Records
WHO GHO and IDF provider series as distributed by Our World in Data, restricted to 2010–2023. Series remain separate because definitions and age groups differ.
series_id	primary_provider	iso3	entity	year	original_indicator_label	value	unit	data_page_url	included_in_master
obesity_adults_pct	World Health Organization — Global Health Observatory	AFG	Afghanistan	2010	Obesity among adults, BMI >= 30 kg/m2 (age-standardized estimate) (%) - Sex: both sexes - Age group: 18+ years of age	9.06781	% of adults aged 18+, age-standardised	https://ourworldindata.org/grapher/obesity-prevalence-adults-who-gho	1
obesity_adults_pct	World Health Organization — Global Health Observatory	AFG	Afghanistan	2011	Obesity among adults, BMI >= 30 kg/m2 (age-standardized estimate) (%) - Sex: both sexes - Age group: 18+ years of age	9.68822	% of adults aged 18+, age-standardised	https://ourworldindata.org/grapher/obesity-prevalence-adults-who-gho	1
obesity_adults_pct	World Health Organization — Global Health Observatory	AFG	Afghanistan	2012	Obesity among adults, BMI >= 30 kg/m2 (age-standardized estimate) (%) - Sex: both sexes - Age group: 18+ years of age	10.3436	% of adults aged 18+, age-standardised	https://ourworldindata.org/grapher/obesity-prevalence-adults-who-gho	1
obesity_adults_pct	World Health Organization — Global Health Observatory	AFG	Afghanistan	2013	Obesity among adults, BMI >= 30 kg/m2 (age-standardized estimate) (%) - Sex: both sexes - Age group: 18+ years of age	11.0381	% of adults aged 18+, age-standardised	https://ourworldindata.org/grapher/obesity-prevalence-adults-who-gho	1
obesity_adults_pct	World Health Organization — Global Health Observatory	AFG	Afghanistan	2014	Obesity among adults, BMI >= 30 kg/m2 (age-standardized estimate) (%) - Sex: both sexes - Age group: 18+ years of age	11.772	% of adults aged 18+, age-standardised	https://ourworldindata.org/grapher/obesity-prevalence-adults-who-gho	1
obesity_adults_pct	World Health Organization — Global Health Observatory	AFG	Afghanistan	2015	Obesity among adults, BMI >= 30 kg/m2 (age-standardized estimate) (%) - Sex: both sexes - Age group: 18+ years of age	12.5478	% of adults aged 18+, age-standardised	https://ourworldindata.org/grapher/obesity-prevalence-adults-who-gho	1
obesity_adults_pct	World Health Organization — Global Health Observatory	AFG	Afghanistan	2016	Obesity among adults, BMI >= 30 kg/m2 (age-standardized estimate) (%) - Sex: both sexes - Age group: 18+ years of age	13.3617	% of adults aged 18+, age-standardised	https://ourworldindata.org/grapher/obesity-prevalence-adults-who-gho	1
obesity_adults_pct	World Health Organization — Global Health Observatory	AFG	Afghanistan	2017	Obesity among adults, BMI >= 30 kg/m2 (age-standardized estimate) (%) - Sex: both sexes - Age group: 18+ years of age	14.204	% of adults aged 18+, age-standardised	https://ourworldindata.org/grapher/obesity-prevalence-adults-who-gho	1
obesity_adults_pct	World Health Organization — Global Health Observatory	AFG	Afghanistan	2018	Obesity among adults, BMI >= 30 kg/m2 (age-standardized estimate) (%) - Sex: both sexes - Age group: 18+ years of age	15.0677	% of adults aged 18+, age-standardised	https://ourworldindata.org/grapher/obesity-prevalence-adults-who-gho	1
obesity_adults_pct	World Health Organization — Global Health Observatory	AFG	Afghanistan	2019	Obesity among adults, BMI >= 30 kg/m2 (age-standardized estimate) (%) - Sex: both sexes - Age group: 18+ years of age	15.9463	% of adults aged 18+, age-standardised	https://ourworldindata.org/grapher/obesity-prevalence-adults-who-gho	1
obesity_adults_pct	World Health Organization — Global Health Observatory	AFG	Afghanistan	2020	Obesity among adults, BMI >= 30 kg/m2 (age-standardized estimate) (%) - Sex: both sexes - Age group: 18+ years of age	16.8419	% of adults aged 18+, age-standardised	https://ourworldindata.org/grapher/obesity-prevalence-adults-who-gho	1
obesity_adults_pct	World Health Organization — Global Health Observatory	AFG	Afghanistan	2021	Obesity among adults, BMI >= 30 kg/m2 (age-standardized estimate) (%) - Sex: both sexes - Age group: 18+ years of age	17.7561	% of adults aged 18+, age-standardised	https://ourworldindata.org/grapher/obesity-prevalence-adults-who-gho	1
obesity_adults_pct	World Health Organization — Global Health Observatory	AFG	Afghanistan	2022	Obesity among adults, BMI >= 30 kg/m2 (age-standardized estimate) (%) - Sex: both sexes - Age group: 18+ years of age	18.6818	% of adults aged 18+, age-standardised	https://ourworldindata.org/grapher/obesity-prevalence-adults-who-gho	1
obesity_adults_pct	World Health Organization — Global Health Observatory	AFG	Afghanistan	2023	Obesity among adults, BMI >= 30 kg/m2 (age-standardized estimate) (%) - Sex: both sexes - Age group: 18+ years of age	19.6179	% of adults aged 18+, age-standardised	https://ourworldindata.org/grapher/obesity-prevalence-adults-who-gho	1
obesity_adults_pct	World Health Organization — Global Health Observatory	WHO_AFR	Africa (WHO)	2010	Obesity among adults, BMI >= 30 kg/m2 (age-standardized estimate) (%) - Sex: both sexes - Age group: 18+ years of age	8.57745	% of adults aged 18+, age-standardised	https://ourworldindata.org/grapher/obesity-prevalence-adults-who-gho	0
obesity_adults_pct	World Health Organization — Global Health Observatory	WHO_AFR	Africa (WHO)	2011	Obesity among adults, BMI >= 30 kg/m2 (age-standardized estimate) (%) - Sex: both sexes - Age group: 18+ years of age	8.8056	% of adults aged 18+, age-standardised	https://ourworldindata.org/grapher/obesity-prevalence-adults-who-gho	0
obesity_adults_pct	World Health Organization — Global Health Observatory	WHO_AFR	Africa (WHO)	2012	Obesity among adults, BMI >= 30 kg/m2 (age-standardized estimate) (%) - Sex: both sexes - Age group: 18+ years of age	9.03747	% of adults aged 18+, age-standardised	https://ourworldindata.org/grapher/obesity-prevalence-adults-who-gho	0
obesity_adults_pct	World Health Organization — Global Health Observatory	WHO_AFR	Africa (WHO)	2013	Obesity among adults, BMI >= 30 kg/m2 (age-standardized estimate) (%) - Sex: both sexes - Age group: 18+ years of age	9.27905	% of adults aged 18+, age-standardised	https://ourworldindata.org/grapher/obesity-prevalence-adults-who-gho	0
obesity_adults_pct	World Health Organization — Global Health Observatory	WHO_AFR	Africa (WHO)	2014	Obesity among adults, BMI >= 30 kg/m2 (age-standardized estimate) (%) - Sex: both sexes - Age group: 18+ years of age	9.53143	% of adults aged 18+, age-standardised	https://ourworldindata.org/grapher/obesity-prevalence-adults-who-gho	0
obesity_adults_pct	World Health Organization — Global Health Observatory	WHO_AFR	Africa (WHO)	2015	Obesity among adults, BMI >= 30 kg/m2 (age-standardized estimate) (%) - Sex: both sexes - Age group: 18+ years of age	9.80055	% of adults aged 18+, age-standardised	https://ourworldindata.org/grapher/obesity-prevalence-adults-who-gho	0
obesity_adults_pct	World Health Organization — Global Health Observatory	WHO_AFR	Africa (WHO)	2016	Obesity among adults, BMI >= 30 kg/m2 (age-standardized estimate) (%) - Sex: both sexes - Age group: 18+ years of age	10.0719	% of adults aged 18+, age-standardised	https://ourworldindata.org/grapher/obesity-prevalence-adults-who-gho	0
obesity_adults_pct	World Health Organization — Global Health Observatory	WHO_AFR	Africa (WHO)	2017	Obesity among adults, BMI >= 30 kg/m2 (age-standardized estimate) (%) - Sex: both sexes - Age group: 18+ years of age	10.3554	% of adults aged 18+, age-standardised	https://ourworldindata.org/grapher/obesity-prevalence-adults-who-gho	0
obesity_adults_pct	World Health Organization — Global Health Observatory	WHO_AFR	Africa (WHO)	2018	Obesity among adults, BMI >= 30 kg/m2 (age-standardized estimate) (%) - Sex: both sexes - Age group: 18+ years of age	10.6608	% of adults aged 18+, age-standardised	https://ourworldindata.org/grapher/obesity-prevalence-adults-who-gho	0
obesity_adults_pct	World Health Organization — Global Health Observatory	WHO_AFR	Africa (WHO)	2019	Obesity among adults, BMI >= 30 kg/m2 (age-standardized estimate) (%) - Sex: both sexes - Age group: 18+ years of age	10.976	% of adults aged 18+, age-standardised	https://ourworldindata.org/grapher/obesity-prevalence-adults-who-gho	0
obesity_adults_pct	World Health Organization — Global Health Observatory	WHO_AFR	Africa (WHO)	2020	Obesity among adults, BMI >= 30 kg/m2 (age-standardized estimate) (%) - Sex: both sexes - Age group: 18+ years of age	11.3021	% of adults aged 18+, age-standardised	https://ourworldindata.org/grapher/obesity-prevalence-adults-who-gho	0
obesity_adults_pct	World Health Organization — Global Health Observatory	WHO_AFR	Africa (WHO)	2021	Obesity among adults, BMI >= 30 kg/m2 (age-standardized estimate) (%) - Sex: both sexes - Age group: 18+ years of age	11.6355	% of adults aged 18+, age-standardised	https://ourworldindata.org/grapher/obesity-prevalence-adults-who-gho	0
obesity_adults_pct	World Health Organization — Global Health Observatory	WHO_AFR	Africa (WHO)	2022	Obesity among adults, BMI >= 30 kg/m2 (age-standardized estimate) (%) - Sex: both sexes - Age group: 18+ years of age	11.9786	% of adults aged 18+, age-standardised	https://ourworldindata.org/grapher/obesity-prevalence-adults-who-gho	0
obesity_adults_pct	World Health Organization — Global Health Observatory	WHO_AFR	Africa (WHO)	2023	Obesity among adults, BMI >= 30 kg/m2 (age-standardized estimate) (%) - Sex: both sexes - Age group: 18+ years of age	12.3313	% of adults aged 18+, age-standardised	https://ourworldindata.org/grapher/obesity-prevalence-adults-who-gho	0
obesity_adults_pct	World Health Organization — Global Health Observatory	ALB	Albania	2010	Obesity among adults, BMI >= 30 kg/m2 (age-standardized estimate) (%) - Sex: both sexes - Age group: 18+ years of age	16.8278	% of adults aged 18+, age-standardised	https://ourworldindata.org/grapher/obesity-prevalence-adults-who-gho	1
obesity_adults_pct	World Health Organization — Global Health Observatory	ALB	Albania	2011	Obesity among adults, BMI >= 30 kg/m2 (age-standardized estimate) (%) - Sex: both sexes - Age group: 18+ years of age	17.3045	% of adults aged 18+, age-standardised	https://ourworldindata.org/grapher/obesity-prevalence-adults-who-gho	1
obesity_adults_pct	World Health Organization — Global Health Observatory	ALB	Albania	2012	Obesity among adults, BMI >= 30 kg/m2 (age-standardized estimate) (%) - Sex: both sexes - Age group: 18+ years of age	17.7914	% of adults aged 18+, age-standardised	https://ourworldindata.org/grapher/obesity-prevalence-adults-who-gho	1
obesity_adults_pct	World Health Organization — Global Health Observatory	ALB	Albania	2013	Obesity among adults, BMI >= 30 kg/m2 (age-standardized estimate) (%) - Sex: both sexes - Age group: 18+ years of age	18.2861	% of adults aged 18+, age-standardised	https://ourworldindata.org/grapher/obesity-prevalence-adults-who-gho	1
obesity_adults_pct	World Health Organization — Global Health Observatory	ALB	Albania	2014	Obesity among adults, BMI >= 30 kg/m2 (age-standardized estimate) (%) - Sex: both sexes - Age group: 18+ years of age	18.7867	% of adults aged 18+, age-standardised	https://ourworldindata.org/grapher/obesity-prevalence-adults-who-gho	1
obesity_adults_pct	World Health Organization — Global Health Observatory	ALB	Albania	2015	Obesity among adults, BMI >= 30 kg/m2 (age-standardized estimate) (%) - Sex: both sexes - Age group: 18+ years of age	19.2955	% of adults aged 18+, age-standardised	https://ourworldindata.org/grapher/obesity-prevalence-adults-who-gho	1
obesity_adults_pct	World Health Organization — Global Health Observatory	ALB	Albania	2016	Obesity among adults, BMI >= 30 kg/m2 (age-standardized estimate) (%) - Sex: both sexes - Age group: 18+ years of age	19.8086	% of adults aged 18+, age-standardised	https://ourworldindata.org/grapher/obesity-prevalence-adults-who-gho	1
obesity_adults_pct	World Health Organization — Global Health Observatory	ALB	Albania	2017	Obesity among adults, BMI >= 30 kg/m2 (age-standardized estimate) (%) - Sex: both sexes - Age group: 18+ years of age	20.3171	% of adults aged 18+, age-standardised	https://ourworldindata.org/grapher/obesity-prevalence-adults-who-gho	1
obesity_adults_pct	World Health Organization — Global Health Observatory	ALB	Albania	2018	Obesity among adults, BMI >= 30 kg/m2 (age-standardized estimate) (%) - Sex: both sexes - Age group: 18+ years of age	20.8239	% of adults aged 18+, age-standardised	https://ourworldindata.org/grapher/obesity-prevalence-adults-who-gho	1
obesity_adults_pct	World Health Organization — Global Health Observatory	ALB	Albania	2019	Obesity among adults, BMI >= 30 kg/m2 (age-standardized estimate) (%) - Sex: both sexes - Age group: 18+ years of age	21.3339	% of adults aged 18+, age-standardised	https://ourworldindata.org/grapher/obesity-prevalence-adults-who-gho	1
obesity_adults_pct	World Health Organization — Global Health Observatory	ALB	Albania	2020	Obesity among adults, BMI >= 30 kg/m2 (age-standardized estimate) (%) - Sex: both sexes - Age group: 18+ years of age	21.8596	% of adults aged 18+, age-standardised	https://ourworldindata.org/grapher/obesity-prevalence-adults-who-gho	1
obesity_adults_pct	World Health Organization — Global Health Observatory	ALB	Albania	2021	Obesity among adults, BMI >= 30 kg/m2 (age-standardized estimate) (%) - Sex: both sexes - Age group: 18+ years of age	22.4026	% of adults aged 18+, age-standardised	https://ourworldindata.org/grapher/obesity-prevalence-adults-who-gho	1
obesity_adults_pct	World Health Organization — Global Health Observatory	ALB	Albania	2022	Obesity among adults, BMI >= 30 kg/m2 (age-standardized estimate) (%) - Sex: both sexes - Age group: 18+ years of age	22.9607	% of adults aged 18+, age-standardised	https://ourworldindata.org/grapher/obesity-prevalence-adults-who-gho	1
obesity_adults_pct	World Health Organization — Global Health Observatory	ALB	Albania	2023	Obesity among adults, BMI >= 30 kg/m2 (age-standardized estimate) (%) - Sex: both sexes - Age group: 18+ years of age	23.5357	% of adults aged 18+, age-standardised	https://ourworldindata.org/grapher/obesity-prevalence-adults-who-gho	1
obesity_adults_pct	World Health Organization — Global Health Observatory	DZA	Algeria	2010	Obesity among adults, BMI >= 30 kg/m2 (age-standardized estimate) (%) - Sex: both sexes - Age group: 18+ years of age	17.8294	% of adults aged 18+, age-standardised	https://ourworldindata.org/grapher/obesity-prevalence-adults-who-gho	1
obesity_adults_pct	World Health Organization — Global Health Observatory	DZA	Algeria	2011	Obesity among adults, BMI >= 30 kg/m2 (age-standardized estimate) (%) - Sex: both sexes - Age group: 18+ years of age	18.2944	% of adults aged 18+, age-standardised	https://ourworldindata.org/grapher/obesity-prevalence-adults-who-gho	1
obesity_adults_pct	World Health Organization — Global Health Observatory	DZA	Algeria	2012	Obesity among adults, BMI >= 30 kg/m2 (age-standardized estimate) (%) - Sex: both sexes - Age group: 18+ years of age	18.7619	% of adults aged 18+, age-standardised	https://ourworldindata.org/grapher/obesity-prevalence-adults-who-gho	1
obesity_adults_pct	World Health Organization — Global Health Observatory	DZA	Algeria	2013	Obesity among adults, BMI >= 30 kg/m2 (age-standardized estimate) (%) - Sex: both sexes - Age group: 18+ years of age	19.2305	% of adults aged 18+, age-standardised	https://ourworldindata.org/grapher/obesity-prevalence-adults-who-gho	1
obesity_adults_pct	World Health Organization — Global Health Observatory	DZA	Algeria	2014	Obesity among adults, BMI >= 30 kg/m2 (age-standardized estimate) (%) - Sex: both sexes - Age group: 18+ years of age	19.6969	% of adults aged 18+, age-standardised	https://ourworldindata.org/grapher/obesity-prevalence-adults-who-gho	1
obesity_adults_pct	World Health Organization — Global Health Observatory	DZA	Algeria	2015	Obesity among adults, BMI >= 30 kg/m2 (age-standardized estimate) (%) - Sex: both sexes - Age group: 18+ years of age	20.1609	% of adults aged 18+, age-standardised	https://ourworldindata.org/grapher/obesity-prevalence-adults-who-gho	1
obesity_adults_pct	World Health Organization — Global Health Observatory	DZA	Algeria	2016	Obesity among adults, BMI >= 30 kg/m2 (age-standardized estimate) (%) - Sex: both sexes - Age group: 18+ years of age	20.6233	% of adults aged 18+, age-standardised	https://ourworldindata.org/grapher/obesity-prevalence-adults-who-gho	1
obesity_adults_pct	World Health Organization — Global Health Observatory	DZA	Algeria	2017	Obesity among adults, BMI >= 30 kg/m2 (age-standardized estimate) (%) - Sex: both sexes - Age group: 18+ years of age	21.0523	% of adults aged 18+, age-standardised	https://ourworldindata.org/grapher/obesity-prevalence-adults-who-gho	1
obesity_adults_pct	World Health Organization — Global Health Observatory	DZA	Algeria	2018	Obesity among adults, BMI >= 30 kg/m2 (age-standardized estimate) (%) - Sex: both sexes - Age group: 18+ years of age	21.442	% of adults aged 18+, age-standardised	https://ourworldindata.org/grapher/obesity-prevalence-adults-who-gho	1
obesity_adults_pct	World Health Organization — Global Health Observatory	DZA	Algeria	2019	Obesity among adults, BMI >= 30 kg/m2 (age-standardized estimate) (%) - Sex: both sexes - Age group: 18+ years of age	21.8058	% of adults aged 18+, age-standardised	https://ourworldindata.org/grapher/obesity-prevalence-adults-who-gho	1
obesity_adults_pct	World Health Organization — Global Health Observatory	DZA	Algeria	2020	Obesity among adults, BMI >= 30 kg/m2 (age-standardized estimate) (%) - Sex: both sexes - Age group: 18+ years of age	22.1597	% of adults aged 18+, age-standardised	https://ourworldindata.org/grapher/obesity-prevalence-adults-who-gho	1
obesity_adults_pct	World Health Organization — Global Health Observatory	DZA	Algeria	2021	Obesity among adults, BMI >= 30 kg/m2 (age-standardized estimate) (%) - Sex: both sexes - Age group: 18+ years of age	22.5072	% of adults aged 18+, age-standardised	https://ourworldindata.org/grapher/obesity-prevalence-adults-who-gho	1
obesity_adults_pct	World Health Organization — Global Health Observatory	DZA	Algeria	2022	Obesity among adults, BMI >= 30 kg/m2 (age-standardized estimate) (%) - Sex: both sexes - Age group: 18+ years of age	22.8524	% of adults aged 18+, age-standardised	https://ourworldindata.org/grapher/obesity-prevalence-adults-who-gho	1
obesity_adults_pct	World Health Organization — Global Health Observatory	DZA	Algeria	2023	Obesity among adults, BMI >= 30 kg/m2 (age-standardized estimate) (%) - Sex: both sexes - Age group: 18+ years of age	23.2053	% of adults aged 18+, age-standardised	https://ourworldindata.org/grapher/obesity-prevalence-adults-who-gho	1
obesity_adults_pct	World Health Organization — Global Health Observatory	ASM	American Samoa	2010	Obesity among adults, BMI >= 30 kg/m2 (age-standardized estimate) (%) - Sex: both sexes - Age group: 18+ years of age	71.7932	% of adults aged 18+, age-standardised	https://ourworldindata.org/grapher/obesity-prevalence-adults-who-gho	1
obesity_adults_pct	World Health Organization — Global Health Observatory	ASM	American Samoa	2011	Obesity among adults, BMI >= 30 kg/m2 (age-standardized estimate) (%) - Sex: both sexes - Age group: 18+ years of age	72.1134	% of adults aged 18+, age-standardised	https://ourworldindata.org/grapher/obesity-prevalence-adults-who-gho	1
obesity_adults_pct	World Health Organization — Global Health Observatory	ASM	American Samoa	2012	Obesity among adults, BMI >= 30 kg/m2 (age-standardized estimate) (%) - Sex: both sexes - Age group: 18+ years of age	72.4236	% of adults aged 18+, age-standardised	https://ourworldindata.org/grapher/obesity-prevalence-adults-who-gho	1
obesity_adults_pct	World Health Organization — Global Health Observatory	ASM	American Samoa	2013	Obesity among adults, BMI >= 30 kg/m2 (age-standardized estimate) (%) - Sex: both sexes - Age group: 18+ years of age	72.7305	% of adults aged 18+, age-standardised	https://ourworldindata.org/grapher/obesity-prevalence-adults-who-gho	1
obesity_adults_pct	World Health Organization — Global Health Observatory	ASM	American Samoa	2014	Obesity among adults, BMI >= 30 kg/m2 (age-standardized estimate) (%) - Sex: both sexes - Age group: 18+ years of age	73.0362	% of adults aged 18+, age-standardised	https://ourworldindata.org/grapher/obesity-prevalence-adults-who-gho	1
obesity_adults_pct	World Health Organization — Global Health Observatory	ASM	American Samoa	2015	Obesity among adults, BMI >= 30 kg/m2 (age-standardized estimate) (%) - Sex: both sexes - Age group: 18+ years of age	73.3416	% of adults aged 18+, age-standardised	https://ourworldindata.org/grapher/obesity-prevalence-adults-who-gho	1
obesity_adults_pct	World Health Organization — Global Health Observatory	ASM	American Samoa	2016	Obesity among adults, BMI >= 30 kg/m2 (age-standardized estimate) (%) - Sex: both sexes - Age group: 18+ years of age	73.6496	% of adults aged 18+, age-standardised	https://ourworldindata.org/grapher/obesity-prevalence-adults-who-gho	1
obesity_adults_pct	World Health Organization — Global Health Observatory	ASM	American Samoa	2017	Obesity among adults, BMI >= 30 kg/m2 (age-standardized estimate) (%) - Sex: both sexes - Age group: 18+ years of age	73.9532	% of adults aged 18+, age-standardised	https://ourworldindata.org/grapher/obesity-prevalence-adults-who-gho	1
obesity_adults_pct	World Health Organization — Global Health Observatory	ASM	American Samoa	2018	Obesity among adults, BMI >= 30 kg/m2 (age-standardized estimate) (%) - Sex: both sexes - Age group: 18+ years of age	74.2468	% of adults aged 18+, age-standardised	https://ourworldindata.org/grapher/obesity-prevalence-adults-who-gho	1
obesity_adults_pct	World Health Organization — Global Health Observatory	ASM	American Samoa	2019	Obesity among adults, BMI >= 30 kg/m2 (age-standardized estimate) (%) - Sex: both sexes - Age group: 18+ years of age	74.5335	% of adults aged 18+, age-standardised	https://ourworldindata.org/grapher/obesity-prevalence-adults-who-gho	1
obesity_adults_pct	World Health Organization — Global Health Observatory	ASM	American Samoa	2020	Obesity among adults, BMI >= 30 kg/m2 (age-standardized estimate) (%) - Sex: both sexes - Age group: 18+ years of age	74.8143	% of adults aged 18+, age-standardised	https://ourworldindata.org/grapher/obesity-prevalence-adults-who-gho	1
obesity_adults_pct	World Health Organization — Global Health Observatory	ASM	American Samoa	2021	Obesity among adults, BMI >= 30 kg/m2 (age-standardized estimate) (%) - Sex: both sexes - Age group: 18+ years of age	75.0875	% of adults aged 18+, age-standardised	https://ourworldindata.org/grapher/obesity-prevalence-adults-who-gho	1
obesity_adults_pct	World Health Organization — Global Health Observatory	ASM	American Samoa	2022	Obesity among adults, BMI >= 30 kg/m2 (age-standardized estimate) (%) - Sex: both sexes - Age group: 18+ years of age	75.3525	% of adults aged 18+, age-standardised	https://ourworldindata.org/grapher/obesity-prevalence-adults-who-gho	1
obesity_adults_pct	World Health Organization — Global Health Observatory	ASM	American Samoa	2023	Obesity among adults, BMI >= 30 kg/m2 (age-standardized estimate) (%) - Sex: both sexes - Age group: 18+ years of age	75.6114	% of adults aged 18+, age-standardised	https://ourworldindata.org/grapher/obesity-prevalence-adults-who-gho	1
obesity_adults_pct	World Health Organization — Global Health Observatory	WHO_AMR	Americas (WHO)	2010	Obesity among adults, BMI >= 30 kg/m2 (age-standardized estimate) (%) - Sex: both sexes - Age group: 18+ years of age	26.4568	% of adults aged 18+, age-standardised	https://ourworldindata.org/grapher/obesity-prevalence-adults-who-gho	0
obesity_adults_pct	World Health Organization — Global Health Observatory	WHO_AMR	Americas (WHO)	2011	Obesity among adults, BMI >= 30 kg/m2 (age-standardized estimate) (%) - Sex: both sexes - Age group: 18+ years of age	27.0483	% of adults aged 18+, age-standardised	https://ourworldindata.org/grapher/obesity-prevalence-adults-who-gho	0
obesity_adults_pct	World Health Organization — Global Health Observatory	WHO_AMR	Americas (WHO)	2012	Obesity among adults, BMI >= 30 kg/m2 (age-standardized estimate) (%) - Sex: both sexes - Age group: 18+ years of age	27.6318	% of adults aged 18+, age-standardised	https://ourworldindata.org/grapher/obesity-prevalence-adults-who-gho	0
obesity_adults_pct	World Health Organization — Global Health Observatory	WHO_AMR	Americas (WHO)	2013	Obesity among adults, BMI >= 30 kg/m2 (age-standardized estimate) (%) - Sex: both sexes - Age group: 18+ years of age	28.2127	% of adults aged 18+, age-standardised	https://ourworldindata.org/grapher/obesity-prevalence-adults-who-gho	0
obesity_adults_pct	World Health Organization — Global Health Observatory	WHO_AMR	Americas (WHO)	2014	Obesity among adults, BMI >= 30 kg/m2 (age-standardized estimate) (%) - Sex: both sexes - Age group: 18+ years of age	28.7933	% of adults aged 18+, age-standardised	https://ourworldindata.org/grapher/obesity-prevalence-adults-who-gho	0
obesity_adults_pct	World Health Organization — Global Health Observatory	WHO_AMR	Americas (WHO)	2015	Obesity among adults, BMI >= 30 kg/m2 (age-standardized estimate) (%) - Sex: both sexes - Age group: 18+ years of age	29.3736	% of adults aged 18+, age-standardised	https://ourworldindata.org/grapher/obesity-prevalence-adults-who-gho	0
obesity_adults_pct	World Health Organization — Global Health Observatory	WHO_AMR	Americas (WHO)	2016	Obesity among adults, BMI >= 30 kg/m2 (age-standardized estimate) (%) - Sex: both sexes - Age group: 18+ years of age	29.9521	% of adults aged 18+, age-standardised	https://ourworldindata.org/grapher/obesity-prevalence-adults-who-gho	0
obesity_adults_pct	World Health Organization — Global Health Observatory	WHO_AMR	Americas (WHO)	2017	Obesity among adults, BMI >= 30 kg/m2 (age-standardized estimate) (%) - Sex: both sexes - Age group: 18+ years of age	30.5213	% of adults aged 18+, age-standardised	https://ourworldindata.org/grapher/obesity-prevalence-adults-who-gho	0
obesity_adults_pct	World Health Organization — Global Health Observatory	WHO_AMR	Americas (WHO)	2018	Obesity among adults, BMI >= 30 kg/m2 (age-standardized estimate) (%) - Sex: both sexes - Age group: 18+ years of age	31.0822	% of adults aged 18+, age-standardised	https://ourworldindata.org/grapher/obesity-prevalence-adults-who-gho	0
obesity_adults_pct	World Health Organization — Global Health Observatory	WHO_AMR	Americas (WHO)	2019	Obesity among adults, BMI >= 30 kg/m2 (age-standardized estimate) (%) - Sex: both sexes - Age group: 18+ years of age	31.6393	% of adults aged 18+, age-standardised	https://ourworldindata.org/grapher/obesity-prevalence-adults-who-gho	0
obesity_adults_pct	World Health Organization — Global Health Observatory	WHO_AMR	Americas (WHO)	2020	Obesity among adults, BMI >= 30 kg/m2 (age-standardized estimate) (%) - Sex: both sexes - Age group: 18+ years of age	32.1908	% of adults aged 18+, age-standardised	https://ourworldindata.org/grapher/obesity-prevalence-adults-who-gho	0
obesity_adults_pct	World Health Organization — Global Health Observatory	WHO_AMR	Americas (WHO)	2021	Obesity among adults, BMI >= 30 kg/m2 (age-standardized estimate) (%) - Sex: both sexes - Age group: 18+ years of age	32.7436	% of adults aged 18+, age-standardised	https://ourworldindata.org/grapher/obesity-prevalence-adults-who-gho	0
obesity_adults_pct	World Health Organization — Global Health Observatory	WHO_AMR	Americas (WHO)	2022	Obesity among adults, BMI >= 30 kg/m2 (age-standardized estimate) (%) - Sex: both sexes - Age group: 18+ years of age	33.3021	% of adults aged 18+, age-standardised	https://ourworldindata.org/grapher/obesity-prevalence-adults-who-gho	0
obesity_adults_pct	World Health Organization — Global Health Observatory	WHO_AMR	Americas (WHO)	2023	Obesity among adults, BMI >= 30 kg/m2 (age-standardized estimate) (%) - Sex: both sexes - Age group: 18+ years of age	33.8675	% of adults aged 18+, age-standardised	https://ourworldindata.org/grapher/obesity-prevalence-adults-who-gho	0
obesity_adults_pct	World Health Organization — Global Health Observatory	AND	Andorra	2010	Obesity among adults, BMI >= 30 kg/m2 (age-standardized estimate) (%) - Sex: both sexes - Age group: 18+ years of age	16.5616	% of adults aged 18+, age-standardised	https://ourworldindata.org/grapher/obesity-prevalence-adults-who-gho	1
obesity_adults_pct	World Health Organization — Global Health Observatory	AND	Andorra	2011	Obesity among adults, BMI >= 30 kg/m2 (age-standardized estimate) (%) - Sex: both sexes - Age group: 18+ years of age	16.6791	% of adults aged 18+, age-standardised	https://ourworldindata.org/grapher/obesity-prevalence-adults-who-gho	1
obesity_adults_pct	World Health Organization — Global Health Observatory	AND	Andorra	2012	Obesity among adults, BMI >= 30 kg/m2 (age-standardized estimate) (%) - Sex: both sexes - Age group: 18+ years of age	16.7822	% of adults aged 18+, age-standardised	https://ourworldindata.org/grapher/obesity-prevalence-adults-who-gho	1
obesity_adults_pct	World Health Organization — Global Health Observatory	AND	Andorra	2013	Obesity among adults, BMI >= 30 kg/m2 (age-standardized estimate) (%) - Sex: both sexes - Age group: 18+ years of age	16.8608	% of adults aged 18+, age-standardised	https://ourworldindata.org/grapher/obesity-prevalence-adults-who-gho	1
obesity_adults_pct	World Health Organization — Global Health Observatory	AND	Andorra	2014	Obesity among adults, BMI >= 30 kg/m2 (age-standardized estimate) (%) - Sex: both sexes - Age group: 18+ years of age	16.9163	% of adults aged 18+, age-standardised	https://ourworldindata.org/grapher/obesity-prevalence-adults-who-gho	1
obesity_adults_pct	World Health Organization — Global Health Observatory	AND	Andorra	2015	Obesity among adults, BMI >= 30 kg/m2 (age-standardized estimate) (%) - Sex: both sexes - Age group: 18+ years of age	16.9603	% of adults aged 18+, age-standardised	https://ourworldindata.org/grapher/obesity-prevalence-adults-who-gho	1
obesity_adults_pct	World Health Organization — Global Health Observatory	AND	Andorra	2016	Obesity among adults, BMI >= 30 kg/m2 (age-standardized estimate) (%) - Sex: both sexes - Age group: 18+ years of age	16.9975	% of adults aged 18+, age-standardised	https://ourworldindata.org/grapher/obesity-prevalence-adults-who-gho	1
obesity_adults_pct	World Health Organization — Global Health Observatory	AND	Andorra	2017	Obesity among adults, BMI >= 30 kg/m2 (age-standardized estimate) (%) - Sex: both sexes - Age group: 18+ years of age	17.0235	% of adults aged 18+, age-standardised	https://ourworldindata.org/grapher/obesity-prevalence-adults-who-gho	1
obesity_adults_pct	World Health Organization — Global Health Observatory	AND	Andorra	2018	Obesity among adults, BMI >= 30 kg/m2 (age-standardized estimate) (%) - Sex: both sexes - Age group: 18+ years of age	17.0362	% of adults aged 18+, age-standardised	https://ourworldindata.org/grapher/obesity-prevalence-adults-who-gho	1
obesity_adults_pct	World Health Organization — Global Health Observatory	AND	Andorra	2019	Obesity among adults, BMI >= 30 kg/m2 (age-standardized estimate) (%) - Sex: both sexes - Age group: 18+ years of age	17.0409	% of adults aged 18+, age-standardised	https://ourworldindata.org/grapher/obesity-prevalence-adults-who-gho	1
obesity_adults_pct	World Health Organization — Global Health Observatory	AND	Andorra	2020	Obesity among adults, BMI >= 30 kg/m2 (age-standardized estimate) (%) - Sex: both sexes - Age group: 18+ years of age	17.0453	% of adults aged 18+, age-standardised	https://ourworldindata.org/grapher/obesity-prevalence-adults-who-gho	1
obesity_adults_pct	World Health Organization — Global Health Observatory	AND	Andorra	2021	Obesity among adults, BMI >= 30 kg/m2 (age-standardized estimate) (%) - Sex: both sexes - Age group: 18+ years of age	17.0581	% of adults aged 18+, age-standardised	https://ourworldindata.org/grapher/obesity-prevalence-adults-who-gho	1
obesity_adults_pct	World Health Organization — Global Health Observatory	AND	Andorra	2022	Obesity among adults, BMI >= 30 kg/m2 (age-standardized estimate) (%) - Sex: both sexes - Age group: 18+ years of age	17.0719	% of adults aged 18+, age-standardised	https://ourworldindata.org/grapher/obesity-prevalence-adults-who-gho	1
obesity_adults_pct	World Health Organization — Global Health Observatory	AND	Andorra	2023	Obesity among adults, BMI >= 30 kg/m2 (age-standardized estimate) (%) - Sex: both sexes - Age group: 18+ years of age	17.0858	% of adults aged 18+, age-standardised	https://ourworldindata.org/grapher/obesity-prevalence-adults-who-gho	1
obesity_adults_pct	World Health Organization — Global Health Observatory	AGO	Angola	2010	Obesity among adults, BMI >= 30 kg/m2 (age-standardized estimate) (%) - Sex: both sexes - Age group: 18+ years of age	7.94505	% of adults aged 18+, age-standardised	https://ourworldindata.org/grapher/obesity-prevalence-adults-who-gho	1
obesity_adults_pct	World Health Organization — Global Health Observatory	AGO	Angola	2011	Obesity among adults, BMI >= 30 kg/m2 (age-standardized estimate) (%) - Sex: both sexes - Age group: 18+ years of age	8.20584	% of adults aged 18+, age-standardised	https://ourworldindata.org/grapher/obesity-prevalence-adults-who-gho	1
obesity_adults_pct	World Health Organization — Global Health Observatory	AGO	Angola	2012	Obesity among adults, BMI >= 30 kg/m2 (age-standardized estimate) (%) - Sex: both sexes - Age group: 18+ years of age	8.47196	% of adults aged 18+, age-standardised	https://ourworldindata.org/grapher/obesity-prevalence-adults-who-gho	1
obesity_adults_pct	World Health Organization — Global Health Observatory	AGO	Angola	2013	Obesity among adults, BMI >= 30 kg/m2 (age-standardized estimate) (%) - Sex: both sexes - Age group: 18+ years of age	8.74807	% of adults aged 18+, age-standardised	https://ourworldindata.org/grapher/obesity-prevalence-adults-who-gho	1
obesity_adults_pct	World Health Organization — Global Health Observatory	AGO	Angola	2014	Obesity among adults, BMI >= 30 kg/m2 (age-standardized estimate) (%) - Sex: both sexes - Age group: 18+ years of age	9.03856	% of adults aged 18+, age-standardised	https://ourworldindata.org/grapher/obesity-prevalence-adults-who-gho	1
obesity_adults_pct	World Health Organization — Global Health Observatory	AGO	Angola	2015	Obesity among adults, BMI >= 30 kg/m2 (age-standardized estimate) (%) - Sex: both sexes - Age group: 18+ years of age	9.34571	% of adults aged 18+, age-standardised	https://ourworldindata.org/grapher/obesity-prevalence-adults-who-gho	1
obesity_adults_pct	World Health Organization — Global Health Observatory	AGO	Angola	2016	Obesity among adults, BMI >= 30 kg/m2 (age-standardized estimate) (%) - Sex: both sexes - Age group: 18+ years of age	9.66878	% of adults aged 18+, age-standardised	https://ourworldindata.org/grapher/obesity-prevalence-adults-who-gho	1
obesity_adults_pct	World Health Organization — Global Health Observatory	AGO	Angola	2017	Obesity among adults, BMI >= 30 kg/m2 (age-standardized estimate) (%) - Sex: both sexes - Age group: 18+ years of age	10.004	% of adults aged 18+, age-standardised	https://ourworldindata.org/grapher/obesity-prevalence-adults-who-gho	1
obesity_adults_pct	World Health Organization — Global Health Observatory	AGO	Angola	2018	Obesity among adults, BMI >= 30 kg/m2 (age-standardized estimate) (%) - Sex: both sexes - Age group: 18+ years of age	10.3494	% of adults aged 18+, age-standardised	https://ourworldindata.org/grapher/obesity-prevalence-adults-who-gho	1
obesity_adults_pct	World Health Organization — Global Health Observatory	AGO	Angola	2019	Obesity among adults, BMI >= 30 kg/m2 (age-standardized estimate) (%) - Sex: both sexes - Age group: 18+ years of age	10.7064	% of adults aged 18+, age-standardised	https://ourworldindata.org/grapher/obesity-prevalence-adults-who-gho	1
obesity_adults_pct	World Health Organization — Global Health Observatory	AGO	Angola	2020	Obesity among adults, BMI >= 30 kg/m2 (age-standardized estimate) (%) - Sex: both sexes - Age group: 18+ years of age	11.077	% of adults aged 18+, age-standardised	https://ourworldindata.org/grapher/obesity-prevalence-adults-who-gho	1
obesity_adults_pct	World Health Organization — Global Health Observatory	AGO	Angola	2021	Obesity among adults, BMI >= 30 kg/m2 (age-standardized estimate) (%) - Sex: both sexes - Age group: 18+ years of age	11.4599	% of adults aged 18+, age-standardised	https://ourworldindata.org/grapher/obesity-prevalence-adults-who-gho	1
obesity_adults_pct	World Health Organization — Global Health Observatory	AGO	Angola	2022	Obesity among adults, BMI >= 30 kg/m2 (age-standardized estimate) (%) - Sex: both sexes - Age group: 18+ years of age	11.8553	% of adults aged 18+, age-standardised	https://ourworldindata.org/grapher/obesity-prevalence-adults-who-gho	1
obesity_adults_pct	World Health Organization — Global Health Observatory	AGO	Angola	2023	Obesity among adults, BMI >= 30 kg/m2 (age-standardized estimate) (%) - Sex: both sexes - Age group: 18+ years of age	12.2647	% of adults aged 18+, age-standardised	https://ourworldindata.org/grapher/obesity-prevalence-adults-who-gho	1
obesity_adults_pct	World Health Organization — Global Health Observatory	ATG	Antigua and Barbuda	2010	Obesity among adults, BMI >= 30 kg/m2 (age-standardized estimate) (%) - Sex: both sexes - Age group: 18+ years of age	25.4486	% of adults aged 18+, age-standardised	https://ourworldindata.org/grapher/obesity-prevalence-adults-who-gho	1
obesity_adults_pct	World Health Organization — Global Health Observatory	ATG	Antigua and Barbuda	2011	Obesity among adults, BMI >= 30 kg/m2 (age-standardized estimate) (%) - Sex: both sexes - Age group: 18+ years of age	26.0978	% of adults aged 18+, age-standardised	https://ourworldindata.org/grapher/obesity-prevalence-adults-who-gho	1
obesity_adults_pct	World Health Organization — Global Health Observatory	ATG	Antigua and Barbuda	2012	Obesity among adults, BMI >= 30 kg/m2 (age-standardized estimate) (%) - Sex: both sexes - Age group: 18+ years of age	26.7453	% of adults aged 18+, age-standardised	https://ourworldindata.org/grapher/obesity-prevalence-adults-who-gho	1
obesity_adults_pct	World Health Organization — Global Health Observatory	ATG	Antigua and Barbuda	2013	Obesity among adults, BMI >= 30 kg/m2 (age-standardized estimate) (%) - Sex: both sexes - Age group: 18+ years of age	27.3894	% of adults aged 18+, age-standardised	https://ourworldindata.org/grapher/obesity-prevalence-adults-who-gho	1
obesity_adults_pct	World Health Organization — Global Health Observatory	ATG	Antigua and Barbuda	2014	Obesity among adults, BMI >= 30 kg/m2 (age-standardized estimate) (%) - Sex: both sexes - Age group: 18+ years of age	28.034	% of adults aged 18+, age-standardised	https://ourworldindata.org/grapher/obesity-prevalence-adults-who-gho	1
obesity_adults_pct	World Health Organization — Global Health Observatory	ATG	Antigua and Barbuda	2015	Obesity among adults, BMI >= 30 kg/m2 (age-standardized estimate) (%) - Sex: both sexes - Age group: 18+ years of age	28.6822	% of adults aged 18+, age-standardised	https://ourworldindata.org/grapher/obesity-prevalence-adults-who-gho	1
obesity_adults_pct	World Health Organization — Global Health Observatory	ATG	Antigua and Barbuda	2016	Obesity among adults, BMI >= 30 kg/m2 (age-standardized estimate) (%) - Sex: both sexes - Age group: 18+ years of age	29.3339	% of adults aged 18+, age-standardised	https://ourworldindata.org/grapher/obesity-prevalence-adults-who-gho	1
obesity_adults_pct	World Health Organization — Global Health Observatory	ATG	Antigua and Barbuda	2017	Obesity among adults, BMI >= 30 kg/m2 (age-standardized estimate) (%) - Sex: both sexes - Age group: 18+ years of age	29.9833	% of adults aged 18+, age-standardised	https://ourworldindata.org/grapher/obesity-prevalence-adults-who-gho	1
obesity_adults_pct	World Health Organization — Global Health Observatory	ATG	Antigua and Barbuda	2018	Obesity among adults, BMI >= 30 kg/m2 (age-standardized estimate) (%) - Sex: both sexes - Age group: 18+ years of age	30.6302	% of adults aged 18+, age-standardised	https://ourworldindata.org/grapher/obesity-prevalence-adults-who-gho	1
obesity_adults_pct	World Health Organization — Global Health Observatory	ATG	Antigua and Barbuda	2019	Obesity among adults, BMI >= 30 kg/m2 (age-standardized estimate) (%) - Sex: both sexes - Age group: 18+ years of age	31.2756	% of adults aged 18+, age-standardised	https://ourworldindata.org/grapher/obesity-prevalence-adults-who-gho	1
obesity_adults_pct	World Health Organization — Global Health Observatory	ATG	Antigua and Barbuda	2020	Obesity among adults, BMI >= 30 kg/m2 (age-standardized estimate) (%) - Sex: both sexes - Age group: 18+ years of age	31.9247	% of adults aged 18+, age-standardised	https://ourworldindata.org/grapher/obesity-prevalence-adults-who-gho	1
obesity_adults_pct	World Health Organization — Global Health Observatory	ATG	Antigua and Barbuda	2021	Obesity among adults, BMI >= 30 kg/m2 (age-standardized estimate) (%) - Sex: both sexes - Age group: 18+ years of age	32.5803	% of adults aged 18+, age-standardised	https://ourworldindata.org/grapher/obesity-prevalence-adults-who-gho	1
obesity_adults_pct	World Health Organization — Global Health Observatory	ATG	Antigua and Barbuda	2022	Obesity among adults, BMI >= 30 kg/m2 (age-standardized estimate) (%) - Sex: both sexes - Age group: 18+ years of age	33.2416	% of adults aged 18+, age-standardised	https://ourworldindata.org/grapher/obesity-prevalence-adults-who-gho	1
obesity_adults_pct	World Health Organization — Global Health Observatory	ATG	Antigua and Barbuda	2023	Obesity among adults, BMI >= 30 kg/m2 (age-standardized estimate) (%) - Sex: both sexes - Age group: 18+ years of age	33.9096	% of adults aged 18+, age-standardised	https://ourworldindata.org/grapher/obesity-prevalence-adults-who-gho	1
obesity_adults_pct	World Health Organization — Global Health Observatory	ARG	Argentina	2010	Obesity among adults, BMI >= 30 kg/m2 (age-standardized estimate) (%) - Sex: both sexes - Age group: 18+ years of age	24.7466	% of adults aged 18+, age-standardised	https://ourworldindata.org/grapher/obesity-prevalence-adults-who-gho	1
obesity_adults_pct	World Health Organization — Global Health Observatory	ARG	Argentina	2011	Obesity among adults, BMI >= 30 kg/m2 (age-standardized estimate) (%) - Sex: both sexes - Age group: 18+ years of age	25.5087	% of adults aged 18+, age-standardised	https://ourworldindata.org/grapher/obesity-prevalence-adults-who-gho	1
obesity_adults_pct	World Health Organization — Global Health Observatory	ARG	Argentina	2012	Obesity among adults, BMI >= 30 kg/m2 (age-standardized estimate) (%) - Sex: both sexes - Age group: 18+ years of age	26.3012	% of adults aged 18+, age-standardised	https://ourworldindata.org/grapher/obesity-prevalence-adults-who-gho	1
obesity_adults_pct	World Health Organization — Global Health Observatory	ARG	Argentina	2013	Obesity among adults, BMI >= 30 kg/m2 (age-standardized estimate) (%) - Sex: both sexes - Age group: 18+ years of age	27.1188	% of adults aged 18+, age-standardised	https://ourworldindata.org/grapher/obesity-prevalence-adults-who-gho	1
obesity_adults_pct	World Health Organization — Global Health Observatory	ARG	Argentina	2014	Obesity among adults, BMI >= 30 kg/m2 (age-standardized estimate) (%) - Sex: both sexes - Age group: 18+ years of age	27.964	% of adults aged 18+, age-standardised	https://ourworldindata.org/grapher/obesity-prevalence-adults-who-gho	1
obesity_adults_pct	World Health Organization — Global Health Observatory	ARG	Argentina	2015	Obesity among adults, BMI >= 30 kg/m2 (age-standardized estimate) (%) - Sex: both sexes - Age group: 18+ years of age	28.8367	% of adults aged 18+, age-standardised	https://ourworldindata.org/grapher/obesity-prevalence-adults-who-gho	1
obesity_adults_pct	World Health Organization — Global Health Observatory	ARG	Argentina	2016	Obesity among adults, BMI >= 30 kg/m2 (age-standardized estimate) (%) - Sex: both sexes - Age group: 18+ years of age	29.7285	% of adults aged 18+, age-standardised	https://ourworldindata.org/grapher/obesity-prevalence-adults-who-gho	1
obesity_adults_pct	World Health Organization — Global Health Observatory	ARG	Argentina	2017	Obesity among adults, BMI >= 30 kg/m2 (age-standardized estimate) (%) - Sex: both sexes - Age group: 18+ years of age	30.6291	% of adults aged 18+, age-standardised	https://ourworldindata.org/grapher/obesity-prevalence-adults-who-gho	1
obesity_adults_pct	World Health Organization — Global Health Observatory	ARG	Argentina	2018	Obesity among adults, BMI >= 30 kg/m2 (age-standardized estimate) (%) - Sex: both sexes - Age group: 18+ years of age	31.5375	% of adults aged 18+, age-standardised	https://ourworldindata.org/grapher/obesity-prevalence-adults-who-gho	1
obesity_adults_pct	World Health Organization — Global Health Observatory	ARG	Argentina	2019	Obesity among adults, BMI >= 30 kg/m2 (age-standardized estimate) (%) - Sex: both sexes - Age group: 18+ years of age	32.453	% of adults aged 18+, age-standardised	https://ourworldindata.org/grapher/obesity-prevalence-adults-who-gho	1
obesity_adults_pct	World Health Organization — Global Health Observatory	ARG	Argentina	2020	Obesity among adults, BMI >= 30 kg/m2 (age-standardized estimate) (%) - Sex: both sexes - Age group: 18+ years of age	33.3789	% of adults aged 18+, age-standardised	https://ourworldindata.org/grapher/obesity-prevalence-adults-who-gho	1
obesity_adults_pct	World Health Organization — Global Health Observatory	ARG	Argentina	2021	Obesity among adults, BMI >= 30 kg/m2 (age-standardized estimate) (%) - Sex: both sexes - Age group: 18+ years of age	34.3171	% of adults aged 18+, age-standardised	https://ourworldindata.org/grapher/obesity-prevalence-adults-who-gho	1
obesity_adults_pct	World Health Organization — Global Health Observatory	ARG	Argentina	2022	Obesity among adults, BMI >= 30 kg/m2 (age-standardized estimate) (%) - Sex: both sexes - Age group: 18+ years of age	35.2663	% of adults aged 18+, age-standardised	https://ourworldindata.org/grapher/obesity-prevalence-adults-who-gho	1
obesity_adults_pct	World Health Organization — Global Health Observatory	ARG	Argentina	2023	Obesity among adults, BMI >= 30 kg/m2 (age-standardized estimate) (%) - Sex: both sexes - Age group: 18+ years of age	36.2273	% of adults aged 18+, age-standardised	https://ourworldindata.org/grapher/obesity-prevalence-adults-who-gho	1
obesity_adults_pct	World Health Organization — Global Health Observatory	ARM	Armenia	2010	Obesity among adults, BMI >= 30 kg/m2 (age-standardized estimate) (%) - Sex: both sexes - Age group: 18+ years of age	19.0151	% of adults aged 18+, age-standardised	https://ourworldindata.org/grapher/obesity-prevalence-adults-who-gho	1
obesity_adults_pct	World Health Organization — Global Health Observatory	ARM	Armenia	2011	Obesity among adults, BMI >= 30 kg/m2 (age-standardized estimate) (%) - Sex: both sexes - Age group: 18+ years of age	19.4488	% of adults aged 18+, age-standardised	https://ourworldindata.org/grapher/obesity-prevalence-adults-who-gho	1
obesity_adults_pct	World Health Organization — Global Health Observatory	ARM	Armenia	2012	Obesity among adults, BMI >= 30 kg/m2 (age-standardized estimate) (%) - Sex: both sexes - Age group: 18+ years of age	19.8846	% of adults aged 18+, age-standardised	https://ourworldindata.org/grapher/obesity-prevalence-adults-who-gho	1
obesity_adults_pct	World Health Organization — Global Health Observatory	ARM	Armenia	2013	Obesity among adults, BMI >= 30 kg/m2 (age-standardized estimate) (%) - Sex: both sexes - Age group: 18+ years of age	20.3242	% of adults aged 18+, age-standardised	https://ourworldindata.org/grapher/obesity-prevalence-adults-who-gho	1
obesity_adults_pct	World Health Organization — Global Health Observatory	ARM	Armenia	2014	Obesity among adults, BMI >= 30 kg/m2 (age-standardized estimate) (%) - Sex: both sexes - Age group: 18+ years of age	20.7596	% of adults aged 18+, age-standardised	https://ourworldindata.org/grapher/obesity-prevalence-adults-who-gho	1
obesity_adults_pct	World Health Organization — Global Health Observatory	ARM	Armenia	2015	Obesity among adults, BMI >= 30 kg/m2 (age-standardized estimate) (%) - Sex: both sexes - Age group: 18+ years of age	21.1928	% of adults aged 18+, age-standardised	https://ourworldindata.org/grapher/obesity-prevalence-adults-who-gho	1
obesity_adults_pct	World Health Organization — Global Health Observatory	ARM	Armenia	2016	Obesity among adults, BMI >= 30 kg/m2 (age-standardized estimate) (%) - Sex: both sexes - Age group: 18+ years of age	21.6295	% of adults aged 18+, age-standardised	https://ourworldindata.org/grapher/obesity-prevalence-adults-who-gho	1
obesity_adults_pct	World Health Organization — Global Health Observatory	ARM	Armenia	2017	Obesity among adults, BMI >= 30 kg/m2 (age-standardized estimate) (%) - Sex: both sexes - Age group: 18+ years of age	22.0595	% of adults aged 18+, age-standardised	https://ourworldindata.org/grapher/obesity-prevalence-adults-who-gho	1
obesity_adults_pct	World Health Organization — Global Health Observatory	ARM	Armenia	2018	Obesity among adults, BMI >= 30 kg/m2 (age-standardized estimate) (%) - Sex: both sexes - Age group: 18+ years of age	22.4684	% of adults aged 18+, age-standardised	https://ourworldindata.org/grapher/obesity-prevalence-adults-who-gho	1
obesity_adults_pct	World Health Organization — Global Health Observatory	ARM	Armenia	2019	Obesity among adults, BMI >= 30 kg/m2 (age-standardized estimate) (%) - Sex: both sexes - Age group: 18+ years of age	22.8618	% of adults aged 18+, age-standardised	https://ourworldindata.org/grapher/obesity-prevalence-adults-who-gho	1
obesity_adults_pct	World Health Organization — Global Health Observatory	ARM	Armenia	2020	Obesity among adults, BMI >= 30 kg/m2 (age-standardized estimate) (%) - Sex: both sexes - Age group: 18+ years of age	23.2642	% of adults aged 18+, age-standardised	https://ourworldindata.org/grapher/obesity-prevalence-adults-who-gho	1
obesity_adults_pct	World Health Organization — Global Health Observatory	ARM	Armenia	2021	Obesity among adults, BMI >= 30 kg/m2 (age-standardized estimate) (%) - Sex: both sexes - Age group: 18+ years of age	23.6739	% of adults aged 18+, age-standardised	https://ourworldindata.org/grapher/obesity-prevalence-adults-who-gho	1
obesity_adults_pct	World Health Organization — Global Health Observatory	ARM	Armenia	2022	Obesity among adults, BMI >= 30 kg/m2 (age-standardized estimate) (%) - Sex: both sexes - Age group: 18+ years of age	24.0965	% of adults aged 18+, age-standardised	https://ourworldindata.org/grapher/obesity-prevalence-adults-who-gho	1
obesity_adults_pct	World Health Organization — Global Health Observatory	ARM	Armenia	2023	Obesity among adults, BMI >= 30 kg/m2 (age-standardized estimate) (%) - Sex: both sexes - Age group: 18+ years of age	24.5325	% of adults aged 18+, age-standardised	https://ourworldindata.org/grapher/obesity-prevalence-adults-who-gho	1
obesity_adults_pct	World Health Organization — Global Health Observatory	AUS	Australia	2010	Obesity among adults, BMI >= 30 kg/m2 (age-standardized estimate) (%) - Sex: both sexes - Age group: 18+ years of age	24.9867	% of adults aged 18+, age-standardised	https://ourworldindata.org/grapher/obesity-prevalence-adults-who-gho	1
obesity_adults_pct	World Health Organization — Global Health Observatory	AUS	Australia	2011	Obesity among adults, BMI >= 30 kg/m2 (age-standardized estimate) (%) - Sex: both sexes - Age group: 18+ years of age	25.39	% of adults aged 18+, age-standardised	https://ourworldindata.org/grapher/obesity-prevalence-adults-who-gho	1
obesity_adults_pct	World Health Organization — Global Health Observatory	AUS	Australia	2012	Obesity among adults, BMI >= 30 kg/m2 (age-standardized estimate) (%) - Sex: both sexes - Age group: 18+ years of age	25.7816	% of adults aged 18+, age-standardised	https://ourworldindata.org/grapher/obesity-prevalence-adults-who-gho	1
obesity_adults_pct	World Health Organization — Global Health Observatory	AUS	Australia	2013	Obesity among adults, BMI >= 30 kg/m2 (age-standardized estimate) (%) - Sex: both sexes - Age group: 18+ years of age	26.1797	% of adults aged 18+, age-standardised	https://ourworldindata.org/grapher/obesity-prevalence-adults-who-gho	1
obesity_adults_pct	World Health Organization — Global Health Observatory	AUS	Australia	2014	Obesity among adults, BMI >= 30 kg/m2 (age-standardized estimate) (%) - Sex: both sexes - Age group: 18+ years of age	26.5871	% of adults aged 18+, age-standardised	https://ourworldindata.org/grapher/obesity-prevalence-adults-who-gho	1
obesity_adults_pct	World Health Organization — Global Health Observatory	AUS	Australia	2015	Obesity among adults, BMI >= 30 kg/m2 (age-standardized estimate) (%) - Sex: both sexes - Age group: 18+ years of age	27.0046	% of adults aged 18+, age-standardised	https://ourworldindata.org/grapher/obesity-prevalence-adults-who-gho	1
obesity_adults_pct	World Health Organization — Global Health Observatory	AUS	Australia	2016	Obesity among adults, BMI >= 30 kg/m2 (age-standardized estimate) (%) - Sex: both sexes - Age group: 18+ years of age	27.428	% of adults aged 18+, age-standardised	https://ourworldindata.org/grapher/obesity-prevalence-adults-who-gho	1
obesity_adults_pct	World Health Organization — Global Health Observatory	AUS	Australia	2017	Obesity among adults, BMI >= 30 kg/m2 (age-standardized estimate) (%) - Sex: both sexes - Age group: 18+ years of age	27.8471	% of adults aged 18+, age-standardised	https://ourworldindata.org/grapher/obesity-prevalence-adults-who-gho	1
obesity_adults_pct	World Health Organization — Global Health Observatory	AUS	Australia	2018	Obesity among adults, BMI >= 30 kg/m2 (age-standardized estimate) (%) - Sex: both sexes - Age group: 18+ years of age	28.2524	% of adults aged 18+, age-standardised	https://ourworldindata.org/grapher/obesity-prevalence-adults-who-gho	1
obesity_adults_pct	World Health Organization — Global Health Observatory	AUS	Australia	2019	Obesity among adults, BMI >= 30 kg/m2 (age-standardized estimate) (%) - Sex: both sexes - Age group: 18+ years of age	28.6425	% of adults aged 18+, age-standardised	https://ourworldindata.org/grapher/obesity-prevalence-adults-who-gho	1
obesity_adults_pct	World Health Organization — Global Health Observatory	AUS	Australia	2020	Obesity among adults, BMI >= 30 kg/m2 (age-standardized estimate) (%) - Sex: both sexes - Age group: 18+ years of age	29.0278	% of adults aged 18+, age-standardised	https://ourworldindata.org/grapher/obesity-prevalence-adults-who-gho	1
obesity_adults_pct	World Health Organization — Global Health Observatory	AUS	Australia	2021	Obesity among adults, BMI >= 30 kg/m2 (age-standardized estimate) (%) - Sex: both sexes - Age group: 18+ years of age	29.4119	% of adults aged 18+, age-standardised	https://ourworldindata.org/grapher/obesity-prevalence-adults-who-gho	1
obesity_adults_pct	World Health Organization — Global Health Observatory	AUS	Australia	2022	Obesity among adults, BMI >= 30 kg/m2 (age-standardized estimate) (%) - Sex: both sexes - Age group: 18+ years of age	29.7975	% of adults aged 18+, age-standardised	https://ourworldindata.org/grapher/obesity-prevalence-adults-who-gho	1
obesity_adults_pct	World Health Organization — Global Health Observatory	AUS	Australia	2023	Obesity among adults, BMI >= 30 kg/m2 (age-standardized estimate) (%) - Sex: both sexes - Age group: 18+ years of age	30.1887	% of adults aged 18+, age-standardised	https://ourworldindata.org/grapher/obesity-prevalence-adults-who-gho	1
obesity_adults_pct	World Health Organization — Global Health Observatory	AUT	Austria	2010	Obesity among adults, BMI >= 30 kg/m2 (age-standardized estimate) (%) - Sex: both sexes - Age group: 18+ years of age	14.06	% of adults aged 18+, age-standardised	https://ourworldindata.org/grapher/obesity-prevalence-adults-who-gho	1
obesity_adults_pct	World Health Organization — Global Health Observatory	AUT	Austria	2011	Obesity among adults, BMI >= 30 kg/m2 (age-standardized estimate) (%) - Sex: both sexes - Age group: 18+ years of age	14.1613	% of adults aged 18+, age-standardised	https://ourworldindata.org/grapher/obesity-prevalence-adults-who-gho	1
obesity_adults_pct	World Health Organization — Global Health Observatory	AUT	Austria	2012	Obesity among adults, BMI >= 30 kg/m2 (age-standardized estimate) (%) - Sex: both sexes - Age group: 18+ years of age	14.2554	% of adults aged 18+, age-standardised	https://ourworldindata.org/grapher/obesity-prevalence-adults-who-gho	1
obesity_adults_pct	World Health Organization — Global Health Observatory	AUT	Austria	2013	Obesity among adults, BMI >= 30 kg/m2 (age-standardized estimate) (%) - Sex: both sexes - Age group: 18+ years of age	14.3574	% of adults aged 18+, age-standardised	https://ourworldindata.org/grapher/obesity-prevalence-adults-who-gho	1
obesity_adults_pct	World Health Organization — Global Health Observatory	AUT	Austria	2014	Obesity among adults, BMI >= 30 kg/m2 (age-standardized estimate) (%) - Sex: both sexes - Age group: 18+ years of age	14.4762	% of adults aged 18+, age-standardised	https://ourworldindata.org/grapher/obesity-prevalence-adults-who-gho	1
obesity_adults_pct	World Health Organization — Global Health Observatory	AUT	Austria	2015	Obesity among adults, BMI >= 30 kg/m2 (age-standardized estimate) (%) - Sex: both sexes - Age group: 18+ years of age	14.6194	% of adults aged 18+, age-standardised	https://ourworldindata.org/grapher/obesity-prevalence-adults-who-gho	1
obesity_adults_pct	World Health Organization — Global Health Observatory	AUT	Austria	2016	Obesity among adults, BMI >= 30 kg/m2 (age-standardized estimate) (%) - Sex: both sexes - Age group: 18+ years of age	14.7857	% of adults aged 18+, age-standardised	https://ourworldindata.org/grapher/obesity-prevalence-adults-who-gho	1
obesity_adults_pct	World Health Organization — Global Health Observatory	AUT	Austria	2017	Obesity among adults, BMI >= 30 kg/m2 (age-standardized estimate) (%) - Sex: both sexes - Age group: 18+ years of age	14.9632	% of adults aged 18+, age-standardised	https://ourworldindata.org/grapher/obesity-prevalence-adults-who-gho	1
obesity_adults_pct	World Health Organization — Global Health Observatory	AUT	Austria	2018	Obesity among adults, BMI >= 30 kg/m2 (age-standardized estimate) (%) - Sex: both sexes - Age group: 18+ years of age	15.1498	% of adults aged 18+, age-standardised	https://ourworldindata.org/grapher/obesity-prevalence-adults-who-gho	1
obesity_adults_pct	World Health Organization — Global Health Observatory	AUT	Austria	2019	Obesity among adults, BMI >= 30 kg/m2 (age-standardized estimate) (%) - Sex: both sexes - Age group: 18+ years of age	15.3468	% of adults aged 18+, age-standardised	https://ourworldindata.org/grapher/obesity-prevalence-adults-who-gho	1
obesity_adults_pct	World Health Organization — Global Health Observatory	AUT	Austria	2020	Obesity among adults, BMI >= 30 kg/m2 (age-standardized estimate) (%) - Sex: both sexes - Age group: 18+ years of age	15.5599	% of adults aged 18+, age-standardised	https://ourworldindata.org/grapher/obesity-prevalence-adults-who-gho	1
obesity_adults_pct	World Health Organization — Global Health Observatory	AUT	Austria	2021	Obesity among adults, BMI >= 30 kg/m2 (age-standardized estimate) (%) - Sex: both sexes - Age group: 18+ years of age	15.7875	% of adults aged 18+, age-standardised	https://ourworldindata.org/grapher/obesity-prevalence-adults-who-gho	1
obesity_adults_pct	World Health Organization — Global Health Observatory	AUT	Austria	2022	Obesity among adults, BMI >= 30 kg/m2 (age-standardized estimate) (%) - Sex: both sexes - Age group: 18+ years of age	16.0258	% of adults aged 18+, age-standardised	https://ourworldindata.org/grapher/obesity-prevalence-adults-who-gho	1
obesity_adults_pct	World Health Organization — Global Health Observatory	AUT	Austria	2023	Obesity among adults, BMI >= 30 kg/m2 (age-standardized estimate) (%) - Sex: both sexes - Age group: 18+ years of age	16.2733	% of adults aged 18+, age-standardised	https://ourworldindata.org/grapher/obesity-prevalence-adults-who-gho	1
obesity_adults_pct	World Health Organization — Global Health Observatory	AZE	Azerbaijan	2010	Obesity among adults, BMI >= 30 kg/m2 (age-standardized estimate) (%) - Sex: both sexes - Age group: 18+ years of age	20.214	% of adults aged 18+, age-standardised	https://ourworldindata.org/grapher/obesity-prevalence-adults-who-gho	1
obesity_adults_pct	World Health Organization — Global Health Observatory	AZE	Azerbaijan	2011	Obesity among adults, BMI >= 30 kg/m2 (age-standardized estimate) (%) - Sex: both sexes - Age group: 18+ years of age	20.7471	% of adults aged 18+, age-standardised	https://ourworldindata.org/grapher/obesity-prevalence-adults-who-gho	1
obesity_adults_pct	World Health Organization — Global Health Observatory	AZE	Azerbaijan	2012	Obesity among adults, BMI >= 30 kg/m2 (age-standardized estimate) (%) - Sex: both sexes - Age group: 18+ years of age	21.2841	% of adults aged 18+, age-standardised	https://ourworldindata.org/grapher/obesity-prevalence-adults-who-gho	1
obesity_adults_pct	World Health Organization — Global Health Observatory	AZE	Azerbaijan	2013	Obesity among adults, BMI >= 30 kg/m2 (age-standardized estimate) (%) - Sex: both sexes - Age group: 18+ years of age	21.8246	% of adults aged 18+, age-standardised	https://ourworldindata.org/grapher/obesity-prevalence-adults-who-gho	1
obesity_adults_pct	World Health Organization — Global Health Observatory	AZE	Azerbaijan	2014	Obesity among adults, BMI >= 30 kg/m2 (age-standardized estimate) (%) - Sex: both sexes - Age group: 18+ years of age	22.3602	% of adults aged 18+, age-standardised	https://ourworldindata.org/grapher/obesity-prevalence-adults-who-gho	1
obesity_adults_pct	World Health Organization — Global Health Observatory	AZE	Azerbaijan	2015	Obesity among adults, BMI >= 30 kg/m2 (age-standardized estimate) (%) - Sex: both sexes - Age group: 18+ years of age	22.894	% of adults aged 18+, age-standardised	https://ourworldindata.org/grapher/obesity-prevalence-adults-who-gho	1
obesity_adults_pct	World Health Organization — Global Health Observatory	AZE	Azerbaijan	2016	Obesity among adults, BMI >= 30 kg/m2 (age-standardized estimate) (%) - Sex: both sexes - Age group: 18+ years of age	23.3972	% of adults aged 18+, age-standardised	https://ourworldindata.org/grapher/obesity-prevalence-adults-who-gho	1
obesity_adults_pct	World Health Organization — Global Health Observatory	AZE	Azerbaijan	2017	Obesity among adults, BMI >= 30 kg/m2 (age-standardized estimate) (%) - Sex: both sexes - Age group: 18+ years of age	23.8618	% of adults aged 18+, age-standardised	https://ourworldindata.org/grapher/obesity-prevalence-adults-who-gho	1
obesity_adults_pct	World Health Organization — Global Health Observatory	AZE	Azerbaijan	2018	Obesity among adults, BMI >= 30 kg/m2 (age-standardized estimate) (%) - Sex: both sexes - Age group: 18+ years of age	24.3237	% of adults aged 18+, age-standardised	https://ourworldindata.org/grapher/obesity-prevalence-adults-who-gho	1
obesity_adults_pct	World Health Organization — Global Health Observatory	AZE	Azerbaijan	2019	Obesity among adults, BMI >= 30 kg/m2 (age-standardized estimate) (%) - Sex: both sexes - Age group: 18+ years of age	24.8207	% of adults aged 18+, age-standardised	https://ourworldindata.org/grapher/obesity-prevalence-adults-who-gho	1
obesity_adults_pct	World Health Organization — Global Health Observatory	AZE	Azerbaijan	2020	Obesity among adults, BMI >= 30 kg/m2 (age-standardized estimate) (%) - Sex: both sexes - Age group: 18+ years of age	25.3571	% of adults aged 18+, age-standardised	https://ourworldindata.org/grapher/obesity-prevalence-adults-who-gho	1
obesity_adults_pct	World Health Organization — Global Health Observatory	AZE	Azerbaijan	2021	Obesity among adults, BMI >= 30 kg/m2 (age-standardized estimate) (%) - Sex: both sexes - Age group: 18+ years of age	25.9001	% of adults aged 18+, age-standardised	https://ourworldindata.org/grapher/obesity-prevalence-adults-who-gho	1
obesity_adults_pct	World Health Organization — Global Health Observatory	AZE	Azerbaijan	2022	Obesity among adults, BMI >= 30 kg/m2 (age-standardized estimate) (%) - Sex: both sexes - Age group: 18+ years of age	26.4426	% of adults aged 18+, age-standardised	https://ourworldindata.org/grapher/obesity-prevalence-adults-who-gho	1
obesity_adults_pct	World Health Organization — Global Health Observatory	AZE	Azerbaijan	2023	Obesity among adults, BMI >= 30 kg/m2 (age-standardized estimate) (%) - Sex: both sexes - Age group: 18+ years of age	26.9917	% of adults aged 18+, age-standardised	https://ourworldindata.org/grapher/obesity-prevalence-adults-who-gho	1
obesity_adults_pct	World Health Organization — Global Health Observatory	BHS	Bahamas	2010	Obesity among adults, BMI >= 30 kg/m2 (age-standardized estimate) (%) - Sex: both sexes - Age group: 18+ years of age	38.0912	% of adults aged 18+, age-standardised	https://ourworldindata.org/grapher/obesity-prevalence-adults-who-gho	1
obesity_adults_pct	World Health Organization — Global Health Observatory	BHS	Bahamas	2011	Obesity among adults, BMI >= 30 kg/m2 (age-standardized estimate) (%) - Sex: both sexes - Age group: 18+ years of age	38.9289	% of adults aged 18+, age-standardised	https://ourworldindata.org/grapher/obesity-prevalence-adults-who-gho	1
obesity_adults_pct	World Health Organization — Global Health Observatory	BHS	Bahamas	2012	Obesity among adults, BMI >= 30 kg/m2 (age-standardized estimate) (%) - Sex: both sexes - Age group: 18+ years of age	39.7369	% of adults aged 18+, age-standardised	https://ourworldindata.org/grapher/obesity-prevalence-adults-who-gho	1
obesity_adults_pct	World Health Organization — Global Health Observatory	BHS	Bahamas	2013	Obesity among adults, BMI >= 30 kg/m2 (age-standardized estimate) (%) - Sex: both sexes - Age group: 18+ years of age	40.5156	% of adults aged 18+, age-standardised	https://ourworldindata.org/grapher/obesity-prevalence-adults-who-gho	1
obesity_adults_pct	World Health Organization — Global Health Observatory	BHS	Bahamas	2014	Obesity among adults, BMI >= 30 kg/m2 (age-standardized estimate) (%) - Sex: both sexes - Age group: 18+ years of age	41.2759	% of adults aged 18+, age-standardised	https://ourworldindata.org/grapher/obesity-prevalence-adults-who-gho	1
obesity_adults_pct	World Health Organization — Global Health Observatory	BHS	Bahamas	2015	Obesity among adults, BMI >= 30 kg/m2 (age-standardized estimate) (%) - Sex: both sexes - Age group: 18+ years of age	42.0259	% of adults aged 18+, age-standardised	https://ourworldindata.org/grapher/obesity-prevalence-adults-who-gho	1
obesity_adults_pct	World Health Organization — Global Health Observatory	BHS	Bahamas	2016	Obesity among adults, BMI >= 30 kg/m2 (age-standardized estimate) (%) - Sex: both sexes - Age group: 18+ years of age	42.7653	% of adults aged 18+, age-standardised	https://ourworldindata.org/grapher/obesity-prevalence-adults-who-gho	1
obesity_adults_pct	World Health Organization — Global Health Observatory	BHS	Bahamas	2017	Obesity among adults, BMI >= 30 kg/m2 (age-standardized estimate) (%) - Sex: both sexes - Age group: 18+ years of age	43.4888	% of adults aged 18+, age-standardised	https://ourworldindata.org/grapher/obesity-prevalence-adults-who-gho	1
obesity_adults_pct	World Health Organization — Global Health Observatory	BHS	Bahamas	2018	Obesity among adults, BMI >= 30 kg/m2 (age-standardized estimate) (%) - Sex: both sexes - Age group: 18+ years of age	44.1944	% of adults aged 18+, age-standardised	https://ourworldindata.org/grapher/obesity-prevalence-adults-who-gho	1
obesity_adults_pct	World Health Organization — Global Health Observatory	BHS	Bahamas	2019	Obesity among adults, BMI >= 30 kg/m2 (age-standardized estimate) (%) - Sex: both sexes - Age group: 18+ years of age	44.8866	% of adults aged 18+, age-standardised	https://ourworldindata.org/grapher/obesity-prevalence-adults-who-gho	1
obesity_adults_pct	World Health Organization — Global Health Observatory	BHS	Bahamas	2020	Obesity among adults, BMI >= 30 kg/m2 (age-standardized estimate) (%) - Sex: both sexes - Age group: 18+ years of age	45.5697	% of adults aged 18+, age-standardised	https://ourworldindata.org/grapher/obesity-prevalence-adults-who-gho	1
obesity_adults_pct	World Health Organization — Global Health Observatory	BHS	Bahamas	2021	Obesity among adults, BMI >= 30 kg/m2 (age-standardized estimate) (%) - Sex: both sexes - Age group: 18+ years of age	46.2509	% of adults aged 18+, age-standardised	https://ourworldindata.org/grapher/obesity-prevalence-adults-who-gho	1
obesity_adults_pct	World Health Organization — Global Health Observatory	BHS	Bahamas	2022	Obesity among adults, BMI >= 30 kg/m2 (age-standardized estimate) (%) - Sex: both sexes - Age group: 18+ years of age	46.9327	% of adults aged 18+, age-standardised	https://ourworldindata.org/grapher/obesity-prevalence-adults-who-gho	1
obesity_adults_pct	World Health Organization — Global Health Observatory	BHS	Bahamas	2023	Obesity among adults, BMI >= 30 kg/m2 (age-standardized estimate) (%) - Sex: both sexes - Age group: 18+ years of age	47.6125	% of adults aged 18+, age-standardised	https://ourworldindata.org/grapher/obesity-prevalence-adults-who-gho	1
obesity_adults_pct	World Health Organization — Global Health Observatory	BHR	Bahrain	2010	Obesity among adults, BMI >= 30 kg/m2 (age-standardized estimate) (%) - Sex: both sexes - Age group: 18+ years of age	30.545	% of adults aged 18+, age-standardised	https://ourworldindata.org/grapher/obesity-prevalence-adults-who-gho	1
obesity_adults_pct	World Health Organization — Global Health Observatory	BHR	Bahrain	2011	Obesity among adults, BMI >= 30 kg/m2 (age-standardized estimate) (%) - Sex: both sexes - Age group: 18+ years of age	31.0541	% of adults aged 18+, age-standardised	https://ourworldindata.org/grapher/obesity-prevalence-adults-who-gho	1
obesity_adults_pct	World Health Organization — Global Health Observatory	BHR	Bahrain	2012	Obesity among adults, BMI >= 30 kg/m2 (age-standardized estimate) (%) - Sex: both sexes - Age group: 18+ years of age	31.5271	% of adults aged 18+, age-standardised	https://ourworldindata.org/grapher/obesity-prevalence-adults-who-gho	1
obesity_adults_pct	World Health Organization — Global Health Observatory	BHR	Bahrain	2013	Obesity among adults, BMI >= 30 kg/m2 (age-standardized estimate) (%) - Sex: both sexes - Age group: 18+ years of age	31.9828	% of adults aged 18+, age-standardised	https://ourworldindata.org/grapher/obesity-prevalence-adults-who-gho	1
obesity_adults_pct	World Health Organization — Global Health Observatory	BHR	Bahrain	2014	Obesity among adults, BMI >= 30 kg/m2 (age-standardized estimate) (%) - Sex: both sexes - Age group: 18+ years of age	32.4325	% of adults aged 18+, age-standardised	https://ourworldindata.org/grapher/obesity-prevalence-adults-who-gho	1
obesity_adults_pct	World Health Organization — Global Health Observatory	BHR	Bahrain	2015	Obesity among adults, BMI >= 30 kg/m2 (age-standardized estimate) (%) - Sex: both sexes - Age group: 18+ years of age	32.8485	% of adults aged 18+, age-standardised	https://ourworldindata.org/grapher/obesity-prevalence-adults-who-gho	1
obesity_adults_pct	World Health Organization — Global Health Observatory	BHR	Bahrain	2016	Obesity among adults, BMI >= 30 kg/m2 (age-standardized estimate) (%) - Sex: both sexes - Age group: 18+ years of age	33.2073	% of adults aged 18+, age-standardised	https://ourworldindata.org/grapher/obesity-prevalence-adults-who-gho	1
obesity_adults_pct	World Health Organization — Global Health Observatory	BHR	Bahrain	2017	Obesity among adults, BMI >= 30 kg/m2 (age-standardized estimate) (%) - Sex: both sexes - Age group: 18+ years of age	33.4837	% of adults aged 18+, age-standardised	https://ourworldindata.org/grapher/obesity-prevalence-adults-who-gho	1
obesity_adults_pct	World Health Organization — Global Health Observatory	BHR	Bahrain	2018	Obesity among adults, BMI >= 30 kg/m2 (age-standardized estimate) (%) - Sex: both sexes - Age group: 18+ years of age	33.7313	% of adults aged 18+, age-standardised	https://ourworldindata.org/grapher/obesity-prevalence-adults-who-gho	1
obesity_adults_pct	World Health Organization — Global Health Observatory	BHR	Bahrain	2019	Obesity among adults, BMI >= 30 kg/m2 (age-standardized estimate) (%) - Sex: both sexes - Age group: 18+ years of age	33.9634	% of adults aged 18+, age-standardised	https://ourworldindata.org/grapher/obesity-prevalence-adults-who-gho	1
obesity_adults_pct	World Health Organization — Global Health Observatory	BHR	Bahrain	2020	Obesity among adults, BMI >= 30 kg/m2 (age-standardized estimate) (%) - Sex: both sexes - Age group: 18+ years of age	34.2142	% of adults aged 18+, age-standardised	https://ourworldindata.org/grapher/obesity-prevalence-adults-who-gho	1
obesity_adults_pct	World Health Organization — Global Health Observatory	BHR	Bahrain	2021	Obesity among adults, BMI >= 30 kg/m2 (age-standardized estimate) (%) - Sex: both sexes - Age group: 18+ years of age	34.4838	% of adults aged 18+, age-standardised	https://ourworldindata.org/grapher/obesity-prevalence-adults-who-gho	1
obesity_adults_pct	World Health Organization — Global Health Observatory	BHR	Bahrain	2022	Obesity among adults, BMI >= 30 kg/m2 (age-standardized estimate) (%) - Sex: both sexes - Age group: 18+ years of age	34.6322	% of adults aged 18+, age-standardised	https://ourworldindata.org/grapher/obesity-prevalence-adults-who-gho	1
obesity_adults_pct	World Health Organization — Global Health Observatory	BHR	Bahrain	2023	Obesity among adults, BMI >= 30 kg/m2 (age-standardized estimate) (%) - Sex: both sexes - Age group: 18+ years of age	34.7526	% of adults aged 18+, age-standardised	https://ourworldindata.org/grapher/obesity-prevalence-adults-who-gho	1
obesity_adults_pct	World Health Organization — Global Health Observatory	BGD	Bangladesh	2010	Obesity among adults, BMI >= 30 kg/m2 (age-standardized estimate) (%) - Sex: both sexes - Age group: 18+ years of age	2.15689	% of adults aged 18+, age-standardised	https://ourworldindata.org/grapher/obesity-prevalence-adults-who-gho	1
obesity_adults_pct	World Health Organization — Global Health Observatory	BGD	Bangladesh	2011	Obesity among adults, BMI >= 30 kg/m2 (age-standardized estimate) (%) - Sex: both sexes - Age group: 18+ years of age	2.34734	% of adults aged 18+, age-standardised	https://ourworldindata.org/grapher/obesity-prevalence-adults-who-gho	1
obesity_adults_pct	World Health Organization — Global Health Observatory	BGD	Bangladesh	2012	Obesity among adults, BMI >= 30 kg/m2 (age-standardized estimate) (%) - Sex: both sexes - Age group: 18+ years of age	2.54963	% of adults aged 18+, age-standardised	https://ourworldindata.org/grapher/obesity-prevalence-adults-who-gho	1
obesity_adults_pct	World Health Organization — Global Health Observatory	BGD	Bangladesh	2013	Obesity among adults, BMI >= 30 kg/m2 (age-standardized estimate) (%) - Sex: both sexes - Age group: 18+ years of age	2.7652	% of adults aged 18+, age-standardised	https://ourworldindata.org/grapher/obesity-prevalence-adults-who-gho	1
obesity_adults_pct	World Health Organization — Global Health Observatory	BGD	Bangladesh	2014	Obesity among adults, BMI >= 30 kg/m2 (age-standardized estimate) (%) - Sex: both sexes - Age group: 18+ years of age	2.9933	% of adults aged 18+, age-standardised	https://ourworldindata.org/grapher/obesity-prevalence-adults-who-gho	1
obesity_adults_pct	World Health Organization — Global Health Observatory	BGD	Bangladesh	2015	Obesity among adults, BMI >= 30 kg/m2 (age-standardized estimate) (%) - Sex: both sexes - Age group: 18+ years of age	3.23572	% of adults aged 18+, age-standardised	https://ourworldindata.org/grapher/obesity-prevalence-adults-who-gho	1
obesity_adults_pct	World Health Organization — Global Health Observatory	BGD	Bangladesh	2016	Obesity among adults, BMI >= 30 kg/m2 (age-standardized estimate) (%) - Sex: both sexes - Age group: 18+ years of age	3.49248	% of adults aged 18+, age-standardised	https://ourworldindata.org/grapher/obesity-prevalence-adults-who-gho	1
obesity_adults_pct	World Health Organization — Global Health Observatory	BGD	Bangladesh	2017	Obesity among adults, BMI >= 30 kg/m2 (age-standardized estimate) (%) - Sex: both sexes - Age group: 18+ years of age	3.7519	% of adults aged 18+, age-standardised	https://ourworldindata.org/grapher/obesity-prevalence-adults-who-gho	1
obesity_adults_pct	World Health Organization — Global Health Observatory	BGD	Bangladesh	2018	Obesity among adults, BMI >= 30 kg/m2 (age-standardized estimate) (%) - Sex: both sexes - Age group: 18+ years of age	4.00945	% of adults aged 18+, age-standardised	https://ourworldindata.org/grapher/obesity-prevalence-adults-who-gho	1
obesity_adults_pct	World Health Organization — Global Health Observatory	BGD	Bangladesh	2019	Obesity among adults, BMI >= 30 kg/m2 (age-standardized estimate) (%) - Sex: both sexes - Age group: 18+ years of age	4.27197	% of adults aged 18+, age-standardised	https://ourworldindata.org/grapher/obesity-prevalence-adults-who-gho	1
obesity_adults_pct	World Health Organization — Global Health Observatory	BGD	Bangladesh	2020	Obesity among adults, BMI >= 30 kg/m2 (age-standardized estimate) (%) - Sex: both sexes - Age group: 18+ years of age	4.54157	% of adults aged 18+, age-standardised	https://ourworldindata.org/grapher/obesity-prevalence-adults-who-gho	1
obesity_adults_pct	World Health Organization — Global Health Observatory	BGD	Bangladesh	2021	Obesity among adults, BMI >= 30 kg/m2 (age-standardized estimate) (%) - Sex: both sexes - Age group: 18+ years of age	4.82033	% of adults aged 18+, age-standardised	https://ourworldindata.org/grapher/obesity-prevalence-adults-who-gho	1
obesity_adults_pct	World Health Organization — Global Health Observatory	BGD	Bangladesh	2022	Obesity among adults, BMI >= 30 kg/m2 (age-standardized estimate) (%) - Sex: both sexes - Age group: 18+ years of age	5.11601	% of adults aged 18+, age-standardised	https://ourworldindata.org/grapher/obesity-prevalence-adults-who-gho	1
obesity_adults_pct	World Health Organization — Global Health Observatory	BGD	Bangladesh	2023	Obesity among adults, BMI >= 30 kg/m2 (age-standardized estimate) (%) - Sex: both sexes - Age group: 18+ years of age	5.43007	% of adults aged 18+, age-standardised	https://ourworldindata.org/grapher/obesity-prevalence-adults-who-gho	1
obesity_adults_pct	World Health Organization — Global Health Observatory	BRB	Barbados	2010	Obesity among adults, BMI >= 30 kg/m2 (age-standardized estimate) (%) - Sex: both sexes - Age group: 18+ years of age	29.4329	% of adults aged 18+, age-standardised	https://ourworldindata.org/grapher/obesity-prevalence-adults-who-gho	1
obesity_adults_pct	World Health Organization — Global Health Observatory	BRB	Barbados	2011	Obesity among adults, BMI >= 30 kg/m2 (age-standardized estimate) (%) - Sex: both sexes - Age group: 18+ years of age	30.1558	% of adults aged 18+, age-standardised	https://ourworldindata.org/grapher/obesity-prevalence-adults-who-gho	1
obesity_adults_pct	World Health Organization — Global Health Observatory	BRB	Barbados	2012	Obesity among adults, BMI >= 30 kg/m2 (age-standardized estimate) (%) - Sex: both sexes - Age group: 18+ years of age	30.8737	% of adults aged 18+, age-standardised	https://ourworldindata.org/grapher/obesity-prevalence-adults-who-gho	1
obesity_adults_pct	World Health Organization — Global Health Observatory	BRB	Barbados	2013	Obesity among adults, BMI >= 30 kg/m2 (age-standardized estimate) (%) - Sex: both sexes - Age group: 18+ years of age	31.5857	% of adults aged 18+, age-standardised	https://ourworldindata.org/grapher/obesity-prevalence-adults-who-gho	1
obesity_adults_pct	World Health Organization — Global Health Observatory	BRB	Barbados	2014	Obesity among adults, BMI >= 30 kg/m2 (age-standardized estimate) (%) - Sex: both sexes - Age group: 18+ years of age	32.2974	% of adults aged 18+, age-standardised	https://ourworldindata.org/grapher/obesity-prevalence-adults-who-gho	1
obesity_adults_pct	World Health Organization — Global Health Observatory	BRB	Barbados	2015	Obesity among adults, BMI >= 30 kg/m2 (age-standardized estimate) (%) - Sex: both sexes - Age group: 18+ years of age	33.0134	% of adults aged 18+, age-standardised	https://ourworldindata.org/grapher/obesity-prevalence-adults-who-gho	1
obesity_adults_pct	World Health Organization — Global Health Observatory	BRB	Barbados	2016	Obesity among adults, BMI >= 30 kg/m2 (age-standardized estimate) (%) - Sex: both sexes - Age group: 18+ years of age	33.7318	% of adults aged 18+, age-standardised	https://ourworldindata.org/grapher/obesity-prevalence-adults-who-gho	1
obesity_adults_pct	World Health Organization — Global Health Observatory	BRB	Barbados	2017	Obesity among adults, BMI >= 30 kg/m2 (age-standardized estimate) (%) - Sex: both sexes - Age group: 18+ years of age	34.4438	% of adults aged 18+, age-standardised	https://ourworldindata.org/grapher/obesity-prevalence-adults-who-gho	1
obesity_adults_pct	World Health Organization — Global Health Observatory	BRB	Barbados	2018	Obesity among adults, BMI >= 30 kg/m2 (age-standardized estimate) (%) - Sex: both sexes - Age group: 18+ years of age	35.1491	% of adults aged 18+, age-standardised	https://ourworldindata.org/grapher/obesity-prevalence-adults-who-gho	1
obesity_adults_pct	World Health Organization — Global Health Observatory	BRB	Barbados	2019	Obesity among adults, BMI >= 30 kg/m2 (age-standardized estimate) (%) - Sex: both sexes - Age group: 18+ years of age	35.8495	% of adults aged 18+, age-standardised	https://ourworldindata.org/grapher/obesity-prevalence-adults-who-gho	1
obesity_adults_pct	World Health Organization — Global Health Observatory	BRB	Barbados	2020	Obesity among adults, BMI >= 30 kg/m2 (age-standardized estimate) (%) - Sex: both sexes - Age group: 18+ years of age	36.5514	% of adults aged 18+, age-standardised	https://ourworldindata.org/grapher/obesity-prevalence-adults-who-gho	1
obesity_adults_pct	World Health Organization — Global Health Observatory	BRB	Barbados	2021	Obesity among adults, BMI >= 30 kg/m2 (age-standardized estimate) (%) - Sex: both sexes - Age group: 18+ years of age	37.2571	% of adults aged 18+, age-standardised	https://ourworldindata.org/grapher/obesity-prevalence-adults-who-gho	1
obesity_adults_pct	World Health Organization — Global Health Observatory	BRB	Barbados	2022	Obesity among adults, BMI >= 30 kg/m2 (age-standardized estimate) (%) - Sex: both sexes - Age group: 18+ years of age	37.9713	% of adults aged 18+, age-standardised	https://ourworldindata.org/grapher/obesity-prevalence-adults-who-gho	1
obesity_adults_pct	World Health Organization — Global Health Observatory	BRB	Barbados	2023	Obesity among adults, BMI >= 30 kg/m2 (age-standardized estimate) (%) - Sex: both sexes - Age group: 18+ years of age	38.6924	% of adults aged 18+, age-standardised	https://ourworldindata.org/grapher/obesity-prevalence-adults-who-gho	1
obesity_adults_pct	World Health Organization — Global Health Observatory	BLR	Belarus	2010	Obesity among adults, BMI >= 30 kg/m2 (age-standardized estimate) (%) - Sex: both sexes - Age group: 18+ years of age	21.5646	% of adults aged 18+, age-standardised	https://ourworldindata.org/grapher/obesity-prevalence-adults-who-gho	1
obesity_adults_pct	World Health Organization — Global Health Observatory	BLR	Belarus	2011	Obesity among adults, BMI >= 30 kg/m2 (age-standardized estimate) (%) - Sex: both sexes - Age group: 18+ years of age	21.6583	% of adults aged 18+, age-standardised	https://ourworldindata.org/grapher/obesity-prevalence-adults-who-gho	1
obesity_adults_pct	World Health Organization — Global Health Observatory	BLR	Belarus	2012	Obesity among adults, BMI >= 30 kg/m2 (age-standardized estimate) (%) - Sex: both sexes - Age group: 18+ years of age	21.7154	% of adults aged 18+, age-standardised	https://ourworldindata.org/grapher/obesity-prevalence-adults-who-gho	1
obesity_adults_pct	World Health Organization — Global Health Observatory	BLR	Belarus	2013	Obesity among adults, BMI >= 30 kg/m2 (age-standardized estimate) (%) - Sex: both sexes - Age group: 18+ years of age	21.7387	% of adults aged 18+, age-standardised	https://ourworldindata.org/grapher/obesity-prevalence-adults-who-gho	1
obesity_adults_pct	World Health Organization — Global Health Observatory	BLR	Belarus	2014	Obesity among adults, BMI >= 30 kg/m2 (age-standardized estimate) (%) - Sex: both sexes - Age group: 18+ years of age	21.7288	% of adults aged 18+, age-standardised	https://ourworldindata.org/grapher/obesity-prevalence-adults-who-gho	1
obesity_adults_pct	World Health Organization — Global Health Observatory	BLR	Belarus	2015	Obesity among adults, BMI >= 30 kg/m2 (age-standardized estimate) (%) - Sex: both sexes - Age group: 18+ years of age	21.6909	% of adults aged 18+, age-standardised	https://ourworldindata.org/grapher/obesity-prevalence-adults-who-gho	1
obesity_adults_pct	World Health Organization — Global Health Observatory	BLR	Belarus	2016	Obesity among adults, BMI >= 30 kg/m2 (age-standardized estimate) (%) - Sex: both sexes - Age group: 18+ years of age	21.6278	% of adults aged 18+, age-standardised	https://ourworldindata.org/grapher/obesity-prevalence-adults-who-gho	1
obesity_adults_pct	World Health Organization — Global Health Observatory	BLR	Belarus	2017	Obesity among adults, BMI >= 30 kg/m2 (age-standardized estimate) (%) - Sex: both sexes - Age group: 18+ years of age	21.5351	% of adults aged 18+, age-standardised	https://ourworldindata.org/grapher/obesity-prevalence-adults-who-gho	1
obesity_adults_pct	World Health Organization — Global Health Observatory	BLR	Belarus	2018	Obesity among adults, BMI >= 30 kg/m2 (age-standardized estimate) (%) - Sex: both sexes - Age group: 18+ years of age	21.4191	% of adults aged 18+, age-standardised	https://ourworldindata.org/grapher/obesity-prevalence-adults-who-gho	1
obesity_adults_pct	World Health Organization — Global Health Observatory	BLR	Belarus	2019	Obesity among adults, BMI >= 30 kg/m2 (age-standardized estimate) (%) - Sex: both sexes - Age group: 18+ years of age	21.287	% of adults aged 18+, age-standardised	https://ourworldindata.org/grapher/obesity-prevalence-adults-who-gho	1
obesity_adults_pct	World Health Organization — Global Health Observatory	BLR	Belarus	2020	Obesity among adults, BMI >= 30 kg/m2 (age-standardized estimate) (%) - Sex: both sexes - Age group: 18+ years of age	21.1524	% of adults aged 18+, age-standardised	https://ourworldindata.org/grapher/obesity-prevalence-adults-who-gho	1
obesity_adults_pct	World Health Organization — Global Health Observatory	BLR	Belarus	2021	Obesity among adults, BMI >= 30 kg/m2 (age-standardized estimate) (%) - Sex: both sexes - Age group: 18+ years of age	21.0212	% of adults aged 18+, age-standardised	https://ourworldindata.org/grapher/obesity-prevalence-adults-who-gho	1
obesity_adults_pct	World Health Organization — Global Health Observatory	BLR	Belarus	2022	Obesity among adults, BMI >= 30 kg/m2 (age-standardized estimate) (%) - Sex: both sexes - Age group: 18+ years of age	20.8891	% of adults aged 18+, age-standardised	https://ourworldindata.org/grapher/obesity-prevalence-adults-who-gho	1
obesity_adults_pct	World Health Organization — Global Health Observatory	BLR	Belarus	2023	Obesity among adults, BMI >= 30 kg/m2 (age-standardized estimate) (%) - Sex: both sexes - Age group: 18+ years of age	20.7604	% of adults aged 18+, age-standardised	https://ourworldindata.org/grapher/obesity-prevalence-adults-who-gho	1
obesity_adults_pct	World Health Organization — Global Health Observatory	BEL	Belgium	2010	Obesity among adults, BMI >= 30 kg/m2 (age-standardized estimate) (%) - Sex: both sexes - Age group: 18+ years of age	17.4612	% of adults aged 18+, age-standardised	https://ourworldindata.org/grapher/obesity-prevalence-adults-who-gho	1
obesity_adults_pct	World Health Organization — Global Health Observatory	BEL	Belgium	2011	Obesity among adults, BMI >= 30 kg/m2 (age-standardized estimate) (%) - Sex: both sexes - Age group: 18+ years of age	17.6464	% of adults aged 18+, age-standardised	https://ourworldindata.org/grapher/obesity-prevalence-adults-who-gho	1
obesity_adults_pct	World Health Organization — Global Health Observatory	BEL	Belgium	2012	Obesity among adults, BMI >= 30 kg/m2 (age-standardized estimate) (%) - Sex: both sexes - Age group: 18+ years of age	17.8204	% of adults aged 18+, age-standardised	https://ourworldindata.org/grapher/obesity-prevalence-adults-who-gho	1
obesity_adults_pct	World Health Organization — Global Health Observatory	BEL	Belgium	2013	Obesity among adults, BMI >= 30 kg/m2 (age-standardized estimate) (%) - Sex: both sexes - Age group: 18+ years of age	17.9982	% of adults aged 18+, age-standardised	https://ourworldindata.org/grapher/obesity-prevalence-adults-who-gho	1
obesity_adults_pct	World Health Organization — Global Health Observatory	BEL	Belgium	2014	Obesity among adults, BMI >= 30 kg/m2 (age-standardized estimate) (%) - Sex: both sexes - Age group: 18+ years of age	18.1868	% of adults aged 18+, age-standardised	https://ourworldindata.org/grapher/obesity-prevalence-adults-who-gho	1
obesity_adults_pct	World Health Organization — Global Health Observatory	BEL	Belgium	2015	Obesity among adults, BMI >= 30 kg/m2 (age-standardized estimate) (%) - Sex: both sexes - Age group: 18+ years of age	18.3899	% of adults aged 18+, age-standardised	https://ourworldindata.org/grapher/obesity-prevalence-adults-who-gho	1
obesity_adults_pct	World Health Organization — Global Health Observatory	BEL	Belgium	2016	Obesity among adults, BMI >= 30 kg/m2 (age-standardized estimate) (%) - Sex: both sexes - Age group: 18+ years of age	18.6125	% of adults aged 18+, age-standardised	https://ourworldindata.org/grapher/obesity-prevalence-adults-who-gho	1
obesity_adults_pct	World Health Organization — Global Health Observatory	BEL	Belgium	2017	Obesity among adults, BMI >= 30 kg/m2 (age-standardized estimate) (%) - Sex: both sexes - Age group: 18+ years of age	18.8482	% of adults aged 18+, age-standardised	https://ourworldindata.org/grapher/obesity-prevalence-adults-who-gho	1
obesity_adults_pct	World Health Organization — Global Health Observatory	BEL	Belgium	2018	Obesity among adults, BMI >= 30 kg/m2 (age-standardized estimate) (%) - Sex: both sexes - Age group: 18+ years of age	19.0928	% of adults aged 18+, age-standardised	https://ourworldindata.org/grapher/obesity-prevalence-adults-who-gho	1
obesity_adults_pct	World Health Organization — Global Health Observatory	BEL	Belgium	2019	Obesity among adults, BMI >= 30 kg/m2 (age-standardized estimate) (%) - Sex: both sexes - Age group: 18+ years of age	19.3488	% of adults aged 18+, age-standardised	https://ourworldindata.org/grapher/obesity-prevalence-adults-who-gho	1
obesity_adults_pct	World Health Organization — Global Health Observatory	BEL	Belgium	2020	Obesity among adults, BMI >= 30 kg/m2 (age-standardized estimate) (%) - Sex: both sexes - Age group: 18+ years of age	19.6224	% of adults aged 18+, age-standardised	https://ourworldindata.org/grapher/obesity-prevalence-adults-who-gho	1
obesity_adults_pct	World Health Organization — Global Health Observatory	BEL	Belgium	2021	Obesity among adults, BMI >= 30 kg/m2 (age-standardized estimate) (%) - Sex: both sexes - Age group: 18+ years of age	19.9132	% of adults aged 18+, age-standardised	https://ourworldindata.org/grapher/obesity-prevalence-adults-who-gho	1
obesity_adults_pct	World Health Organization — Global Health Observatory	BEL	Belgium	2022	Obesity among adults, BMI >= 30 kg/m2 (age-standardized estimate) (%) - Sex: both sexes - Age group: 18+ years of age	20.2148	% of adults aged 18+, age-standardised	https://ourworldindata.org/grapher/obesity-prevalence-adults-who-gho	1
obesity_adults_pct	World Health Organization — Global Health Observatory	BEL	Belgium	2023	Obesity among adults, BMI >= 30 kg/m2 (age-standardized estimate) (%) - Sex: both sexes - Age group: 18+ years of age	20.5254	% of adults aged 18+, age-standardised	https://ourworldindata.org/grapher/obesity-prevalence-adults-who-gho	1
obesity_adults_pct	World Health Organization — Global Health Observatory	BLZ	Belize	2010	Obesity among adults, BMI >= 30 kg/m2 (age-standardized estimate) (%) - Sex: both sexes - Age group: 18+ years of age	33.7265	% of adults aged 18+, age-standardised	https://ourworldindata.org/grapher/obesity-prevalence-adults-who-gho	1
obesity_adults_pct	World Health Organization — Global Health Observatory	BLZ	Belize	2011	Obesity among adults, BMI >= 30 kg/m2 (age-standardized estimate) (%) - Sex: both sexes - Age group: 18+ years of age	34.4575	% of adults aged 18+, age-standardised	https://ourworldindata.org/grapher/obesity-prevalence-adults-who-gho	1
obesity_adults_pct	World Health Organization — Global Health Observatory	BLZ	Belize	2012	Obesity among adults, BMI >= 30 kg/m2 (age-standardized estimate) (%) - Sex: both sexes - Age group: 18+ years of age	35.1759	% of adults aged 18+, age-standardised	https://ourworldindata.org/grapher/obesity-prevalence-adults-who-gho	1
obesity_adults_pct	World Health Organization — Global Health Observatory	BLZ	Belize	2013	Obesity among adults, BMI >= 30 kg/m2 (age-standardized estimate) (%) - Sex: both sexes - Age group: 18+ years of age	35.8838	% of adults aged 18+, age-standardised	https://ourworldindata.org/grapher/obesity-prevalence-adults-who-gho	1
obesity_adults_pct	World Health Organization — Global Health Observatory	BLZ	Belize	2014	Obesity among adults, BMI >= 30 kg/m2 (age-standardized estimate) (%) - Sex: both sexes - Age group: 18+ years of age	36.5872	% of adults aged 18+, age-standardised	https://ourworldindata.org/grapher/obesity-prevalence-adults-who-gho	1
obesity_adults_pct	World Health Organization — Global Health Observatory	BLZ	Belize	2015	Obesity among adults, BMI >= 30 kg/m2 (age-standardized estimate) (%) - Sex: both sexes - Age group: 18+ years of age	37.2897	% of adults aged 18+, age-standardised	https://ourworldindata.org/grapher/obesity-prevalence-adults-who-gho	1
obesity_adults_pct	World Health Organization — Global Health Observatory	BLZ	Belize	2016	Obesity among adults, BMI >= 30 kg/m2 (age-standardized estimate) (%) - Sex: both sexes - Age group: 18+ years of age	37.9791	% of adults aged 18+, age-standardised	https://ourworldindata.org/grapher/obesity-prevalence-adults-who-gho	1
obesity_adults_pct	World Health Organization — Global Health Observatory	BLZ	Belize	2017	Obesity among adults, BMI >= 30 kg/m2 (age-standardized estimate) (%) - Sex: both sexes - Age group: 18+ years of age	38.6589	% of adults aged 18+, age-standardised	https://ourworldindata.org/grapher/obesity-prevalence-adults-who-gho	1
obesity_adults_pct	World Health Organization — Global Health Observatory	BLZ	Belize	2018	Obesity among adults, BMI >= 30 kg/m2 (age-standardized estimate) (%) - Sex: both sexes - Age group: 18+ years of age	39.346	% of adults aged 18+, age-standardised	https://ourworldindata.org/grapher/obesity-prevalence-adults-who-gho	1
obesity_adults_pct	World Health Organization — Global Health Observatory	BLZ	Belize	2019	Obesity among adults, BMI >= 30 kg/m2 (age-standardized estimate) (%) - Sex: both sexes - Age group: 18+ years of age	40.0381	% of adults aged 18+, age-standardised	https://ourworldindata.org/grapher/obesity-prevalence-adults-who-gho	1
obesity_adults_pct	World Health Organization — Global Health Observatory	BLZ	Belize	2020	Obesity among adults, BMI >= 30 kg/m2 (age-standardized estimate) (%) - Sex: both sexes - Age group: 18+ years of age	40.7286	% of adults aged 18+, age-standardised	https://ourworldindata.org/grapher/obesity-prevalence-adults-who-gho	1
obesity_adults_pct	World Health Organization — Global Health Observatory	BLZ	Belize	2021	Obesity among adults, BMI >= 30 kg/m2 (age-standardized estimate) (%) - Sex: both sexes - Age group: 18+ years of age	41.4162	% of adults aged 18+, age-standardised	https://ourworldindata.org/grapher/obesity-prevalence-adults-who-gho	1
obesity_adults_pct	World Health Organization — Global Health Observatory	BLZ	Belize	2022	Obesity among adults, BMI >= 30 kg/m2 (age-standardized estimate) (%) - Sex: both sexes - Age group: 18+ years of age	42.0763	% of adults aged 18+, age-standardised	https://ourworldindata.org/grapher/obesity-prevalence-adults-who-gho	1
obesity_adults_pct	World Health Organization — Global Health Observatory	BLZ	Belize	2023	Obesity among adults, BMI >= 30 kg/m2 (age-standardized estimate) (%) - Sex: both sexes - Age group: 18+ years of age	42.7343	% of adults aged 18+, age-standardised	https://ourworldindata.org/grapher/obesity-prevalence-adults-who-gho	1
obesity_adults_pct	World Health Organization — Global Health Observatory	BEN	Benin	2010	Obesity among adults, BMI >= 30 kg/m2 (age-standardized estimate) (%) - Sex: both sexes - Age group: 18+ years of age	7.58238	% of adults aged 18+, age-standardised	https://ourworldindata.org/grapher/obesity-prevalence-adults-who-gho	1
obesity_adults_pct	World Health Organization — Global Health Observatory	BEN	Benin	2011	Obesity among adults, BMI >= 30 kg/m2 (age-standardized estimate) (%) - Sex: both sexes - Age group: 18+ years of age	7.81296	% of adults aged 18+, age-standardised	https://ourworldindata.org/grapher/obesity-prevalence-adults-who-gho	1
obesity_adults_pct	World Health Organization — Global Health Observatory	BEN	Benin	2012	Obesity among adults, BMI >= 30 kg/m2 (age-standardized estimate) (%) - Sex: both sexes - Age group: 18+ years of age	8.04188	% of adults aged 18+, age-standardised	https://ourworldindata.org/grapher/obesity-prevalence-adults-who-gho	1
obesity_adults_pct	World Health Organization — Global Health Observatory	BEN	Benin	2013	Obesity among adults, BMI >= 30 kg/m2 (age-standardized estimate) (%) - Sex: both sexes - Age group: 18+ years of age	8.27999	% of adults aged 18+, age-standardised	https://ourworldindata.org/grapher/obesity-prevalence-adults-who-gho	1
obesity_adults_pct	World Health Organization — Global Health Observatory	BEN	Benin	2014	Obesity among adults, BMI >= 30 kg/m2 (age-standardized estimate) (%) - Sex: both sexes - Age group: 18+ years of age	8.53569	% of adults aged 18+, age-standardised	https://ourworldindata.org/grapher/obesity-prevalence-adults-who-gho	1
obesity_adults_pct	World Health Organization — Global Health Observatory	BEN	Benin	2015	Obesity among adults, BMI >= 30 kg/m2 (age-standardized estimate) (%) - Sex: both sexes - Age group: 18+ years of age	8.81387	% of adults aged 18+, age-standardised	https://ourworldindata.org/grapher/obesity-prevalence-adults-who-gho	1
obesity_adults_pct	World Health Organization — Global Health Observatory	BEN	Benin	2016	Obesity among adults, BMI >= 30 kg/m2 (age-standardized estimate) (%) - Sex: both sexes - Age group: 18+ years of age	9.11685	% of adults aged 18+, age-standardised	https://ourworldindata.org/grapher/obesity-prevalence-adults-who-gho	1
obesity_adults_pct	World Health Organization — Global Health Observatory	BEN	Benin	2017	Obesity among adults, BMI >= 30 kg/m2 (age-standardized estimate) (%) - Sex: both sexes - Age group: 18+ years of age	9.44176	% of adults aged 18+, age-standardised	https://ourworldindata.org/grapher/obesity-prevalence-adults-who-gho	1
obesity_adults_pct	World Health Organization — Global Health Observatory	BEN	Benin	2018	Obesity among adults, BMI >= 30 kg/m2 (age-standardized estimate) (%) - Sex: both sexes - Age group: 18+ years of age	9.7869	% of adults aged 18+, age-standardised	https://ourworldindata.org/grapher/obesity-prevalence-adults-who-gho	1
obesity_adults_pct	World Health Organization — Global Health Observatory	BEN	Benin	2019	Obesity among adults, BMI >= 30 kg/m2 (age-standardized estimate) (%) - Sex: both sexes - Age group: 18+ years of age	10.1528	% of adults aged 18+, age-standardised	https://ourworldindata.org/grapher/obesity-prevalence-adults-who-gho	1
obesity_adults_pct	World Health Organization — Global Health Observatory	BEN	Benin	2020	Obesity among adults, BMI >= 30 kg/m2 (age-standardized estimate) (%) - Sex: both sexes - Age group: 18+ years of age	10.5403	% of adults aged 18+, age-standardised	https://ourworldindata.org/grapher/obesity-prevalence-adults-who-gho	1
obesity_adults_pct	World Health Organization — Global Health Observatory	BEN	Benin	2021	Obesity among adults, BMI >= 30 kg/m2 (age-standardized estimate) (%) - Sex: both sexes - Age group: 18+ years of age	10.9438	% of adults aged 18+, age-standardised	https://ourworldindata.org/grapher/obesity-prevalence-adults-who-gho	1
obesity_adults_pct	World Health Organization — Global Health Observatory	BEN	Benin	2022	Obesity among adults, BMI >= 30 kg/m2 (age-standardized estimate) (%) - Sex: both sexes - Age group: 18+ years of age	11.363	% of adults aged 18+, age-standardised	https://ourworldindata.org/grapher/obesity-prevalence-adults-who-gho	1
obesity_adults_pct	World Health Organization — Global Health Observatory	BEN	Benin	2023	Obesity among adults, BMI >= 30 kg/m2 (age-standardized estimate) (%) - Sex: both sexes - Age group: 18+ years of age	11.7972	% of adults aged 18+, age-standardised	https://ourworldindata.org/grapher/obesity-prevalence-adults-who-gho	1
obesity_adults_pct	World Health Organization — Global Health Observatory	BMU	Bermuda	2010	Obesity among adults, BMI >= 30 kg/m2 (age-standardized estimate) (%) - Sex: both sexes - Age group: 18+ years of age	24.8903	% of adults aged 18+, age-standardised	https://ourworldindata.org/grapher/obesity-prevalence-adults-who-gho	1
obesity_adults_pct	World Health Organization — Global Health Observatory	BMU	Bermuda	2011	Obesity among adults, BMI >= 30 kg/m2 (age-standardized estimate) (%) - Sex: both sexes - Age group: 18+ years of age	25.5439	% of adults aged 18+, age-standardised	https://ourworldindata.org/grapher/obesity-prevalence-adults-who-gho	1
obesity_adults_pct	World Health Organization — Global Health Observatory	BMU	Bermuda	2012	Obesity among adults, BMI >= 30 kg/m2 (age-standardized estimate) (%) - Sex: both sexes - Age group: 18+ years of age	26.1912	% of adults aged 18+, age-standardised	https://ourworldindata.org/grapher/obesity-prevalence-adults-who-gho	1
obesity_adults_pct	World Health Organization — Global Health Observatory	BMU	Bermuda	2013	Obesity among adults, BMI >= 30 kg/m2 (age-standardized estimate) (%) - Sex: both sexes - Age group: 18+ years of age	26.8217	% of adults aged 18+, age-standardised	https://ourworldindata.org/grapher/obesity-prevalence-adults-who-gho	1
obesity_adults_pct	World Health Organization — Global Health Observatory	BMU	Bermuda	2014	Obesity among adults, BMI >= 30 kg/m2 (age-standardized estimate) (%) - Sex: both sexes - Age group: 18+ years of age	27.4466	% of adults aged 18+, age-standardised	https://ourworldindata.org/grapher/obesity-prevalence-adults-who-gho	1
obesity_adults_pct	World Health Organization — Global Health Observatory	BMU	Bermuda	2015	Obesity among adults, BMI >= 30 kg/m2 (age-standardized estimate) (%) - Sex: both sexes - Age group: 18+ years of age	28.0791	% of adults aged 18+, age-standardised	https://ourworldindata.org/grapher/obesity-prevalence-adults-who-gho	1
obesity_adults_pct	World Health Organization — Global Health Observatory	BMU	Bermuda	2016	Obesity among adults, BMI >= 30 kg/m2 (age-standardized estimate) (%) - Sex: both sexes - Age group: 18+ years of age	28.7259	% of adults aged 18+, age-standardised	https://ourworldindata.org/grapher/obesity-prevalence-adults-who-gho	1
obesity_adults_pct	World Health Organization — Global Health Observatory	BMU	Bermuda	2017	Obesity among adults, BMI >= 30 kg/m2 (age-standardized estimate) (%) - Sex: both sexes - Age group: 18+ years of age	29.3858	% of adults aged 18+, age-standardised	https://ourworldindata.org/grapher/obesity-prevalence-adults-who-gho	1
obesity_adults_pct	World Health Organization — Global Health Observatory	BMU	Bermuda	2018	Obesity among adults, BMI >= 30 kg/m2 (age-standardized estimate) (%) - Sex: both sexes - Age group: 18+ years of age	30.0525	% of adults aged 18+, age-standardised	https://ourworldindata.org/grapher/obesity-prevalence-adults-who-gho	1
obesity_adults_pct	World Health Organization — Global Health Observatory	BMU	Bermuda	2019	Obesity among adults, BMI >= 30 kg/m2 (age-standardized estimate) (%) - Sex: both sexes - Age group: 18+ years of age	30.7211	% of adults aged 18+, age-standardised	https://ourworldindata.org/grapher/obesity-prevalence-adults-who-gho	1
obesity_adults_pct	World Health Organization — Global Health Observatory	BMU	Bermuda	2020	Obesity among adults, BMI >= 30 kg/m2 (age-standardized estimate) (%) - Sex: both sexes - Age group: 18+ years of age	31.3936	% of adults aged 18+, age-standardised	https://ourworldindata.org/grapher/obesity-prevalence-adults-who-gho	1
obesity_adults_pct	World Health Organization — Global Health Observatory	BMU	Bermuda	2021	Obesity among adults, BMI >= 30 kg/m2 (age-standardized estimate) (%) - Sex: both sexes - Age group: 18+ years of age	32.0724	% of adults aged 18+, age-standardised	https://ourworldindata.org/grapher/obesity-prevalence-adults-who-gho	1
obesity_adults_pct	World Health Organization — Global Health Observatory	BMU	Bermuda	2022	Obesity among adults, BMI >= 30 kg/m2 (age-standardized estimate) (%) - Sex: both sexes - Age group: 18+ years of age	32.7465	% of adults aged 18+, age-standardised	https://ourworldindata.org/grapher/obesity-prevalence-adults-who-gho	1
obesity_adults_pct	World Health Organization — Global Health Observatory	BMU	Bermuda	2023	Obesity among adults, BMI >= 30 kg/m2 (age-standardized estimate) (%) - Sex: both sexes - Age group: 18+ years of age	33.4169	% of adults aged 18+, age-standardised	https://ourworldindata.org/grapher/obesity-prevalence-adults-who-gho	1
obesity_adults_pct	World Health Organization — Global Health Observatory	BTN	Bhutan	2010	Obesity among adults, BMI >= 30 kg/m2 (age-standardized estimate) (%) - Sex: both sexes - Age group: 18+ years of age	6.29582	% of adults aged 18+, age-standardised	https://ourworldindata.org/grapher/obesity-prevalence-adults-who-gho	1
obesity_adults_pct	World Health Organization — Global Health Observatory	BTN	Bhutan	2011	Obesity among adults, BMI >= 30 kg/m2 (age-standardized estimate) (%) - Sex: both sexes - Age group: 18+ years of age	6.66182	% of adults aged 18+, age-standardised	https://ourworldindata.org/grapher/obesity-prevalence-adults-who-gho	1
obesity_adults_pct	World Health Organization — Global Health Observatory	BTN	Bhutan	2012	Obesity among adults, BMI >= 30 kg/m2 (age-standardized estimate) (%) - Sex: both sexes - Age group: 18+ years of age	7.04578	% of adults aged 18+, age-standardised	https://ourworldindata.org/grapher/obesity-prevalence-adults-who-gho	1
obesity_adults_pct	World Health Organization — Global Health Observatory	BTN	Bhutan	2013	Obesity among adults, BMI >= 30 kg/m2 (age-standardized estimate) (%) - Sex: both sexes - Age group: 18+ years of age	7.45003	% of adults aged 18+, age-standardised	https://ourworldindata.org/grapher/obesity-prevalence-adults-who-gho	1
obesity_adults_pct	World Health Organization — Global Health Observatory	BTN	Bhutan	2014	Obesity among adults, BMI >= 30 kg/m2 (age-standardized estimate) (%) - Sex: both sexes - Age group: 18+ years of age	7.87606	% of adults aged 18+, age-standardised	https://ourworldindata.org/grapher/obesity-prevalence-adults-who-gho	1
obesity_adults_pct	World Health Organization — Global Health Observatory	BTN	Bhutan	2015	Obesity among adults, BMI >= 30 kg/m2 (age-standardized estimate) (%) - Sex: both sexes - Age group: 18+ years of age	8.32708	% of adults aged 18+, age-standardised	https://ourworldindata.org/grapher/obesity-prevalence-adults-who-gho	1
obesity_adults_pct	World Health Organization — Global Health Observatory	BTN	Bhutan	2016	Obesity among adults, BMI >= 30 kg/m2 (age-standardized estimate) (%) - Sex: both sexes - Age group: 18+ years of age	8.80073	% of adults aged 18+, age-standardised	https://ourworldindata.org/grapher/obesity-prevalence-adults-who-gho	1
obesity_adults_pct	World Health Organization — Global Health Observatory	BTN	Bhutan	2017	Obesity among adults, BMI >= 30 kg/m2 (age-standardized estimate) (%) - Sex: both sexes - Age group: 18+ years of age	9.29015	% of adults aged 18+, age-standardised	https://ourworldindata.org/grapher/obesity-prevalence-adults-who-gho	1
obesity_adults_pct	World Health Organization — Global Health Observatory	BTN	Bhutan	2018	Obesity among adults, BMI >= 30 kg/m2 (age-standardized estimate) (%) - Sex: both sexes - Age group: 18+ years of age	9.79093	% of adults aged 18+, age-standardised	https://ourworldindata.org/grapher/obesity-prevalence-adults-who-gho	1
obesity_adults_pct	World Health Organization — Global Health Observatory	BTN	Bhutan	2019	Obesity among adults, BMI >= 30 kg/m2 (age-standardized estimate) (%) - Sex: both sexes - Age group: 18+ years of age	10.3025	% of adults aged 18+, age-standardised	https://ourworldindata.org/grapher/obesity-prevalence-adults-who-gho	1
obesity_adults_pct	World Health Organization — Global Health Observatory	BTN	Bhutan	2020	Obesity among adults, BMI >= 30 kg/m2 (age-standardized estimate) (%) - Sex: both sexes - Age group: 18+ years of age	10.8262	% of adults aged 18+, age-standardised	https://ourworldindata.org/grapher/obesity-prevalence-adults-who-gho	1
obesity_adults_pct	World Health Organization — Global Health Observatory	BTN	Bhutan	2021	Obesity among adults, BMI >= 30 kg/m2 (age-standardized estimate) (%) - Sex: both sexes - Age group: 18+ years of age	11.3629	% of adults aged 18+, age-standardised	https://ourworldindata.org/grapher/obesity-prevalence-adults-who-gho	1
obesity_adults_pct	World Health Organization — Global Health Observatory	BTN	Bhutan	2022	Obesity among adults, BMI >= 30 kg/m2 (age-standardized estimate) (%) - Sex: both sexes - Age group: 18+ years of age	11.9141	% of adults aged 18+, age-standardised	https://ourworldindata.org/grapher/obesity-prevalence-adults-who-gho	1
obesity_adults_pct	World Health Organization — Global Health Observatory	BTN	Bhutan	2023	Obesity among adults, BMI >= 30 kg/m2 (age-standardized estimate) (%) - Sex: both sexes - Age group: 18+ years of age	12.4819	% of adults aged 18+, age-standardised	https://ourworldindata.org/grapher/obesity-prevalence-adults-who-gho	1
obesity_adults_pct	World Health Organization — Global Health Observatory	BOL	Bolivia	2010	Obesity among adults, BMI >= 30 kg/m2 (age-standardized estimate) (%) - Sex: both sexes - Age group: 18+ years of age	19.4915	% of adults aged 18+, age-standardised	https://ourworldindata.org/grapher/obesity-prevalence-adults-who-gho	1
obesity_adults_pct	World Health Organization — Global Health Observatory	BOL	Bolivia	2011	Obesity among adults, BMI >= 30 kg/m2 (age-standardized estimate) (%) - Sex: both sexes - Age group: 18+ years of age	20.1963	% of adults aged 18+, age-standardised	https://ourworldindata.org/grapher/obesity-prevalence-adults-who-gho	1
obesity_adults_pct	World Health Organization — Global Health Observatory	BOL	Bolivia	2012	Obesity among adults, BMI >= 30 kg/m2 (age-standardized estimate) (%) - Sex: both sexes - Age group: 18+ years of age	20.9132	% of adults aged 18+, age-standardised	https://ourworldindata.org/grapher/obesity-prevalence-adults-who-gho	1
obesity_adults_pct	World Health Organization — Global Health Observatory	BOL	Bolivia	2013	Obesity among adults, BMI >= 30 kg/m2 (age-standardized estimate) (%) - Sex: both sexes - Age group: 18+ years of age	21.6386	% of adults aged 18+, age-standardised	https://ourworldindata.org/grapher/obesity-prevalence-adults-who-gho	1
obesity_adults_pct	World Health Organization — Global Health Observatory	BOL	Bolivia	2014	Obesity among adults, BMI >= 30 kg/m2 (age-standardized estimate) (%) - Sex: both sexes - Age group: 18+ years of age	22.37	% of adults aged 18+, age-standardised	https://ourworldindata.org/grapher/obesity-prevalence-adults-who-gho	1
obesity_adults_pct	World Health Organization — Global Health Observatory	BOL	Bolivia	2015	Obesity among adults, BMI >= 30 kg/m2 (age-standardized estimate) (%) - Sex: both sexes - Age group: 18+ years of age	23.1058	% of adults aged 18+, age-standardised	https://ourworldindata.org/grapher/obesity-prevalence-adults-who-gho	1
obesity_adults_pct	World Health Organization — Global Health Observatory	BOL	Bolivia	2016	Obesity among adults, BMI >= 30 kg/m2 (age-standardized estimate) (%) - Sex: both sexes - Age group: 18+ years of age	23.8445	% of adults aged 18+, age-standardised	https://ourworldindata.org/grapher/obesity-prevalence-adults-who-gho	1
obesity_adults_pct	World Health Organization — Global Health Observatory	BOL	Bolivia	2017	Obesity among adults, BMI >= 30 kg/m2 (age-standardized estimate) (%) - Sex: both sexes - Age group: 18+ years of age	24.5795	% of adults aged 18+, age-standardised	https://ourworldindata.org/grapher/obesity-prevalence-adults-who-gho	1
obesity_adults_pct	World Health Organization — Global Health Observatory	BOL	Bolivia	2018	Obesity among adults, BMI >= 30 kg/m2 (age-standardized estimate) (%) - Sex: both sexes - Age group: 18+ years of age	25.3077	% of adults aged 18+, age-standardised	https://ourworldindata.org/grapher/obesity-prevalence-adults-who-gho	1
obesity_adults_pct	World Health Organization — Global Health Observatory	BOL	Bolivia	2019	Obesity among adults, BMI >= 30 kg/m2 (age-standardized estimate) (%) - Sex: both sexes - Age group: 18+ years of age	26.0318	% of adults aged 18+, age-standardised	https://ourworldindata.org/grapher/obesity-prevalence-adults-who-gho	1
obesity_adults_pct	World Health Organization — Global Health Observatory	BOL	Bolivia	2020	Obesity among adults, BMI >= 30 kg/m2 (age-standardized estimate) (%) - Sex: both sexes - Age group: 18+ years of age	26.7669	% of adults aged 18+, age-standardised	https://ourworldindata.org/grapher/obesity-prevalence-adults-who-gho	1
obesity_adults_pct	World Health Organization — Global Health Observatory	BOL	Bolivia	2021	Obesity among adults, BMI >= 30 kg/m2 (age-standardized estimate) (%) - Sex: both sexes - Age group: 18+ years of age	27.5118	% of adults aged 18+, age-standardised	https://ourworldindata.org/grapher/obesity-prevalence-adults-who-gho	1
obesity_adults_pct	World Health Organization — Global Health Observatory	BOL	Bolivia	2022	Obesity among adults, BMI >= 30 kg/m2 (age-standardized estimate) (%) - Sex: both sexes - Age group: 18+ years of age	28.2457	% of adults aged 18+, age-standardised	https://ourworldindata.org/grapher/obesity-prevalence-adults-who-gho	1
obesity_adults_pct	World Health Organization — Global Health Observatory	BOL	Bolivia	2023	Obesity among adults, BMI >= 30 kg/m2 (age-standardized estimate) (%) - Sex: both sexes - Age group: 18+ years of age	28.9707	% of adults aged 18+, age-standardised	https://ourworldindata.org/grapher/obesity-prevalence-adults-who-gho	1
obesity_adults_pct	World Health Organization — Global Health Observatory	BIH	Bosnia and Herzegovina	2010	Obesity among adults, BMI >= 30 kg/m2 (age-standardized estimate) (%) - Sex: both sexes - Age group: 18+ years of age	17.0384	% of adults aged 18+, age-standardised	https://ourworldindata.org/grapher/obesity-prevalence-adults-who-gho	1
obesity_adults_pct	World Health Organization — Global Health Observatory	BIH	Bosnia and Herzegovina	2011	Obesity among adults, BMI >= 30 kg/m2 (age-standardized estimate) (%) - Sex: both sexes - Age group: 18+ years of age	17.3329	% of adults aged 18+, age-standardised	https://ourworldindata.org/grapher/obesity-prevalence-adults-who-gho	1
obesity_adults_pct	World Health Organization — Global Health Observatory	BIH	Bosnia and Herzegovina	2012	Obesity among adults, BMI >= 30 kg/m2 (age-standardized estimate) (%) - Sex: both sexes - Age group: 18+ years of age	17.6218	% of adults aged 18+, age-standardised	https://ourworldindata.org/grapher/obesity-prevalence-adults-who-gho	1
obesity_adults_pct	World Health Organization — Global Health Observatory	BIH	Bosnia and Herzegovina	2013	Obesity among adults, BMI >= 30 kg/m2 (age-standardized estimate) (%) - Sex: both sexes - Age group: 18+ years of age	17.9056	% of adults aged 18+, age-standardised	https://ourworldindata.org/grapher/obesity-prevalence-adults-who-gho	1
obesity_adults_pct	World Health Organization — Global Health Observatory	BIH	Bosnia and Herzegovina	2014	Obesity among adults, BMI >= 30 kg/m2 (age-standardized estimate) (%) - Sex: both sexes - Age group: 18+ years of age	18.1844	% of adults aged 18+, age-standardised	https://ourworldindata.org/grapher/obesity-prevalence-adults-who-gho	1
obesity_adults_pct	World Health Organization — Global Health Observatory	BIH	Bosnia and Herzegovina	2015	Obesity among adults, BMI >= 30 kg/m2 (age-standardized estimate) (%) - Sex: both sexes - Age group: 18+ years of age	18.4618	% of adults aged 18+, age-standardised	https://ourworldindata.org/grapher/obesity-prevalence-adults-who-gho	1
obesity_adults_pct	World Health Organization — Global Health Observatory	BIH	Bosnia and Herzegovina	2016	Obesity among adults, BMI >= 30 kg/m2 (age-standardized estimate) (%) - Sex: both sexes - Age group: 18+ years of age	18.7368	% of adults aged 18+, age-standardised	https://ourworldindata.org/grapher/obesity-prevalence-adults-who-gho	1
obesity_adults_pct	World Health Organization — Global Health Observatory	BIH	Bosnia and Herzegovina	2017	Obesity among adults, BMI >= 30 kg/m2 (age-standardized estimate) (%) - Sex: both sexes - Age group: 18+ years of age	19	% of adults aged 18+, age-standardised	https://ourworldindata.org/grapher/obesity-prevalence-adults-who-gho	1
obesity_adults_pct	World Health Organization — Global Health Observatory	BIH	Bosnia and Herzegovina	2018	Obesity among adults, BMI >= 30 kg/m2 (age-standardized estimate) (%) - Sex: both sexes - Age group: 18+ years of age	19.2568	% of adults aged 18+, age-standardised	https://ourworldindata.org/grapher/obesity-prevalence-adults-who-gho	1
obesity_adults_pct	World Health Organization — Global Health Observatory	BIH	Bosnia and Herzegovina	2019	Obesity among adults, BMI >= 30 kg/m2 (age-standardized estimate) (%) - Sex: both sexes - Age group: 18+ years of age	19.5125	% of adults aged 18+, age-standardised	https://ourworldindata.org/grapher/obesity-prevalence-adults-who-gho	1
obesity_adults_pct	World Health Organization — Global Health Observatory	BIH	Bosnia and Herzegovina	2020	Obesity among adults, BMI >= 30 kg/m2 (age-standardized estimate) (%) - Sex: both sexes - Age group: 18+ years of age	19.7789	% of adults aged 18+, age-standardised	https://ourworldindata.org/grapher/obesity-prevalence-adults-who-gho	1
obesity_adults_pct	World Health Organization — Global Health Observatory	BIH	Bosnia and Herzegovina	2021	Obesity among adults, BMI >= 30 kg/m2 (age-standardized estimate) (%) - Sex: both sexes - Age group: 18+ years of age	20.0588	% of adults aged 18+, age-standardised	https://ourworldindata.org/grapher/obesity-prevalence-adults-who-gho	1
obesity_adults_pct	World Health Organization — Global Health Observatory	BIH	Bosnia and Herzegovina	2022	Obesity among adults, BMI >= 30 kg/m2 (age-standardized estimate) (%) - Sex: both sexes - Age group: 18+ years of age	20.3503	% of adults aged 18+, age-standardised	https://ourworldindata.org/grapher/obesity-prevalence-adults-who-gho	1
obesity_adults_pct	World Health Organization — Global Health Observatory	BIH	Bosnia and Herzegovina	2023	Obesity among adults, BMI >= 30 kg/m2 (age-standardized estimate) (%) - Sex: both sexes - Age group: 18+ years of age	20.654	% of adults aged 18+, age-standardised	https://ourworldindata.org/grapher/obesity-prevalence-adults-who-gho	1
obesity_adults_pct	World Health Organization — Global Health Observatory	BWA	Botswana	2010	Obesity among adults, BMI >= 30 kg/m2 (age-standardized estimate) (%) - Sex: both sexes - Age group: 18+ years of age	13.9853	% of adults aged 18+, age-standardised	https://ourworldindata.org/grapher/obesity-prevalence-adults-who-gho	1
obesity_adults_pct	World Health Organization — Global Health Observatory	BWA	Botswana	2011	Obesity among adults, BMI >= 30 kg/m2 (age-standardized estimate) (%) - Sex: both sexes - Age group: 18+ years of age	14.3676	% of adults aged 18+, age-standardised	https://ourworldindata.org/grapher/obesity-prevalence-adults-who-gho	1
obesity_adults_pct	World Health Organization — Global Health Observatory	BWA	Botswana	2012	Obesity among adults, BMI >= 30 kg/m2 (age-standardized estimate) (%) - Sex: both sexes - Age group: 18+ years of age	14.7361	% of adults aged 18+, age-standardised	https://ourworldindata.org/grapher/obesity-prevalence-adults-who-gho	1
obesity_adults_pct	World Health Organization — Global Health Observatory	BWA	Botswana	2013	Obesity among adults, BMI >= 30 kg/m2 (age-standardized estimate) (%) - Sex: both sexes - Age group: 18+ years of age	15.0966	% of adults aged 18+, age-standardised	https://ourworldindata.org/grapher/obesity-prevalence-adults-who-gho	1
obesity_adults_pct	World Health Organization — Global Health Observatory	BWA	Botswana	2014	Obesity among adults, BMI >= 30 kg/m2 (age-standardized estimate) (%) - Sex: both sexes - Age group: 18+ years of age	15.4673	% of adults aged 18+, age-standardised	https://ourworldindata.org/grapher/obesity-prevalence-adults-who-gho	1
obesity_adults_pct	World Health Organization — Global Health Observatory	BWA	Botswana	2015	Obesity among adults, BMI >= 30 kg/m2 (age-standardized estimate) (%) - Sex: both sexes - Age group: 18+ years of age	15.8521	% of adults aged 18+, age-standardised	https://ourworldindata.org/grapher/obesity-prevalence-adults-who-gho	1
obesity_adults_pct	World Health Organization — Global Health Observatory	BWA	Botswana	2016	Obesity among adults, BMI >= 30 kg/m2 (age-standardized estimate) (%) - Sex: both sexes - Age group: 18+ years of age	16.2505	% of adults aged 18+, age-standardised	https://ourworldindata.org/grapher/obesity-prevalence-adults-who-gho	1
obesity_adults_pct	World Health Organization — Global Health Observatory	BWA	Botswana	2017	Obesity among adults, BMI >= 30 kg/m2 (age-standardized estimate) (%) - Sex: both sexes - Age group: 18+ years of age	16.6571	% of adults aged 18+, age-standardised	https://ourworldindata.org/grapher/obesity-prevalence-adults-who-gho	1
obesity_adults_pct	World Health Organization — Global Health Observatory	BWA	Botswana	2018	Obesity among adults, BMI >= 30 kg/m2 (age-standardized estimate) (%) - Sex: both sexes - Age group: 18+ years of age	17.0692	% of adults aged 18+, age-standardised	https://ourworldindata.org/grapher/obesity-prevalence-adults-who-gho	1
obesity_adults_pct	World Health Organization — Global Health Observatory	BWA	Botswana	2019	Obesity among adults, BMI >= 30 kg/m2 (age-standardized estimate) (%) - Sex: both sexes - Age group: 18+ years of age	17.4878	% of adults aged 18+, age-standardised	https://ourworldindata.org/grapher/obesity-prevalence-adults-who-gho	1
obesity_adults_pct	World Health Organization — Global Health Observatory	BWA	Botswana	2020	Obesity among adults, BMI >= 30 kg/m2 (age-standardized estimate) (%) - Sex: both sexes - Age group: 18+ years of age	17.9168	% of adults aged 18+, age-standardised	https://ourworldindata.org/grapher/obesity-prevalence-adults-who-gho	1
obesity_adults_pct	World Health Organization — Global Health Observatory	BWA	Botswana	2021	Obesity among adults, BMI >= 30 kg/m2 (age-standardized estimate) (%) - Sex: both sexes - Age group: 18+ years of age	18.3556	% of adults aged 18+, age-standardised	https://ourworldindata.org/grapher/obesity-prevalence-adults-who-gho	1
obesity_adults_pct	World Health Organization — Global Health Observatory	BWA	Botswana	2022	Obesity among adults, BMI >= 30 kg/m2 (age-standardized estimate) (%) - Sex: both sexes - Age group: 18+ years of age	18.8162	% of adults aged 18+, age-standardised	https://ourworldindata.org/grapher/obesity-prevalence-adults-who-gho	1
obesity_adults_pct	World Health Organization — Global Health Observatory	BWA	Botswana	2023	Obesity among adults, BMI >= 30 kg/m2 (age-standardized estimate) (%) - Sex: both sexes - Age group: 18+ years of age	19.2984	% of adults aged 18+, age-standardised	https://ourworldindata.org/grapher/obesity-prevalence-adults-who-gho	1
obesity_adults_pct	World Health Organization — Global Health Observatory	BRA	Brazil	2010	Obesity among adults, BMI >= 30 kg/m2 (age-standardized estimate) (%) - Sex: both sexes - Age group: 18+ years of age	17.6371	% of adults aged 18+, age-standardised	https://ourworldindata.org/grapher/obesity-prevalence-adults-who-gho	1
obesity_adults_pct	World Health Organization — Global Health Observatory	BRA	Brazil	2011	Obesity among adults, BMI >= 30 kg/m2 (age-standardized estimate) (%) - Sex: both sexes - Age group: 18+ years of age	18.3708	% of adults aged 18+, age-standardised	https://ourworldindata.org/grapher/obesity-prevalence-adults-who-gho	1
obesity_adults_pct	World Health Organization — Global Health Observatory	BRA	Brazil	2012	Obesity among adults, BMI >= 30 kg/m2 (age-standardized estimate) (%) - Sex: both sexes - Age group: 18+ years of age	19.1491	% of adults aged 18+, age-standardised	https://ourworldindata.org/grapher/obesity-prevalence-adults-who-gho	1
obesity_adults_pct	World Health Organization — Global Health Observatory	BRA	Brazil	2013	Obesity among adults, BMI >= 30 kg/m2 (age-standardized estimate) (%) - Sex: both sexes - Age group: 18+ years of age	19.9624	% of adults aged 18+, age-standardised	https://ourworldindata.org/grapher/obesity-prevalence-adults-who-gho	1
obesity_adults_pct	World Health Organization — Global Health Observatory	BRA	Brazil	2014	Obesity among adults, BMI >= 30 kg/m2 (age-standardized estimate) (%) - Sex: both sexes - Age group: 18+ years of age	20.8066	% of adults aged 18+, age-standardised	https://ourworldindata.org/grapher/obesity-prevalence-adults-who-gho	1
obesity_adults_pct	World Health Organization — Global Health Observatory	BRA	Brazil	2015	Obesity among adults, BMI >= 30 kg/m2 (age-standardized estimate) (%) - Sex: both sexes - Age group: 18+ years of age	21.6781	% of adults aged 18+, age-standardised	https://ourworldindata.org/grapher/obesity-prevalence-adults-who-gho	1
obesity_adults_pct	World Health Organization — Global Health Observatory	BRA	Brazil	2016	Obesity among adults, BMI >= 30 kg/m2 (age-standardized estimate) (%) - Sex: both sexes - Age group: 18+ years of age	22.5693	% of adults aged 18+, age-standardised	https://ourworldindata.org/grapher/obesity-prevalence-adults-who-gho	1
obesity_adults_pct	World Health Organization — Global Health Observatory	BRA	Brazil	2017	Obesity among adults, BMI >= 30 kg/m2 (age-standardized estimate) (%) - Sex: both sexes - Age group: 18+ years of age	23.4693	% of adults aged 18+, age-standardised	https://ourworldindata.org/grapher/obesity-prevalence-adults-who-gho	1
obesity_adults_pct	World Health Organization — Global Health Observatory	BRA	Brazil	2018	Obesity among adults, BMI >= 30 kg/m2 (age-standardized estimate) (%) - Sex: both sexes - Age group: 18+ years of age	24.3803	% of adults aged 18+, age-standardised	https://ourworldindata.org/grapher/obesity-prevalence-adults-who-gho	1
obesity_adults_pct	World Health Organization — Global Health Observatory	BRA	Brazil	2019	Obesity among adults, BMI >= 30 kg/m2 (age-standardized estimate) (%) - Sex: both sexes - Age group: 18+ years of age	25.3018	% of adults aged 18+, age-standardised	https://ourworldindata.org/grapher/obesity-prevalence-adults-who-gho	1
obesity_adults_pct	World Health Organization — Global Health Observatory	BRA	Brazil	2020	Obesity among adults, BMI >= 30 kg/m2 (age-standardized estimate) (%) - Sex: both sexes - Age group: 18+ years of age	26.2375	% of adults aged 18+, age-standardised	https://ourworldindata.org/grapher/obesity-prevalence-adults-who-gho	1
obesity_adults_pct	World Health Organization — Global Health Observatory	BRA	Brazil	2021	Obesity among adults, BMI >= 30 kg/m2 (age-standardized estimate) (%) - Sex: both sexes - Age group: 18+ years of age	27.1902	% of adults aged 18+, age-standardised	https://ourworldindata.org/grapher/obesity-prevalence-adults-who-gho	1
obesity_adults_pct	World Health Organization — Global Health Observatory	BRA	Brazil	2022	Obesity among adults, BMI >= 30 kg/m2 (age-standardized estimate) (%) - Sex: both sexes - Age group: 18+ years of age	28.1591	% of adults aged 18+, age-standardised	https://ourworldindata.org/grapher/obesity-prevalence-adults-who-gho	1
obesity_adults_pct	World Health Organization — Global Health Observatory	BRA	Brazil	2023	Obesity among adults, BMI >= 30 kg/m2 (age-standardized estimate) (%) - Sex: both sexes - Age group: 18+ years of age	29.1414	% of adults aged 18+, age-standardised	https://ourworldindata.org/grapher/obesity-prevalence-adults-who-gho	1
obesity_adults_pct	World Health Organization — Global Health Observatory	BRN	Brunei	2010	Obesity among adults, BMI >= 30 kg/m2 (age-standardized estimate) (%) - Sex: both sexes - Age group: 18+ years of age	22.1467	% of adults aged 18+, age-standardised	https://ourworldindata.org/grapher/obesity-prevalence-adults-who-gho	1
obesity_adults_pct	World Health Organization — Global Health Observatory	BRN	Brunei	2011	Obesity among adults, BMI >= 30 kg/m2 (age-standardized estimate) (%) - Sex: both sexes - Age group: 18+ years of age	23.1006	% of adults aged 18+, age-standardised	https://ourworldindata.org/grapher/obesity-prevalence-adults-who-gho	1
obesity_adults_pct	World Health Organization — Global Health Observatory	BRN	Brunei	2012	Obesity among adults, BMI >= 30 kg/m2 (age-standardized estimate) (%) - Sex: both sexes - Age group: 18+ years of age	24.0596	% of adults aged 18+, age-standardised	https://ourworldindata.org/grapher/obesity-prevalence-adults-who-gho	1
obesity_adults_pct	World Health Organization — Global Health Observatory	BRN	Brunei	2013	Obesity among adults, BMI >= 30 kg/m2 (age-standardized estimate) (%) - Sex: both sexes - Age group: 18+ years of age	25.0356	% of adults aged 18+, age-standardised	https://ourworldindata.org/grapher/obesity-prevalence-adults-who-gho	1
obesity_adults_pct	World Health Organization — Global Health Observatory	BRN	Brunei	2014	Obesity among adults, BMI >= 30 kg/m2 (age-standardized estimate) (%) - Sex: both sexes - Age group: 18+ years of age	26.0368	% of adults aged 18+, age-standardised	https://ourworldindata.org/grapher/obesity-prevalence-adults-who-gho	1
obesity_adults_pct	World Health Organization — Global Health Observatory	BRN	Brunei	2015	Obesity among adults, BMI >= 30 kg/m2 (age-standardized estimate) (%) - Sex: both sexes - Age group: 18+ years of age	27.0686	% of adults aged 18+, age-standardised	https://ourworldindata.org/grapher/obesity-prevalence-adults-who-gho	1
obesity_adults_pct	World Health Organization — Global Health Observatory	BRN	Brunei	2016	Obesity among adults, BMI >= 30 kg/m2 (age-standardized estimate) (%) - Sex: both sexes - Age group: 18+ years of age	28.1258	% of adults aged 18+, age-standardised	https://ourworldindata.org/grapher/obesity-prevalence-adults-who-gho	1
obesity_adults_pct	World Health Organization — Global Health Observatory	BRN	Brunei	2017	Obesity among adults, BMI >= 30 kg/m2 (age-standardized estimate) (%) - Sex: both sexes - Age group: 18+ years of age	29.1986	% of adults aged 18+, age-standardised	https://ourworldindata.org/grapher/obesity-prevalence-adults-who-gho	1
obesity_adults_pct	World Health Organization — Global Health Observatory	BRN	Brunei	2018	Obesity among adults, BMI >= 30 kg/m2 (age-standardized estimate) (%) - Sex: both sexes - Age group: 18+ years of age	30.2856	% of adults aged 18+, age-standardised	https://ourworldindata.org/grapher/obesity-prevalence-adults-who-gho	1
obesity_adults_pct	World Health Organization — Global Health Observatory	BRN	Brunei	2019	Obesity among adults, BMI >= 30 kg/m2 (age-standardized estimate) (%) - Sex: both sexes - Age group: 18+ years of age	31.3839	% of adults aged 18+, age-standardised	https://ourworldindata.org/grapher/obesity-prevalence-adults-who-gho	1
obesity_adults_pct	World Health Organization — Global Health Observatory	BRN	Brunei	2020	Obesity among adults, BMI >= 30 kg/m2 (age-standardized estimate) (%) - Sex: both sexes - Age group: 18+ years of age	32.4975	% of adults aged 18+, age-standardised	https://ourworldindata.org/grapher/obesity-prevalence-adults-who-gho	1
obesity_adults_pct	World Health Organization — Global Health Observatory	BRN	Brunei	2021	Obesity among adults, BMI >= 30 kg/m2 (age-standardized estimate) (%) - Sex: both sexes - Age group: 18+ years of age	33.6235	% of adults aged 18+, age-standardised	https://ourworldindata.org/grapher/obesity-prevalence-adults-who-gho	1
obesity_adults_pct	World Health Organization — Global Health Observatory	BRN	Brunei	2022	Obesity among adults, BMI >= 30 kg/m2 (age-standardized estimate) (%) - Sex: both sexes - Age group: 18+ years of age	34.7605	% of adults aged 18+, age-standardised	https://ourworldindata.org/grapher/obesity-prevalence-adults-who-gho	1
obesity_adults_pct	World Health Organization — Global Health Observatory	BRN	Brunei	2023	Obesity among adults, BMI >= 30 kg/m2 (age-standardized estimate) (%) - Sex: both sexes - Age group: 18+ years of age	35.9054	% of adults aged 18+, age-standardised	https://ourworldindata.org/grapher/obesity-prevalence-adults-who-gho	1
obesity_adults_pct	World Health Organization — Global Health Observatory	BGR	Bulgaria	2010	Obesity among adults, BMI >= 30 kg/m2 (age-standardized estimate) (%) - Sex: both sexes - Age group: 18+ years of age	17.38	% of adults aged 18+, age-standardised	https://ourworldindata.org/grapher/obesity-prevalence-adults-who-gho	1
obesity_adults_pct	World Health Organization — Global Health Observatory	BGR	Bulgaria	2011	Obesity among adults, BMI >= 30 kg/m2 (age-standardized estimate) (%) - Sex: both sexes - Age group: 18+ years of age	17.6802	% of adults aged 18+, age-standardised	https://ourworldindata.org/grapher/obesity-prevalence-adults-who-gho	1
obesity_adults_pct	World Health Organization — Global Health Observatory	BGR	Bulgaria	2012	Obesity among adults, BMI >= 30 kg/m2 (age-standardized estimate) (%) - Sex: both sexes - Age group: 18+ years of age	17.9625	% of adults aged 18+, age-standardised	https://ourworldindata.org/grapher/obesity-prevalence-adults-who-gho	1
obesity_adults_pct	World Health Organization — Global Health Observatory	BGR	Bulgaria	2013	Obesity among adults, BMI >= 30 kg/m2 (age-standardized estimate) (%) - Sex: both sexes - Age group: 18+ years of age	18.225	% of adults aged 18+, age-standardised	https://ourworldindata.org/grapher/obesity-prevalence-adults-who-gho	1
obesity_adults_pct	World Health Organization — Global Health Observatory	BGR	Bulgaria	2014	Obesity among adults, BMI >= 30 kg/m2 (age-standardized estimate) (%) - Sex: both sexes - Age group: 18+ years of age	18.4689	% of adults aged 18+, age-standardised	https://ourworldindata.org/grapher/obesity-prevalence-adults-who-gho	1
obesity_adults_pct	World Health Organization — Global Health Observatory	BGR	Bulgaria	2015	Obesity among adults, BMI >= 30 kg/m2 (age-standardized estimate) (%) - Sex: both sexes - Age group: 18+ years of age	18.698	% of adults aged 18+, age-standardised	https://ourworldindata.org/grapher/obesity-prevalence-adults-who-gho	1
obesity_adults_pct	World Health Organization — Global Health Observatory	BGR	Bulgaria	2016	Obesity among adults, BMI >= 30 kg/m2 (age-standardized estimate) (%) - Sex: both sexes - Age group: 18+ years of age	18.9105	% of adults aged 18+, age-standardised	https://ourworldindata.org/grapher/obesity-prevalence-adults-who-gho	1
obesity_adults_pct	World Health Organization — Global Health Observatory	BGR	Bulgaria	2017	Obesity among adults, BMI >= 30 kg/m2 (age-standardized estimate) (%) - Sex: both sexes - Age group: 18+ years of age	19.0992	% of adults aged 18+, age-standardised	https://ourworldindata.org/grapher/obesity-prevalence-adults-who-gho	1
obesity_adults_pct	World Health Organization — Global Health Observatory	BGR	Bulgaria	2018	Obesity among adults, BMI >= 30 kg/m2 (age-standardized estimate) (%) - Sex: both sexes - Age group: 18+ years of age	19.2702	% of adults aged 18+, age-standardised	https://ourworldindata.org/grapher/obesity-prevalence-adults-who-gho	1
obesity_adults_pct	World Health Organization — Global Health Observatory	BGR	Bulgaria	2019	Obesity among adults, BMI >= 30 kg/m2 (age-standardized estimate) (%) - Sex: both sexes - Age group: 18+ years of age	19.4291	% of adults aged 18+, age-standardised	https://ourworldindata.org/grapher/obesity-prevalence-adults-who-gho	1
obesity_adults_pct	World Health Organization — Global Health Observatory	BGR	Bulgaria	2020	Obesity among adults, BMI >= 30 kg/m2 (age-standardized estimate) (%) - Sex: both sexes - Age group: 18+ years of age	19.5905	% of adults aged 18+, age-standardised	https://ourworldindata.org/grapher/obesity-prevalence-adults-who-gho	1
obesity_adults_pct	World Health Organization — Global Health Observatory	BGR	Bulgaria	2021	Obesity among adults, BMI >= 30 kg/m2 (age-standardized estimate) (%) - Sex: both sexes - Age group: 18+ years of age	19.7608	% of adults aged 18+, age-standardised	https://ourworldindata.org/grapher/obesity-prevalence-adults-who-gho	1
obesity_adults_pct	World Health Organization — Global Health Observatory	BGR	Bulgaria	2022	Obesity among adults, BMI >= 30 kg/m2 (age-standardized estimate) (%) - Sex: both sexes - Age group: 18+ years of age	19.9395	% of adults aged 18+, age-standardised	https://ourworldindata.org/grapher/obesity-prevalence-adults-who-gho	1
obesity_adults_pct	World Health Organization — Global Health Observatory	BGR	Bulgaria	2023	Obesity among adults, BMI >= 30 kg/m2 (age-standardized estimate) (%) - Sex: both sexes - Age group: 18+ years of age	20.1265	% of adults aged 18+, age-standardised	https://ourworldindata.org/grapher/obesity-prevalence-adults-who-gho	1
obesity_adults_pct	World Health Organization — Global Health Observatory	BFA	Burkina Faso	2010	Obesity among adults, BMI >= 30 kg/m2 (age-standardized estimate) (%) - Sex: both sexes - Age group: 18+ years of age	3.22988	% of adults aged 18+, age-standardised	https://ourworldindata.org/grapher/obesity-prevalence-adults-who-gho	1
obesity_adults_pct	World Health Organization — Global Health Observatory	BFA	Burkina Faso	2011	Obesity among adults, BMI >= 30 kg/m2 (age-standardized estimate) (%) - Sex: both sexes - Age group: 18+ years of age	3.42954	% of adults aged 18+, age-standardised	https://ourworldindata.org/grapher/obesity-prevalence-adults-who-gho	1
obesity_adults_pct	World Health Organization — Global Health Observatory	BFA	Burkina Faso	2012	Obesity among adults, BMI >= 30 kg/m2 (age-standardized estimate) (%) - Sex: both sexes - Age group: 18+ years of age	3.6371	% of adults aged 18+, age-standardised	https://ourworldindata.org/grapher/obesity-prevalence-adults-who-gho	1
obesity_adults_pct	World Health Organization — Global Health Observatory	BFA	Burkina Faso	2013	Obesity among adults, BMI >= 30 kg/m2 (age-standardized estimate) (%) - Sex: both sexes - Age group: 18+ years of age	3.85842	% of adults aged 18+, age-standardised	https://ourworldindata.org/grapher/obesity-prevalence-adults-who-gho	1
obesity_adults_pct	World Health Organization — Global Health Observatory	BFA	Burkina Faso	2014	Obesity among adults, BMI >= 30 kg/m2 (age-standardized estimate) (%) - Sex: both sexes - Age group: 18+ years of age	4.09827	% of adults aged 18+, age-standardised	https://ourworldindata.org/grapher/obesity-prevalence-adults-who-gho	1
obesity_adults_pct	World Health Organization — Global Health Observatory	BFA	Burkina Faso	2015	Obesity among adults, BMI >= 30 kg/m2 (age-standardized estimate) (%) - Sex: both sexes - Age group: 18+ years of age	4.35948	% of adults aged 18+, age-standardised	https://ourworldindata.org/grapher/obesity-prevalence-adults-who-gho	1
obesity_adults_pct	World Health Organization — Global Health Observatory	BFA	Burkina Faso	2016	Obesity among adults, BMI >= 30 kg/m2 (age-standardized estimate) (%) - Sex: both sexes - Age group: 18+ years of age	4.6429	% of adults aged 18+, age-standardised	https://ourworldindata.org/grapher/obesity-prevalence-adults-who-gho	1
obesity_adults_pct	World Health Organization — Global Health Observatory	BFA	Burkina Faso	2017	Obesity among adults, BMI >= 30 kg/m2 (age-standardized estimate) (%) - Sex: both sexes - Age group: 18+ years of age	4.94818	% of adults aged 18+, age-standardised	https://ourworldindata.org/grapher/obesity-prevalence-adults-who-gho	1
obesity_adults_pct	World Health Organization — Global Health Observatory	BFA	Burkina Faso	2018	Obesity among adults, BMI >= 30 kg/m2 (age-standardized estimate) (%) - Sex: both sexes - Age group: 18+ years of age	5.2757	% of adults aged 18+, age-standardised	https://ourworldindata.org/grapher/obesity-prevalence-adults-who-gho	1
obesity_adults_pct	World Health Organization — Global Health Observatory	BFA	Burkina Faso	2019	Obesity among adults, BMI >= 30 kg/m2 (age-standardized estimate) (%) - Sex: both sexes - Age group: 18+ years of age	5.62554	% of adults aged 18+, age-standardised	https://ourworldindata.org/grapher/obesity-prevalence-adults-who-gho	1
obesity_adults_pct	World Health Organization — Global Health Observatory	BFA	Burkina Faso	2020	Obesity among adults, BMI >= 30 kg/m2 (age-standardized estimate) (%) - Sex: both sexes - Age group: 18+ years of age	5.99751	% of adults aged 18+, age-standardised	https://ourworldindata.org/grapher/obesity-prevalence-adults-who-gho	1
obesity_adults_pct	World Health Organization — Global Health Observatory	BFA	Burkina Faso	2021	Obesity among adults, BMI >= 30 kg/m2 (age-standardized estimate) (%) - Sex: both sexes - Age group: 18+ years of age	6.38882	% of adults aged 18+, age-standardised	https://ourworldindata.org/grapher/obesity-prevalence-adults-who-gho	1
obesity_adults_pct	World Health Organization — Global Health Observatory	BFA	Burkina Faso	2022	Obesity among adults, BMI >= 30 kg/m2 (age-standardized estimate) (%) - Sex: both sexes - Age group: 18+ years of age	6.80135	% of adults aged 18+, age-standardised	https://ourworldindata.org/grapher/obesity-prevalence-adults-who-gho	1
obesity_adults_pct	World Health Organization — Global Health Observatory	BFA	Burkina Faso	2023	Obesity among adults, BMI >= 30 kg/m2 (age-standardized estimate) (%) - Sex: both sexes - Age group: 18+ years of age	7.23416	% of adults aged 18+, age-standardised	https://ourworldindata.org/grapher/obesity-prevalence-adults-who-gho	1
obesity_adults_pct	World Health Organization — Global Health Observatory	BDI	Burundi	2010	Obesity among adults, BMI >= 30 kg/m2 (age-standardized estimate) (%) - Sex: both sexes - Age group: 18+ years of age	2.6776	% of adults aged 18+, age-standardised	https://ourworldindata.org/grapher/obesity-prevalence-adults-who-gho	1
obesity_adults_pct	World Health Organization — Global Health Observatory	BDI	Burundi	2011	Obesity among adults, BMI >= 30 kg/m2 (age-standardized estimate) (%) - Sex: both sexes - Age group: 18+ years of age	2.79679	% of adults aged 18+, age-standardised	https://ourworldindata.org/grapher/obesity-prevalence-adults-who-gho	1
obesity_adults_pct	World Health Organization — Global Health Observatory	BDI	Burundi	2012	Obesity among adults, BMI >= 30 kg/m2 (age-standardized estimate) (%) - Sex: both sexes - Age group: 18+ years of age	2.92069	% of adults aged 18+, age-standardised	https://ourworldindata.org/grapher/obesity-prevalence-adults-who-gho	1
obesity_adults_pct	World Health Organization — Global Health Observatory	BDI	Burundi	2013	Obesity among adults, BMI >= 30 kg/m2 (age-standardized estimate) (%) - Sex: both sexes - Age group: 18+ years of age	3.05147	% of adults aged 18+, age-standardised	https://ourworldindata.org/grapher/obesity-prevalence-adults-who-gho	1
obesity_adults_pct	World Health Organization — Global Health Observatory	BDI	Burundi	2014	Obesity among adults, BMI >= 30 kg/m2 (age-standardized estimate) (%) - Sex: both sexes - Age group: 18+ years of age	3.1903	% of adults aged 18+, age-standardised	https://ourworldindata.org/grapher/obesity-prevalence-adults-who-gho	1
obesity_adults_pct	World Health Organization — Global Health Observatory	BDI	Burundi	2015	Obesity among adults, BMI >= 30 kg/m2 (age-standardized estimate) (%) - Sex: both sexes - Age group: 18+ years of age	3.33727	% of adults aged 18+, age-standardised	https://ourworldindata.org/grapher/obesity-prevalence-adults-who-gho	1
obesity_adults_pct	World Health Organization — Global Health Observatory	BDI	Burundi	2016	Obesity among adults, BMI >= 30 kg/m2 (age-standardized estimate) (%) - Sex: both sexes - Age group: 18+ years of age	3.49348	% of adults aged 18+, age-standardised	https://ourworldindata.org/grapher/obesity-prevalence-adults-who-gho	1
obesity_adults_pct	World Health Organization — Global Health Observatory	BDI	Burundi	2017	Obesity among adults, BMI >= 30 kg/m2 (age-standardized estimate) (%) - Sex: both sexes - Age group: 18+ years of age	3.66034	% of adults aged 18+, age-standardised	https://ourworldindata.org/grapher/obesity-prevalence-adults-who-gho	1
obesity_adults_pct	World Health Organization — Global Health Observatory	BDI	Burundi	2018	Obesity among adults, BMI >= 30 kg/m2 (age-standardized estimate) (%) - Sex: both sexes - Age group: 18+ years of age	3.83824	% of adults aged 18+, age-standardised	https://ourworldindata.org/grapher/obesity-prevalence-adults-who-gho	1
obesity_adults_pct	World Health Organization — Global Health Observatory	BDI	Burundi	2019	Obesity among adults, BMI >= 30 kg/m2 (age-standardized estimate) (%) - Sex: both sexes - Age group: 18+ years of age	4.02852	% of adults aged 18+, age-standardised	https://ourworldindata.org/grapher/obesity-prevalence-adults-who-gho	1
obesity_adults_pct	World Health Organization — Global Health Observatory	BDI	Burundi	2020	Obesity among adults, BMI >= 30 kg/m2 (age-standardized estimate) (%) - Sex: both sexes - Age group: 18+ years of age	4.23067	% of adults aged 18+, age-standardised	https://ourworldindata.org/grapher/obesity-prevalence-adults-who-gho	1
obesity_adults_pct	World Health Organization — Global Health Observatory	BDI	Burundi	2021	Obesity among adults, BMI >= 30 kg/m2 (age-standardized estimate) (%) - Sex: both sexes - Age group: 18+ years of age	4.4458	% of adults aged 18+, age-standardised	https://ourworldindata.org/grapher/obesity-prevalence-adults-who-gho	1
obesity_adults_pct	World Health Organization — Global Health Observatory	BDI	Burundi	2022	Obesity among adults, BMI >= 30 kg/m2 (age-standardized estimate) (%) - Sex: both sexes - Age group: 18+ years of age	4.67553	% of adults aged 18+, age-standardised	https://ourworldindata.org/grapher/obesity-prevalence-adults-who-gho	1
obesity_adults_pct	World Health Organization — Global Health Observatory	BDI	Burundi	2023	Obesity among adults, BMI >= 30 kg/m2 (age-standardized estimate) (%) - Sex: both sexes - Age group: 18+ years of age	4.92117	% of adults aged 18+, age-standardised	https://ourworldindata.org/grapher/obesity-prevalence-adults-who-gho	1
obesity_adults_pct	World Health Organization — Global Health Observatory	KHM	Cambodia	2010	Obesity among adults, BMI >= 30 kg/m2 (age-standardized estimate) (%) - Sex: both sexes - Age group: 18+ years of age	1.97604	% of adults aged 18+, age-standardised	https://ourworldindata.org/grapher/obesity-prevalence-adults-who-gho	1
obesity_adults_pct	World Health Organization — Global Health Observatory	KHM	Cambodia	2011	Obesity among adults, BMI >= 30 kg/m2 (age-standardized estimate) (%) - Sex: both sexes - Age group: 18+ years of age	2.11357	% of adults aged 18+, age-standardised	https://ourworldindata.org/grapher/obesity-prevalence-adults-who-gho	1
obesity_adults_pct	World Health Organization — Global Health Observatory	KHM	Cambodia	2012	Obesity among adults, BMI >= 30 kg/m2 (age-standardized estimate) (%) - Sex: both sexes - Age group: 18+ years of age	2.26116	% of adults aged 18+, age-standardised	https://ourworldindata.org/grapher/obesity-prevalence-adults-who-gho	1
obesity_adults_pct	World Health Organization — Global Health Observatory	KHM	Cambodia	2013	Obesity among adults, BMI >= 30 kg/m2 (age-standardized estimate) (%) - Sex: both sexes - Age group: 18+ years of age	2.41976	% of adults aged 18+, age-standardised	https://ourworldindata.org/grapher/obesity-prevalence-adults-who-gho	1
obesity_adults_pct	World Health Organization — Global Health Observatory	KHM	Cambodia	2014	Obesity among adults, BMI >= 30 kg/m2 (age-standardized estimate) (%) - Sex: both sexes - Age group: 18+ years of age	2.58982	% of adults aged 18+, age-standardised	https://ourworldindata.org/grapher/obesity-prevalence-adults-who-gho	1
obesity_adults_pct	World Health Organization — Global Health Observatory	KHM	Cambodia	2015	Obesity among adults, BMI >= 30 kg/m2 (age-standardized estimate) (%) - Sex: both sexes - Age group: 18+ years of age	2.77254	% of adults aged 18+, age-standardised	https://ourworldindata.org/grapher/obesity-prevalence-adults-who-gho	1
obesity_adults_pct	World Health Organization — Global Health Observatory	KHM	Cambodia	2016	Obesity among adults, BMI >= 30 kg/m2 (age-standardized estimate) (%) - Sex: both sexes - Age group: 18+ years of age	2.96704	% of adults aged 18+, age-standardised	https://ourworldindata.org/grapher/obesity-prevalence-adults-who-gho	1
obesity_adults_pct	World Health Organization — Global Health Observatory	KHM	Cambodia	2017	Obesity among adults, BMI >= 30 kg/m2 (age-standardized estimate) (%) - Sex: both sexes - Age group: 18+ years of age	3.17203	% of adults aged 18+, age-standardised	https://ourworldindata.org/grapher/obesity-prevalence-adults-who-gho	1
obesity_adults_pct	World Health Organization — Global Health Observatory	KHM	Cambodia	2018	Obesity among adults, BMI >= 30 kg/m2 (age-standardized estimate) (%) - Sex: both sexes - Age group: 18+ years of age	3.38694	% of adults aged 18+, age-standardised	https://ourworldindata.org/grapher/obesity-prevalence-adults-who-gho	1
obesity_adults_pct	World Health Organization — Global Health Observatory	KHM	Cambodia	2019	Obesity among adults, BMI >= 30 kg/m2 (age-standardized estimate) (%) - Sex: both sexes - Age group: 18+ years of age	3.61206	% of adults aged 18+, age-standardised	https://ourworldindata.org/grapher/obesity-prevalence-adults-who-gho	1
obesity_adults_pct	World Health Organization — Global Health Observatory	KHM	Cambodia	2020	Obesity among adults, BMI >= 30 kg/m2 (age-standardized estimate) (%) - Sex: both sexes - Age group: 18+ years of age	3.84872	% of adults aged 18+, age-standardised	https://ourworldindata.org/grapher/obesity-prevalence-adults-who-gho	1
obesity_adults_pct	World Health Organization — Global Health Observatory	KHM	Cambodia	2021	Obesity among adults, BMI >= 30 kg/m2 (age-standardized estimate) (%) - Sex: both sexes - Age group: 18+ years of age	4.09755	% of adults aged 18+, age-standardised	https://ourworldindata.org/grapher/obesity-prevalence-adults-who-gho	1
obesity_adults_pct	World Health Organization — Global Health Observatory	KHM	Cambodia	2022	Obesity among adults, BMI >= 30 kg/m2 (age-standardized estimate) (%) - Sex: both sexes - Age group: 18+ years of age	4.3584	% of adults aged 18+, age-standardised	https://ourworldindata.org/grapher/obesity-prevalence-adults-who-gho	1
obesity_adults_pct	World Health Organization — Global Health Observatory	KHM	Cambodia	2023	Obesity among adults, BMI >= 30 kg/m2 (age-standardized estimate) (%) - Sex: both sexes - Age group: 18+ years of age	4.63166	% of adults aged 18+, age-standardised	https://ourworldindata.org/grapher/obesity-prevalence-adults-who-gho	1
obesity_adults_pct	World Health Organization — Global Health Observatory	CMR	Cameroon	2010	Obesity among adults, BMI >= 30 kg/m2 (age-standardized estimate) (%) - Sex: both sexes - Age group: 18+ years of age	11.1428	% of adults aged 18+, age-standardised	https://ourworldindata.org/grapher/obesity-prevalence-adults-who-gho	1
obesity_adults_pct	World Health Organization — Global Health Observatory	CMR	Cameroon	2011	Obesity among adults, BMI >= 30 kg/m2 (age-standardized estimate) (%) - Sex: both sexes - Age group: 18+ years of age	11.4299	% of adults aged 18+, age-standardised	https://ourworldindata.org/grapher/obesity-prevalence-adults-who-gho	1
obesity_adults_pct	World Health Organization — Global Health Observatory	CMR	Cameroon	2012	Obesity among adults, BMI >= 30 kg/m2 (age-standardized estimate) (%) - Sex: both sexes - Age group: 18+ years of age	11.7035	% of adults aged 18+, age-standardised	https://ourworldindata.org/grapher/obesity-prevalence-adults-who-gho	1
obesity_adults_pct	World Health Organization — Global Health Observatory	CMR	Cameroon	2013	Obesity among adults, BMI >= 30 kg/m2 (age-standardized estimate) (%) - Sex: both sexes - Age group: 18+ years of age	11.9778	% of adults aged 18+, age-standardised	https://ourworldindata.org/grapher/obesity-prevalence-adults-who-gho	1
obesity_adults_pct	World Health Organization — Global Health Observatory	CMR	Cameroon	2014	Obesity among adults, BMI >= 30 kg/m2 (age-standardized estimate) (%) - Sex: both sexes - Age group: 18+ years of age	12.2637	% of adults aged 18+, age-standardised	https://ourworldindata.org/grapher/obesity-prevalence-adults-who-gho	1
obesity_adults_pct	World Health Organization — Global Health Observatory	CMR	Cameroon	2015	Obesity among adults, BMI >= 30 kg/m2 (age-standardized estimate) (%) - Sex: both sexes - Age group: 18+ years of age	12.5672	% of adults aged 18+, age-standardised	https://ourworldindata.org/grapher/obesity-prevalence-adults-who-gho	1
obesity_adults_pct	World Health Organization — Global Health Observatory	CMR	Cameroon	2016	Obesity among adults, BMI >= 30 kg/m2 (age-standardized estimate) (%) - Sex: both sexes - Age group: 18+ years of age	12.8905	% of adults aged 18+, age-standardised	https://ourworldindata.org/grapher/obesity-prevalence-adults-who-gho	1
obesity_adults_pct	World Health Organization — Global Health Observatory	CMR	Cameroon	2017	Obesity among adults, BMI >= 30 kg/m2 (age-standardized estimate) (%) - Sex: both sexes - Age group: 18+ years of age	13.2313	% of adults aged 18+, age-standardised	https://ourworldindata.org/grapher/obesity-prevalence-adults-who-gho	1
obesity_adults_pct	World Health Organization — Global Health Observatory	CMR	Cameroon	2018	Obesity among adults, BMI >= 30 kg/m2 (age-standardized estimate) (%) - Sex: both sexes - Age group: 18+ years of age	13.5896	% of adults aged 18+, age-standardised	https://ourworldindata.org/grapher/obesity-prevalence-adults-who-gho	1
obesity_adults_pct	World Health Organization — Global Health Observatory	CMR	Cameroon	2019	Obesity among adults, BMI >= 30 kg/m2 (age-standardized estimate) (%) - Sex: both sexes - Age group: 18+ years of age	13.9655	% of adults aged 18+, age-standardised	https://ourworldindata.org/grapher/obesity-prevalence-adults-who-gho	1
obesity_adults_pct	World Health Organization — Global Health Observatory	CMR	Cameroon	2020	Obesity among adults, BMI >= 30 kg/m2 (age-standardized estimate) (%) - Sex: both sexes - Age group: 18+ years of age	14.3589	% of adults aged 18+, age-standardised	https://ourworldindata.org/grapher/obesity-prevalence-adults-who-gho	1
obesity_adults_pct	World Health Organization — Global Health Observatory	CMR	Cameroon	2021	Obesity among adults, BMI >= 30 kg/m2 (age-standardized estimate) (%) - Sex: both sexes - Age group: 18+ years of age	14.7638	% of adults aged 18+, age-standardised	https://ourworldindata.org/grapher/obesity-prevalence-adults-who-gho	1
obesity_adults_pct	World Health Organization — Global Health Observatory	CMR	Cameroon	2022	Obesity among adults, BMI >= 30 kg/m2 (age-standardized estimate) (%) - Sex: both sexes - Age group: 18+ years of age	15.1805	% of adults aged 18+, age-standardised	https://ourworldindata.org/grapher/obesity-prevalence-adults-who-gho	1
obesity_adults_pct	World Health Organization — Global Health Observatory	CMR	Cameroon	2023	Obesity among adults, BMI >= 30 kg/m2 (age-standardized estimate) (%) - Sex: both sexes - Age group: 18+ years of age	15.6054	% of adults aged 18+, age-standardised	https://ourworldindata.org/grapher/obesity-prevalence-adults-who-gho	1
obesity_adults_pct	World Health Organization — Global Health Observatory	CAN	Canada	2010	Obesity among adults, BMI >= 30 kg/m2 (age-standardized estimate) (%) - Sex: both sexes - Age group: 18+ years of age	24.2894	% of adults aged 18+, age-standardised	https://ourworldindata.org/grapher/obesity-prevalence-adults-who-gho	1
obesity_adults_pct	World Health Organization — Global Health Observatory	CAN	Canada	2011	Obesity among adults, BMI >= 30 kg/m2 (age-standardized estimate) (%) - Sex: both sexes - Age group: 18+ years of age	24.4974	% of adults aged 18+, age-standardised	https://ourworldindata.org/grapher/obesity-prevalence-adults-who-gho	1
obesity_adults_pct	World Health Organization — Global Health Observatory	CAN	Canada	2012	Obesity among adults, BMI >= 30 kg/m2 (age-standardized estimate) (%) - Sex: both sexes - Age group: 18+ years of age	24.6718	% of adults aged 18+, age-standardised	https://ourworldindata.org/grapher/obesity-prevalence-adults-who-gho	1
obesity_adults_pct	World Health Organization — Global Health Observatory	CAN	Canada	2013	Obesity among adults, BMI >= 30 kg/m2 (age-standardized estimate) (%) - Sex: both sexes - Age group: 18+ years of age	24.8297	% of adults aged 18+, age-standardised	https://ourworldindata.org/grapher/obesity-prevalence-adults-who-gho	1
obesity_adults_pct	World Health Organization — Global Health Observatory	CAN	Canada	2014	Obesity among adults, BMI >= 30 kg/m2 (age-standardized estimate) (%) - Sex: both sexes - Age group: 18+ years of age	24.9753	% of adults aged 18+, age-standardised	https://ourworldindata.org/grapher/obesity-prevalence-adults-who-gho	1
obesity_adults_pct	World Health Organization — Global Health Observatory	CAN	Canada	2015	Obesity among adults, BMI >= 30 kg/m2 (age-standardized estimate) (%) - Sex: both sexes - Age group: 18+ years of age	25.1128	% of adults aged 18+, age-standardised	https://ourworldindata.org/grapher/obesity-prevalence-adults-who-gho	1
obesity_adults_pct	World Health Organization — Global Health Observatory	CAN	Canada	2016	Obesity among adults, BMI >= 30 kg/m2 (age-standardized estimate) (%) - Sex: both sexes - Age group: 18+ years of age	25.243	% of adults aged 18+, age-standardised	https://ourworldindata.org/grapher/obesity-prevalence-adults-who-gho	1
obesity_adults_pct	World Health Organization — Global Health Observatory	CAN	Canada	2017	Obesity among adults, BMI >= 30 kg/m2 (age-standardized estimate) (%) - Sex: both sexes - Age group: 18+ years of age	25.3579	% of adults aged 18+, age-standardised	https://ourworldindata.org/grapher/obesity-prevalence-adults-who-gho	1
obesity_adults_pct	World Health Organization — Global Health Observatory	CAN	Canada	2018	Obesity among adults, BMI >= 30 kg/m2 (age-standardized estimate) (%) - Sex: both sexes - Age group: 18+ years of age	25.4548	% of adults aged 18+, age-standardised	https://ourworldindata.org/grapher/obesity-prevalence-adults-who-gho	1
obesity_adults_pct	World Health Organization — Global Health Observatory	CAN	Canada	2019	Obesity among adults, BMI >= 30 kg/m2 (age-standardized estimate) (%) - Sex: both sexes - Age group: 18+ years of age	25.5392	% of adults aged 18+, age-standardised	https://ourworldindata.org/grapher/obesity-prevalence-adults-who-gho	1
obesity_adults_pct	World Health Organization — Global Health Observatory	CAN	Canada	2020	Obesity among adults, BMI >= 30 kg/m2 (age-standardized estimate) (%) - Sex: both sexes - Age group: 18+ years of age	25.622	% of adults aged 18+, age-standardised	https://ourworldindata.org/grapher/obesity-prevalence-adults-who-gho	1
obesity_adults_pct	World Health Organization — Global Health Observatory	CAN	Canada	2021	Obesity among adults, BMI >= 30 kg/m2 (age-standardized estimate) (%) - Sex: both sexes - Age group: 18+ years of age	25.7054	% of adults aged 18+, age-standardised	https://ourworldindata.org/grapher/obesity-prevalence-adults-who-gho	1
obesity_adults_pct	World Health Organization — Global Health Observatory	CAN	Canada	2022	Obesity among adults, BMI >= 30 kg/m2 (age-standardized estimate) (%) - Sex: both sexes - Age group: 18+ years of age	25.7908	% of adults aged 18+, age-standardised	https://ourworldindata.org/grapher/obesity-prevalence-adults-who-gho	1
obesity_adults_pct	World Health Organization — Global Health Observatory	CAN	Canada	2023	Obesity among adults, BMI >= 30 kg/m2 (age-standardized estimate) (%) - Sex: both sexes - Age group: 18+ years of age	25.8828	% of adults aged 18+, age-standardised	https://ourworldindata.org/grapher/obesity-prevalence-adults-who-gho	1
obesity_adults_pct	World Health Organization — Global Health Observatory	CPV	Cape Verde	2010	Obesity among adults, BMI >= 30 kg/m2 (age-standardized estimate) (%) - Sex: both sexes - Age group: 18+ years of age	10.5045	% of adults aged 18+, age-standardised	https://ourworldindata.org/grapher/obesity-prevalence-adults-who-gho	1
obesity_adults_pct	World Health Organization — Global Health Observatory	CPV	Cape Verde	2011	Obesity among adults, BMI >= 30 kg/m2 (age-standardized estimate) (%) - Sex: both sexes - Age group: 18+ years of age	10.8202	% of adults aged 18+, age-standardised	https://ourworldindata.org/grapher/obesity-prevalence-adults-who-gho	1
obesity_adults_pct	World Health Organization — Global Health Observatory	CPV	Cape Verde	2012	Obesity among adults, BMI >= 30 kg/m2 (age-standardized estimate) (%) - Sex: both sexes - Age group: 18+ years of age	11.1414	% of adults aged 18+, age-standardised	https://ourworldindata.org/grapher/obesity-prevalence-adults-who-gho	1
obesity_adults_pct	World Health Organization — Global Health Observatory	CPV	Cape Verde	2013	Obesity among adults, BMI >= 30 kg/m2 (age-standardized estimate) (%) - Sex: both sexes - Age group: 18+ years of age	11.4769	% of adults aged 18+, age-standardised	https://ourworldindata.org/grapher/obesity-prevalence-adults-who-gho	1
obesity_adults_pct	World Health Organization — Global Health Observatory	CPV	Cape Verde	2014	Obesity among adults, BMI >= 30 kg/m2 (age-standardized estimate) (%) - Sex: both sexes - Age group: 18+ years of age	11.8364	% of adults aged 18+, age-standardised	https://ourworldindata.org/grapher/obesity-prevalence-adults-who-gho	1
obesity_adults_pct	World Health Organization — Global Health Observatory	CPV	Cape Verde	2015	Obesity among adults, BMI >= 30 kg/m2 (age-standardized estimate) (%) - Sex: both sexes - Age group: 18+ years of age	12.2241	% of adults aged 18+, age-standardised	https://ourworldindata.org/grapher/obesity-prevalence-adults-who-gho	1
obesity_adults_pct	World Health Organization — Global Health Observatory	CPV	Cape Verde	2016	Obesity among adults, BMI >= 30 kg/m2 (age-standardized estimate) (%) - Sex: both sexes - Age group: 18+ years of age	12.6398	% of adults aged 18+, age-standardised	https://ourworldindata.org/grapher/obesity-prevalence-adults-who-gho	1
obesity_adults_pct	World Health Organization — Global Health Observatory	CPV	Cape Verde	2017	Obesity among adults, BMI >= 30 kg/m2 (age-standardized estimate) (%) - Sex: both sexes - Age group: 18+ years of age	13.0793	% of adults aged 18+, age-standardised	https://ourworldindata.org/grapher/obesity-prevalence-adults-who-gho	1
obesity_adults_pct	World Health Organization — Global Health Observatory	CPV	Cape Verde	2018	Obesity among adults, BMI >= 30 kg/m2 (age-standardized estimate) (%) - Sex: both sexes - Age group: 18+ years of age	13.5409	% of adults aged 18+, age-standardised	https://ourworldindata.org/grapher/obesity-prevalence-adults-who-gho	1
obesity_adults_pct	World Health Organization — Global Health Observatory	CPV	Cape Verde	2019	Obesity among adults, BMI >= 30 kg/m2 (age-standardized estimate) (%) - Sex: both sexes - Age group: 18+ years of age	14.0233	% of adults aged 18+, age-standardised	https://ourworldindata.org/grapher/obesity-prevalence-adults-who-gho	1
obesity_adults_pct	World Health Organization — Global Health Observatory	CPV	Cape Verde	2020	Obesity among adults, BMI >= 30 kg/m2 (age-standardized estimate) (%) - Sex: both sexes - Age group: 18+ years of age	14.5284	% of adults aged 18+, age-standardised	https://ourworldindata.org/grapher/obesity-prevalence-adults-who-gho	1
obesity_adults_pct	World Health Organization — Global Health Observatory	CPV	Cape Verde	2021	Obesity among adults, BMI >= 30 kg/m2 (age-standardized estimate) (%) - Sex: both sexes - Age group: 18+ years of age	15.0545	% of adults aged 18+, age-standardised	https://ourworldindata.org/grapher/obesity-prevalence-adults-who-gho	1
obesity_adults_pct	World Health Organization — Global Health Observatory	CPV	Cape Verde	2022	Obesity among adults, BMI >= 30 kg/m2 (age-standardized estimate) (%) - Sex: both sexes - Age group: 18+ years of age	15.5991	% of adults aged 18+, age-standardised	https://ourworldindata.org/grapher/obesity-prevalence-adults-who-gho	1
obesity_adults_pct	World Health Organization — Global Health Observatory	CPV	Cape Verde	2023	Obesity among adults, BMI >= 30 kg/m2 (age-standardized estimate) (%) - Sex: both sexes - Age group: 18+ years of age	16.1554	% of adults aged 18+, age-standardised	https://ourworldindata.org/grapher/obesity-prevalence-adults-who-gho	1
obesity_adults_pct	World Health Organization — Global Health Observatory	CAF	Central African Republic	2010	Obesity among adults, BMI >= 30 kg/m2 (age-standardized estimate) (%) - Sex: both sexes - Age group: 18+ years of age	5.46398	% of adults aged 18+, age-standardised	https://ourworldindata.org/grapher/obesity-prevalence-adults-who-gho	1
obesity_adults_pct	World Health Organization — Global Health Observatory	CAF	Central African Republic	2011	Obesity among adults, BMI >= 30 kg/m2 (age-standardized estimate) (%) - Sex: both sexes - Age group: 18+ years of age	5.72948	% of adults aged 18+, age-standardised	https://ourworldindata.org/grapher/obesity-prevalence-adults-who-gho	1
obesity_adults_pct	World Health Organization — Global Health Observatory	CAF	Central African Republic	2012	Obesity among adults, BMI >= 30 kg/m2 (age-standardized estimate) (%) - Sex: both sexes - Age group: 18+ years of age	6.00555	% of adults aged 18+, age-standardised	https://ourworldindata.org/grapher/obesity-prevalence-adults-who-gho	1
obesity_adults_pct	World Health Organization — Global Health Observatory	CAF	Central African Republic	2013	Obesity among adults, BMI >= 30 kg/m2 (age-standardized estimate) (%) - Sex: both sexes - Age group: 18+ years of age	6.29876	% of adults aged 18+, age-standardised	https://ourworldindata.org/grapher/obesity-prevalence-adults-who-gho	1
obesity_adults_pct	World Health Organization — Global Health Observatory	CAF	Central African Republic	2014	Obesity among adults, BMI >= 30 kg/m2 (age-standardized estimate) (%) - Sex: both sexes - Age group: 18+ years of age	6.62118	% of adults aged 18+, age-standardised	https://ourworldindata.org/grapher/obesity-prevalence-adults-who-gho	1
obesity_adults_pct	World Health Organization — Global Health Observatory	CAF	Central African Republic	2015	Obesity among adults, BMI >= 30 kg/m2 (age-standardized estimate) (%) - Sex: both sexes - Age group: 18+ years of age	6.96375	% of adults aged 18+, age-standardised	https://ourworldindata.org/grapher/obesity-prevalence-adults-who-gho	1
obesity_adults_pct	World Health Organization — Global Health Observatory	CAF	Central African Republic	2016	Obesity among adults, BMI >= 30 kg/m2 (age-standardized estimate) (%) - Sex: both sexes - Age group: 18+ years of age	7.31466	% of adults aged 18+, age-standardised	https://ourworldindata.org/grapher/obesity-prevalence-adults-who-gho	1
obesity_adults_pct	World Health Organization — Global Health Observatory	CAF	Central African Republic	2017	Obesity among adults, BMI >= 30 kg/m2 (age-standardized estimate) (%) - Sex: both sexes - Age group: 18+ years of age	7.68725	% of adults aged 18+, age-standardised	https://ourworldindata.org/grapher/obesity-prevalence-adults-who-gho	1
obesity_adults_pct	World Health Organization — Global Health Observatory	CAF	Central African Republic	2018	Obesity among adults, BMI >= 30 kg/m2 (age-standardized estimate) (%) - Sex: both sexes - Age group: 18+ years of age	8.07602	% of adults aged 18+, age-standardised	https://ourworldindata.org/grapher/obesity-prevalence-adults-who-gho	1
obesity_adults_pct	World Health Organization — Global Health Observatory	CAF	Central African Republic	2019	Obesity among adults, BMI >= 30 kg/m2 (age-standardized estimate) (%) - Sex: both sexes - Age group: 18+ years of age	8.49363	% of adults aged 18+, age-standardised	https://ourworldindata.org/grapher/obesity-prevalence-adults-who-gho	1
obesity_adults_pct	World Health Organization — Global Health Observatory	CAF	Central African Republic	2020	Obesity among adults, BMI >= 30 kg/m2 (age-standardized estimate) (%) - Sex: both sexes - Age group: 18+ years of age	8.93146	% of adults aged 18+, age-standardised	https://ourworldindata.org/grapher/obesity-prevalence-adults-who-gho	1
obesity_adults_pct	World Health Organization — Global Health Observatory	CAF	Central African Republic	2021	Obesity among adults, BMI >= 30 kg/m2 (age-standardized estimate) (%) - Sex: both sexes - Age group: 18+ years of age	9.38384	% of adults aged 18+, age-standardised	https://ourworldindata.org/grapher/obesity-prevalence-adults-who-gho	1
obesity_adults_pct	World Health Organization — Global Health Observatory	CAF	Central African Republic	2022	Obesity among adults, BMI >= 30 kg/m2 (age-standardized estimate) (%) - Sex: both sexes - Age group: 18+ years of age	9.90334	% of adults aged 18+, age-standardised	https://ourworldindata.org/grapher/obesity-prevalence-adults-who-gho	1
obesity_adults_pct	World Health Organization — Global Health Observatory	CAF	Central African Republic	2023	Obesity among adults, BMI >= 30 kg/m2 (age-standardized estimate) (%) - Sex: both sexes - Age group: 18+ years of age	10.432	% of adults aged 18+, age-standardised	https://ourworldindata.org/grapher/obesity-prevalence-adults-who-gho	1
obesity_adults_pct	World Health Organization — Global Health Observatory	TCD	Chad	2010	Obesity among adults, BMI >= 30 kg/m2 (age-standardized estimate) (%) - Sex: both sexes - Age group: 18+ years of age	4.09327	% of adults aged 18+, age-standardised	https://ourworldindata.org/grapher/obesity-prevalence-adults-who-gho	1
obesity_adults_pct	World Health Organization — Global Health Observatory	TCD	Chad	2011	Obesity among adults, BMI >= 30 kg/m2 (age-standardized estimate) (%) - Sex: both sexes - Age group: 18+ years of age	4.24665	% of adults aged 18+, age-standardised	https://ourworldindata.org/grapher/obesity-prevalence-adults-who-gho	1
obesity_adults_pct	World Health Organization — Global Health Observatory	TCD	Chad	2012	Obesity among adults, BMI >= 30 kg/m2 (age-standardized estimate) (%) - Sex: both sexes - Age group: 18+ years of age	4.39684	% of adults aged 18+, age-standardised	https://ourworldindata.org/grapher/obesity-prevalence-adults-who-gho	1
obesity_adults_pct	World Health Organization — Global Health Observatory	TCD	Chad	2013	Obesity among adults, BMI >= 30 kg/m2 (age-standardized estimate) (%) - Sex: both sexes - Age group: 18+ years of age	4.55222	% of adults aged 18+, age-standardised	https://ourworldindata.org/grapher/obesity-prevalence-adults-who-gho	1
obesity_adults_pct	World Health Organization — Global Health Observatory	TCD	Chad	2014	Obesity among adults, BMI >= 30 kg/m2 (age-standardized estimate) (%) - Sex: both sexes - Age group: 18+ years of age	4.71988	% of adults aged 18+, age-standardised	https://ourworldindata.org/grapher/obesity-prevalence-adults-who-gho	1
obesity_adults_pct	World Health Organization — Global Health Observatory	TCD	Chad	2015	Obesity among adults, BMI >= 30 kg/m2 (age-standardized estimate) (%) - Sex: both sexes - Age group: 18+ years of age	4.90445	% of adults aged 18+, age-standardised	https://ourworldindata.org/grapher/obesity-prevalence-adults-who-gho	1
obesity_adults_pct	World Health Organization — Global Health Observatory	TCD	Chad	2016	Obesity among adults, BMI >= 30 kg/m2 (age-standardized estimate) (%) - Sex: both sexes - Age group: 18+ years of age	5.1082	% of adults aged 18+, age-standardised	https://ourworldindata.org/grapher/obesity-prevalence-adults-who-gho	1
obesity_adults_pct	World Health Organization — Global Health Observatory	TCD	Chad	2017	Obesity among adults, BMI >= 30 kg/m2 (age-standardized estimate) (%) - Sex: both sexes - Age group: 18+ years of age	5.33048	% of adults aged 18+, age-standardised	https://ourworldindata.org/grapher/obesity-prevalence-adults-who-gho	1
obesity_adults_pct	World Health Organization — Global Health Observatory	TCD	Chad	2018	Obesity among adults, BMI >= 30 kg/m2 (age-standardized estimate) (%) - Sex: both sexes - Age group: 18+ years of age	5.57022	% of adults aged 18+, age-standardised	https://ourworldindata.org/grapher/obesity-prevalence-adults-who-gho	1
obesity_adults_pct	World Health Organization — Global Health Observatory	TCD	Chad	2019	Obesity among adults, BMI >= 30 kg/m2 (age-standardized estimate) (%) - Sex: both sexes - Age group: 18+ years of age	5.82845	% of adults aged 18+, age-standardised	https://ourworldindata.org/grapher/obesity-prevalence-adults-who-gho	1
obesity_adults_pct	World Health Organization — Global Health Observatory	TCD	Chad	2020	Obesity among adults, BMI >= 30 kg/m2 (age-standardized estimate) (%) - Sex: both sexes - Age group: 18+ years of age	6.10656	% of adults aged 18+, age-standardised	https://ourworldindata.org/grapher/obesity-prevalence-adults-who-gho	1
obesity_adults_pct	World Health Organization — Global Health Observatory	TCD	Chad	2021	Obesity among adults, BMI >= 30 kg/m2 (age-standardized estimate) (%) - Sex: both sexes - Age group: 18+ years of age	6.40278	% of adults aged 18+, age-standardised	https://ourworldindata.org/grapher/obesity-prevalence-adults-who-gho	1
obesity_adults_pct	World Health Organization — Global Health Observatory	TCD	Chad	2022	Obesity among adults, BMI >= 30 kg/m2 (age-standardized estimate) (%) - Sex: both sexes - Age group: 18+ years of age	6.71638	% of adults aged 18+, age-standardised	https://ourworldindata.org/grapher/obesity-prevalence-adults-who-gho	1
obesity_adults_pct	World Health Organization — Global Health Observatory	TCD	Chad	2023	Obesity among adults, BMI >= 30 kg/m2 (age-standardized estimate) (%) - Sex: both sexes - Age group: 18+ years of age	7.04861	% of adults aged 18+, age-standardised	https://ourworldindata.org/grapher/obesity-prevalence-adults-who-gho	1
obesity_adults_pct	World Health Organization — Global Health Observatory	CHL	Chile	2010	Obesity among adults, BMI >= 30 kg/m2 (age-standardized estimate) (%) - Sex: both sexes - Age group: 18+ years of age	27.9239	% of adults aged 18+, age-standardised	https://ourworldindata.org/grapher/obesity-prevalence-adults-who-gho	1
obesity_adults_pct	World Health Organization — Global Health Observatory	CHL	Chile	2011	Obesity among adults, BMI >= 30 kg/m2 (age-standardized estimate) (%) - Sex: both sexes - Age group: 18+ years of age	28.7385	% of adults aged 18+, age-standardised	https://ourworldindata.org/grapher/obesity-prevalence-adults-who-gho	1
obesity_adults_pct	World Health Organization — Global Health Observatory	CHL	Chile	2012	Obesity among adults, BMI >= 30 kg/m2 (age-standardized estimate) (%) - Sex: both sexes - Age group: 18+ years of age	29.5794	% of adults aged 18+, age-standardised	https://ourworldindata.org/grapher/obesity-prevalence-adults-who-gho	1
obesity_adults_pct	World Health Organization — Global Health Observatory	CHL	Chile	2013	Obesity among adults, BMI >= 30 kg/m2 (age-standardized estimate) (%) - Sex: both sexes - Age group: 18+ years of age	30.4403	% of adults aged 18+, age-standardised	https://ourworldindata.org/grapher/obesity-prevalence-adults-who-gho	1
obesity_adults_pct	World Health Organization — Global Health Observatory	CHL	Chile	2014	Obesity among adults, BMI >= 30 kg/m2 (age-standardized estimate) (%) - Sex: both sexes - Age group: 18+ years of age	31.3205	% of adults aged 18+, age-standardised	https://ourworldindata.org/grapher/obesity-prevalence-adults-who-gho	1
obesity_adults_pct	World Health Organization — Global Health Observatory	CHL	Chile	2015	Obesity among adults, BMI >= 30 kg/m2 (age-standardized estimate) (%) - Sex: both sexes - Age group: 18+ years of age	32.2176	% of adults aged 18+, age-standardised	https://ourworldindata.org/grapher/obesity-prevalence-adults-who-gho	1
obesity_adults_pct	World Health Organization — Global Health Observatory	CHL	Chile	2016	Obesity among adults, BMI >= 30 kg/m2 (age-standardized estimate) (%) - Sex: both sexes - Age group: 18+ years of age	33.1265	% of adults aged 18+, age-standardised	https://ourworldindata.org/grapher/obesity-prevalence-adults-who-gho	1
obesity_adults_pct	World Health Organization — Global Health Observatory	CHL	Chile	2017	Obesity among adults, BMI >= 30 kg/m2 (age-standardized estimate) (%) - Sex: both sexes - Age group: 18+ years of age	34.0348	% of adults aged 18+, age-standardised	https://ourworldindata.org/grapher/obesity-prevalence-adults-who-gho	1
obesity_adults_pct	World Health Organization — Global Health Observatory	CHL	Chile	2018	Obesity among adults, BMI >= 30 kg/m2 (age-standardized estimate) (%) - Sex: both sexes - Age group: 18+ years of age	34.9426	% of adults aged 18+, age-standardised	https://ourworldindata.org/grapher/obesity-prevalence-adults-who-gho	1
obesity_adults_pct	World Health Organization — Global Health Observatory	CHL	Chile	2019	Obesity among adults, BMI >= 30 kg/m2 (age-standardized estimate) (%) - Sex: both sexes - Age group: 18+ years of age	35.851	% of adults aged 18+, age-standardised	https://ourworldindata.org/grapher/obesity-prevalence-adults-who-gho	1
obesity_adults_pct	World Health Organization — Global Health Observatory	CHL	Chile	2020	Obesity among adults, BMI >= 30 kg/m2 (age-standardized estimate) (%) - Sex: both sexes - Age group: 18+ years of age	36.7652	% of adults aged 18+, age-standardised	https://ourworldindata.org/grapher/obesity-prevalence-adults-who-gho	1
obesity_adults_pct	World Health Organization — Global Health Observatory	CHL	Chile	2021	Obesity among adults, BMI >= 30 kg/m2 (age-standardized estimate) (%) - Sex: both sexes - Age group: 18+ years of age	37.6853	% of adults aged 18+, age-standardised	https://ourworldindata.org/grapher/obesity-prevalence-adults-who-gho	1
obesity_adults_pct	World Health Organization — Global Health Observatory	CHL	Chile	2022	Obesity among adults, BMI >= 30 kg/m2 (age-standardized estimate) (%) - Sex: both sexes - Age group: 18+ years of age	38.609	% of adults aged 18+, age-standardised	https://ourworldindata.org/grapher/obesity-prevalence-adults-who-gho	1
obesity_adults_pct	World Health Organization — Global Health Observatory	CHL	Chile	2023	Obesity among adults, BMI >= 30 kg/m2 (age-standardized estimate) (%) - Sex: both sexes - Age group: 18+ years of age	39.5351	% of adults aged 18+, age-standardised	https://ourworldindata.org/grapher/obesity-prevalence-adults-who-gho	1
obesity_adults_pct	World Health Organization — Global Health Observatory	CHN	China	2010	Obesity among adults, BMI >= 30 kg/m2 (age-standardized estimate) (%) - Sex: both sexes - Age group: 18+ years of age	3.9532	% of adults aged 18+, age-standardised	https://ourworldindata.org/grapher/obesity-prevalence-adults-who-gho	1
obesity_adults_pct	World Health Organization — Global Health Observatory	CHN	China	2011	Obesity among adults, BMI >= 30 kg/m2 (age-standardized estimate) (%) - Sex: both sexes - Age group: 18+ years of age	4.2015	% of adults aged 18+, age-standardised	https://ourworldindata.org/grapher/obesity-prevalence-adults-who-gho	1
obesity_adults_pct	World Health Organization — Global Health Observatory	CHN	China	2012	Obesity among adults, BMI >= 30 kg/m2 (age-standardized estimate) (%) - Sex: both sexes - Age group: 18+ years of age	4.46416	% of adults aged 18+, age-standardised	https://ourworldindata.org/grapher/obesity-prevalence-adults-who-gho	1
obesity_adults_pct	World Health Organization — Global Health Observatory	CHN	China	2013	Obesity among adults, BMI >= 30 kg/m2 (age-standardized estimate) (%) - Sex: both sexes - Age group: 18+ years of age	4.74748	% of adults aged 18+, age-standardised	https://ourworldindata.org/grapher/obesity-prevalence-adults-who-gho	1
obesity_adults_pct	World Health Organization — Global Health Observatory	CHN	China	2014	Obesity among adults, BMI >= 30 kg/m2 (age-standardized estimate) (%) - Sex: both sexes - Age group: 18+ years of age	5.05111	% of adults aged 18+, age-standardised	https://ourworldindata.org/grapher/obesity-prevalence-adults-who-gho	1
obesity_adults_pct	World Health Organization — Global Health Observatory	CHN	China	2015	Obesity among adults, BMI >= 30 kg/m2 (age-standardized estimate) (%) - Sex: both sexes - Age group: 18+ years of age	5.3781	% of adults aged 18+, age-standardised	https://ourworldindata.org/grapher/obesity-prevalence-adults-who-gho	1
obesity_adults_pct	World Health Organization — Global Health Observatory	CHN	China	2016	Obesity among adults, BMI >= 30 kg/m2 (age-standardized estimate) (%) - Sex: both sexes - Age group: 18+ years of age	5.72526	% of adults aged 18+, age-standardised	https://ourworldindata.org/grapher/obesity-prevalence-adults-who-gho	1
obesity_adults_pct	World Health Organization — Global Health Observatory	CHN	China	2017	Obesity among adults, BMI >= 30 kg/m2 (age-standardized estimate) (%) - Sex: both sexes - Age group: 18+ years of age	6.088	% of adults aged 18+, age-standardised	https://ourworldindata.org/grapher/obesity-prevalence-adults-who-gho	1
obesity_adults_pct	World Health Organization — Global Health Observatory	CHN	China	2018	Obesity among adults, BMI >= 30 kg/m2 (age-standardized estimate) (%) - Sex: both sexes - Age group: 18+ years of age	6.46864	% of adults aged 18+, age-standardised	https://ourworldindata.org/grapher/obesity-prevalence-adults-who-gho	1
obesity_adults_pct	World Health Organization — Global Health Observatory	CHN	China	2019	Obesity among adults, BMI >= 30 kg/m2 (age-standardized estimate) (%) - Sex: both sexes - Age group: 18+ years of age	6.86972	% of adults aged 18+, age-standardised	https://ourworldindata.org/grapher/obesity-prevalence-adults-who-gho	1
obesity_adults_pct	World Health Organization — Global Health Observatory	CHN	China	2020	Obesity among adults, BMI >= 30 kg/m2 (age-standardized estimate) (%) - Sex: both sexes - Age group: 18+ years of age	7.2966	% of adults aged 18+, age-standardised	https://ourworldindata.org/grapher/obesity-prevalence-adults-who-gho	1
obesity_adults_pct	World Health Organization — Global Health Observatory	CHN	China	2021	Obesity among adults, BMI >= 30 kg/m2 (age-standardized estimate) (%) - Sex: both sexes - Age group: 18+ years of age	7.74919	% of adults aged 18+, age-standardised	https://ourworldindata.org/grapher/obesity-prevalence-adults-who-gho	1
obesity_adults_pct	World Health Organization — Global Health Observatory	CHN	China	2022	Obesity among adults, BMI >= 30 kg/m2 (age-standardized estimate) (%) - Sex: both sexes - Age group: 18+ years of age	8.22959	% of adults aged 18+, age-standardised	https://ourworldindata.org/grapher/obesity-prevalence-adults-who-gho	1
obesity_adults_pct	World Health Organization — Global Health Observatory	CHN	China	2023	Obesity among adults, BMI >= 30 kg/m2 (age-standardized estimate) (%) - Sex: both sexes - Age group: 18+ years of age	8.7416	% of adults aged 18+, age-standardised	https://ourworldindata.org/grapher/obesity-prevalence-adults-who-gho	1
obesity_adults_pct	World Health Organization — Global Health Observatory	COL	Colombia	2010	Obesity among adults, BMI >= 30 kg/m2 (age-standardized estimate) (%) - Sex: both sexes - Age group: 18+ years of age	16.9872	% of adults aged 18+, age-standardised	https://ourworldindata.org/grapher/obesity-prevalence-adults-who-gho	1
obesity_adults_pct	World Health Organization — Global Health Observatory	COL	Colombia	2011	Obesity among adults, BMI >= 30 kg/m2 (age-standardized estimate) (%) - Sex: both sexes - Age group: 18+ years of age	17.5879	% of adults aged 18+, age-standardised	https://ourworldindata.org/grapher/obesity-prevalence-adults-who-gho	1
obesity_adults_pct	World Health Organization — Global Health Observatory	COL	Colombia	2012	Obesity among adults, BMI >= 30 kg/m2 (age-standardized estimate) (%) - Sex: both sexes - Age group: 18+ years of age	18.1914	% of adults aged 18+, age-standardised	https://ourworldindata.org/grapher/obesity-prevalence-adults-who-gho	1
obesity_adults_pct	World Health Organization — Global Health Observatory	COL	Colombia	2013	Obesity among adults, BMI >= 30 kg/m2 (age-standardized estimate) (%) - Sex: both sexes - Age group: 18+ years of age	18.7915	% of adults aged 18+, age-standardised	https://ourworldindata.org/grapher/obesity-prevalence-adults-who-gho	1
obesity_adults_pct	World Health Organization — Global Health Observatory	COL	Colombia	2014	Obesity among adults, BMI >= 30 kg/m2 (age-standardized estimate) (%) - Sex: both sexes - Age group: 18+ years of age	19.3839	% of adults aged 18+, age-standardised	https://ourworldindata.org/grapher/obesity-prevalence-adults-who-gho	1
obesity_adults_pct	World Health Organization — Global Health Observatory	COL	Colombia	2015	Obesity among adults, BMI >= 30 kg/m2 (age-standardized estimate) (%) - Sex: both sexes - Age group: 18+ years of age	19.9659	% of adults aged 18+, age-standardised	https://ourworldindata.org/grapher/obesity-prevalence-adults-who-gho	1
obesity_adults_pct	World Health Organization — Global Health Observatory	COL	Colombia	2016	Obesity among adults, BMI >= 30 kg/m2 (age-standardized estimate) (%) - Sex: both sexes - Age group: 18+ years of age	20.5307	% of adults aged 18+, age-standardised	https://ourworldindata.org/grapher/obesity-prevalence-adults-who-gho	1
obesity_adults_pct	World Health Organization — Global Health Observatory	COL	Colombia	2017	Obesity among adults, BMI >= 30 kg/m2 (age-standardized estimate) (%) - Sex: both sexes - Age group: 18+ years of age	21.0783	% of adults aged 18+, age-standardised	https://ourworldindata.org/grapher/obesity-prevalence-adults-who-gho	1
obesity_adults_pct	World Health Organization — Global Health Observatory	COL	Colombia	2018	Obesity among adults, BMI >= 30 kg/m2 (age-standardized estimate) (%) - Sex: both sexes - Age group: 18+ years of age	21.6124	% of adults aged 18+, age-standardised	https://ourworldindata.org/grapher/obesity-prevalence-adults-who-gho	1
obesity_adults_pct	World Health Organization — Global Health Observatory	COL	Colombia	2019	Obesity among adults, BMI >= 30 kg/m2 (age-standardized estimate) (%) - Sex: both sexes - Age group: 18+ years of age	22.1421	% of adults aged 18+, age-standardised	https://ourworldindata.org/grapher/obesity-prevalence-adults-who-gho	1
obesity_adults_pct	World Health Organization — Global Health Observatory	COL	Colombia	2020	Obesity among adults, BMI >= 30 kg/m2 (age-standardized estimate) (%) - Sex: both sexes - Age group: 18+ years of age	22.6771	% of adults aged 18+, age-standardised	https://ourworldindata.org/grapher/obesity-prevalence-adults-who-gho	1
obesity_adults_pct	World Health Organization — Global Health Observatory	COL	Colombia	2021	Obesity among adults, BMI >= 30 kg/m2 (age-standardized estimate) (%) - Sex: both sexes - Age group: 18+ years of age	23.2211	% of adults aged 18+, age-standardised	https://ourworldindata.org/grapher/obesity-prevalence-adults-who-gho	1
obesity_adults_pct	World Health Organization — Global Health Observatory	COL	Colombia	2022	Obesity among adults, BMI >= 30 kg/m2 (age-standardized estimate) (%) - Sex: both sexes - Age group: 18+ years of age	23.7702	% of adults aged 18+, age-standardised	https://ourworldindata.org/grapher/obesity-prevalence-adults-who-gho	1
obesity_adults_pct	World Health Organization — Global Health Observatory	COL	Colombia	2023	Obesity among adults, BMI >= 30 kg/m2 (age-standardized estimate) (%) - Sex: both sexes - Age group: 18+ years of age	24.3269	% of adults aged 18+, age-standardised	https://ourworldindata.org/grapher/obesity-prevalence-adults-who-gho	1
obesity_adults_pct	World Health Organization — Global Health Observatory	COM	Comoros	2010	Obesity among adults, BMI >= 30 kg/m2 (age-standardized estimate) (%) - Sex: both sexes - Age group: 18+ years of age	9.94706	% of adults aged 18+, age-standardised	https://ourworldindata.org/grapher/obesity-prevalence-adults-who-gho	1
obesity_adults_pct	World Health Organization — Global Health Observatory	COM	Comoros	2011	Obesity among adults, BMI >= 30 kg/m2 (age-standardized estimate) (%) - Sex: both sexes - Age group: 18+ years of age	10.3629	% of adults aged 18+, age-standardised	https://ourworldindata.org/grapher/obesity-prevalence-adults-who-gho	1
obesity_adults_pct	World Health Organization — Global Health Observatory	COM	Comoros	2012	Obesity among adults, BMI >= 30 kg/m2 (age-standardized estimate) (%) - Sex: both sexes - Age group: 18+ years of age	10.7848	% of adults aged 18+, age-standardised	https://ourworldindata.org/grapher/obesity-prevalence-adults-who-gho	1
obesity_adults_pct	World Health Organization — Global Health Observatory	COM	Comoros	2013	Obesity among adults, BMI >= 30 kg/m2 (age-standardized estimate) (%) - Sex: both sexes - Age group: 18+ years of age	11.212	% of adults aged 18+, age-standardised	https://ourworldindata.org/grapher/obesity-prevalence-adults-who-gho	1
obesity_adults_pct	World Health Organization — Global Health Observatory	COM	Comoros	2014	Obesity among adults, BMI >= 30 kg/m2 (age-standardized estimate) (%) - Sex: both sexes - Age group: 18+ years of age	11.6455	% of adults aged 18+, age-standardised	https://ourworldindata.org/grapher/obesity-prevalence-adults-who-gho	1
obesity_adults_pct	World Health Organization — Global Health Observatory	COM	Comoros	2015	Obesity among adults, BMI >= 30 kg/m2 (age-standardized estimate) (%) - Sex: both sexes - Age group: 18+ years of age	12.0919	% of adults aged 18+, age-standardised	https://ourworldindata.org/grapher/obesity-prevalence-adults-who-gho	1
obesity_adults_pct	World Health Organization — Global Health Observatory	COM	Comoros	2016	Obesity among adults, BMI >= 30 kg/m2 (age-standardized estimate) (%) - Sex: both sexes - Age group: 18+ years of age	12.55	% of adults aged 18+, age-standardised	https://ourworldindata.org/grapher/obesity-prevalence-adults-who-gho	1
obesity_adults_pct	World Health Organization — Global Health Observatory	COM	Comoros	2017	Obesity among adults, BMI >= 30 kg/m2 (age-standardized estimate) (%) - Sex: both sexes - Age group: 18+ years of age	13.0262	% of adults aged 18+, age-standardised	https://ourworldindata.org/grapher/obesity-prevalence-adults-who-gho	1
obesity_adults_pct	World Health Organization — Global Health Observatory	COM	Comoros	2018	Obesity among adults, BMI >= 30 kg/m2 (age-standardized estimate) (%) - Sex: both sexes - Age group: 18+ years of age	13.5189	% of adults aged 18+, age-standardised	https://ourworldindata.org/grapher/obesity-prevalence-adults-who-gho	1
obesity_adults_pct	World Health Organization — Global Health Observatory	COM	Comoros	2019	Obesity among adults, BMI >= 30 kg/m2 (age-standardized estimate) (%) - Sex: both sexes - Age group: 18+ years of age	14.0215	% of adults aged 18+, age-standardised	https://ourworldindata.org/grapher/obesity-prevalence-adults-who-gho	1
obesity_adults_pct	World Health Organization — Global Health Observatory	COM	Comoros	2020	Obesity among adults, BMI >= 30 kg/m2 (age-standardized estimate) (%) - Sex: both sexes - Age group: 18+ years of age	14.5396	% of adults aged 18+, age-standardised	https://ourworldindata.org/grapher/obesity-prevalence-adults-who-gho	1
obesity_adults_pct	World Health Organization — Global Health Observatory	COM	Comoros	2021	Obesity among adults, BMI >= 30 kg/m2 (age-standardized estimate) (%) - Sex: both sexes - Age group: 18+ years of age	15.0737	% of adults aged 18+, age-standardised	https://ourworldindata.org/grapher/obesity-prevalence-adults-who-gho	1
obesity_adults_pct	World Health Organization — Global Health Observatory	COM	Comoros	2022	Obesity among adults, BMI >= 30 kg/m2 (age-standardized estimate) (%) - Sex: both sexes - Age group: 18+ years of age	15.6219	% of adults aged 18+, age-standardised	https://ourworldindata.org/grapher/obesity-prevalence-adults-who-gho	1
obesity_adults_pct	World Health Organization — Global Health Observatory	COM	Comoros	2023	Obesity among adults, BMI >= 30 kg/m2 (age-standardized estimate) (%) - Sex: both sexes - Age group: 18+ years of age	16.1858	% of adults aged 18+, age-standardised	https://ourworldindata.org/grapher/obesity-prevalence-adults-who-gho	1
obesity_adults_pct	World Health Organization — Global Health Observatory	COG	Congo	2010	Obesity among adults, BMI >= 30 kg/m2 (age-standardized estimate) (%) - Sex: both sexes - Age group: 18+ years of age	7.6243	% of adults aged 18+, age-standardised	https://ourworldindata.org/grapher/obesity-prevalence-adults-who-gho	1
obesity_adults_pct	World Health Organization — Global Health Observatory	COG	Congo	2011	Obesity among adults, BMI >= 30 kg/m2 (age-standardized estimate) (%) - Sex: both sexes - Age group: 18+ years of age	7.87049	% of adults aged 18+, age-standardised	https://ourworldindata.org/grapher/obesity-prevalence-adults-who-gho	1
obesity_adults_pct	World Health Organization — Global Health Observatory	COG	Congo	2012	Obesity among adults, BMI >= 30 kg/m2 (age-standardized estimate) (%) - Sex: both sexes - Age group: 18+ years of age	8.12305	% of adults aged 18+, age-standardised	https://ourworldindata.org/grapher/obesity-prevalence-adults-who-gho	1
obesity_adults_pct	World Health Organization — Global Health Observatory	COG	Congo	2013	Obesity among adults, BMI >= 30 kg/m2 (age-standardized estimate) (%) - Sex: both sexes - Age group: 18+ years of age	8.387	% of adults aged 18+, age-standardised	https://ourworldindata.org/grapher/obesity-prevalence-adults-who-gho	1
obesity_adults_pct	World Health Organization — Global Health Observatory	COG	Congo	2014	Obesity among adults, BMI >= 30 kg/m2 (age-standardized estimate) (%) - Sex: both sexes - Age group: 18+ years of age	8.66564	% of adults aged 18+, age-standardised	https://ourworldindata.org/grapher/obesity-prevalence-adults-who-gho	1
obesity_adults_pct	World Health Organization — Global Health Observatory	COG	Congo	2015	Obesity among adults, BMI >= 30 kg/m2 (age-standardized estimate) (%) - Sex: both sexes - Age group: 18+ years of age	8.96053	% of adults aged 18+, age-standardised	https://ourworldindata.org/grapher/obesity-prevalence-adults-who-gho	1
obesity_adults_pct	World Health Organization — Global Health Observatory	COG	Congo	2016	Obesity among adults, BMI >= 30 kg/m2 (age-standardized estimate) (%) - Sex: both sexes - Age group: 18+ years of age	9.27078	% of adults aged 18+, age-standardised	https://ourworldindata.org/grapher/obesity-prevalence-adults-who-gho	1
obesity_adults_pct	World Health Organization — Global Health Observatory	COG	Congo	2017	Obesity among adults, BMI >= 30 kg/m2 (age-standardized estimate) (%) - Sex: both sexes - Age group: 18+ years of age	9.59286	% of adults aged 18+, age-standardised	https://ourworldindata.org/grapher/obesity-prevalence-adults-who-gho	1
obesity_adults_pct	World Health Organization — Global Health Observatory	COG	Congo	2018	Obesity among adults, BMI >= 30 kg/m2 (age-standardized estimate) (%) - Sex: both sexes - Age group: 18+ years of age	9.92474	% of adults aged 18+, age-standardised	https://ourworldindata.org/grapher/obesity-prevalence-adults-who-gho	1
obesity_adults_pct	World Health Organization — Global Health Observatory	COG	Congo	2019	Obesity among adults, BMI >= 30 kg/m2 (age-standardized estimate) (%) - Sex: both sexes - Age group: 18+ years of age	10.2693	% of adults aged 18+, age-standardised	https://ourworldindata.org/grapher/obesity-prevalence-adults-who-gho	1
obesity_adults_pct	World Health Organization — Global Health Observatory	COG	Congo	2020	Obesity among adults, BMI >= 30 kg/m2 (age-standardized estimate) (%) - Sex: both sexes - Age group: 18+ years of age	10.6272	% of adults aged 18+, age-standardised	https://ourworldindata.org/grapher/obesity-prevalence-adults-who-gho	1
obesity_adults_pct	World Health Organization — Global Health Observatory	COG	Congo	2021	Obesity among adults, BMI >= 30 kg/m2 (age-standardized estimate) (%) - Sex: both sexes - Age group: 18+ years of age	10.9972	% of adults aged 18+, age-standardised	https://ourworldindata.org/grapher/obesity-prevalence-adults-who-gho	1
obesity_adults_pct	World Health Organization — Global Health Observatory	COG	Congo	2022	Obesity among adults, BMI >= 30 kg/m2 (age-standardized estimate) (%) - Sex: both sexes - Age group: 18+ years of age	11.381	% of adults aged 18+, age-standardised	https://ourworldindata.org/grapher/obesity-prevalence-adults-who-gho	1
obesity_adults_pct	World Health Organization — Global Health Observatory	COG	Congo	2023	Obesity among adults, BMI >= 30 kg/m2 (age-standardized estimate) (%) - Sex: both sexes - Age group: 18+ years of age	11.7803	% of adults aged 18+, age-standardised	https://ourworldindata.org/grapher/obesity-prevalence-adults-who-gho	1
obesity_adults_pct	World Health Organization — Global Health Observatory	COK	Cook Islands	2010	Obesity among adults, BMI >= 30 kg/m2 (age-standardized estimate) (%) - Sex: both sexes - Age group: 18+ years of age	61.7477	% of adults aged 18+, age-standardised	https://ourworldindata.org/grapher/obesity-prevalence-adults-who-gho	0
obesity_adults_pct	World Health Organization — Global Health Observatory	COK	Cook Islands	2011	Obesity among adults, BMI >= 30 kg/m2 (age-standardized estimate) (%) - Sex: both sexes - Age group: 18+ years of age	62.516	% of adults aged 18+, age-standardised	https://ourworldindata.org/grapher/obesity-prevalence-adults-who-gho	0
obesity_adults_pct	World Health Organization — Global Health Observatory	COK	Cook Islands	2012	Obesity among adults, BMI >= 30 kg/m2 (age-standardized estimate) (%) - Sex: both sexes - Age group: 18+ years of age	63.2751	% of adults aged 18+, age-standardised	https://ourworldindata.org/grapher/obesity-prevalence-adults-who-gho	0
obesity_adults_pct	World Health Organization — Global Health Observatory	COK	Cook Islands	2013	Obesity among adults, BMI >= 30 kg/m2 (age-standardized estimate) (%) - Sex: both sexes - Age group: 18+ years of age	64.0362	% of adults aged 18+, age-standardised	https://ourworldindata.org/grapher/obesity-prevalence-adults-who-gho	0
obesity_adults_pct	World Health Organization — Global Health Observatory	COK	Cook Islands	2014	Obesity among adults, BMI >= 30 kg/m2 (age-standardized estimate) (%) - Sex: both sexes - Age group: 18+ years of age	64.804	% of adults aged 18+, age-standardised	https://ourworldindata.org/grapher/obesity-prevalence-adults-who-gho	0
obesity_adults_pct	World Health Organization — Global Health Observatory	COK	Cook Islands	2015	Obesity among adults, BMI >= 30 kg/m2 (age-standardized estimate) (%) - Sex: both sexes - Age group: 18+ years of age	65.5805	% of adults aged 18+, age-standardised	https://ourworldindata.org/grapher/obesity-prevalence-adults-who-gho	0
obesity_adults_pct	World Health Organization — Global Health Observatory	COK	Cook Islands	2016	Obesity among adults, BMI >= 30 kg/m2 (age-standardized estimate) (%) - Sex: both sexes - Age group: 18+ years of age	66.3618	% of adults aged 18+, age-standardised	https://ourworldindata.org/grapher/obesity-prevalence-adults-who-gho	0
obesity_adults_pct	World Health Organization — Global Health Observatory	COK	Cook Islands	2017	Obesity among adults, BMI >= 30 kg/m2 (age-standardized estimate) (%) - Sex: both sexes - Age group: 18+ years of age	67.1337	% of adults aged 18+, age-standardised	https://ourworldindata.org/grapher/obesity-prevalence-adults-who-gho	0
obesity_adults_pct	World Health Organization — Global Health Observatory	COK	Cook Islands	2018	Obesity among adults, BMI >= 30 kg/m2 (age-standardized estimate) (%) - Sex: both sexes - Age group: 18+ years of age	67.8906	% of adults aged 18+, age-standardised	https://ourworldindata.org/grapher/obesity-prevalence-adults-who-gho	0
obesity_adults_pct	World Health Organization — Global Health Observatory	COK	Cook Islands	2019	Obesity among adults, BMI >= 30 kg/m2 (age-standardized estimate) (%) - Sex: both sexes - Age group: 18+ years of age	68.6394	% of adults aged 18+, age-standardised	https://ourworldindata.org/grapher/obesity-prevalence-adults-who-gho	0
obesity_adults_pct	World Health Organization — Global Health Observatory	COK	Cook Islands	2020	Obesity among adults, BMI >= 30 kg/m2 (age-standardized estimate) (%) - Sex: both sexes - Age group: 18+ years of age	69.389	% of adults aged 18+, age-standardised	https://ourworldindata.org/grapher/obesity-prevalence-adults-who-gho	0
obesity_adults_pct	World Health Organization — Global Health Observatory	COK	Cook Islands	2021	Obesity among adults, BMI >= 30 kg/m2 (age-standardized estimate) (%) - Sex: both sexes - Age group: 18+ years of age	70.1424	% of adults aged 18+, age-standardised	https://ourworldindata.org/grapher/obesity-prevalence-adults-who-gho	0
obesity_adults_pct	World Health Organization — Global Health Observatory	COK	Cook Islands	2022	Obesity among adults, BMI >= 30 kg/m2 (age-standardized estimate) (%) - Sex: both sexes - Age group: 18+ years of age	70.8962	% of adults aged 18+, age-standardised	https://ourworldindata.org/grapher/obesity-prevalence-adults-who-gho	0
obesity_adults_pct	World Health Organization — Global Health Observatory	COK	Cook Islands	2023	Obesity among adults, BMI >= 30 kg/m2 (age-standardized estimate) (%) - Sex: both sexes - Age group: 18+ years of age	71.6379	% of adults aged 18+, age-standardised	https://ourworldindata.org/grapher/obesity-prevalence-adults-who-gho	0
obesity_adults_pct	World Health Organization — Global Health Observatory	CRI	Costa Rica	2010	Obesity among adults, BMI >= 30 kg/m2 (age-standardized estimate) (%) - Sex: both sexes - Age group: 18+ years of age	23.7213	% of adults aged 18+, age-standardised	https://ourworldindata.org/grapher/obesity-prevalence-adults-who-gho	1
obesity_adults_pct	World Health Organization — Global Health Observatory	CRI	Costa Rica	2011	Obesity among adults, BMI >= 30 kg/m2 (age-standardized estimate) (%) - Sex: both sexes - Age group: 18+ years of age	24.3832	% of adults aged 18+, age-standardised	https://ourworldindata.org/grapher/obesity-prevalence-adults-who-gho	1
obesity_adults_pct	World Health Organization — Global Health Observatory	CRI	Costa Rica	2012	Obesity among adults, BMI >= 30 kg/m2 (age-standardized estimate) (%) - Sex: both sexes - Age group: 18+ years of age	25.0456	% of adults aged 18+, age-standardised	https://ourworldindata.org/grapher/obesity-prevalence-adults-who-gho	1
obesity_adults_pct	World Health Organization — Global Health Observatory	CRI	Costa Rica	2013	Obesity among adults, BMI >= 30 kg/m2 (age-standardized estimate) (%) - Sex: both sexes - Age group: 18+ years of age	25.705	% of adults aged 18+, age-standardised	https://ourworldindata.org/grapher/obesity-prevalence-adults-who-gho	1
obesity_adults_pct	World Health Organization — Global Health Observatory	CRI	Costa Rica	2014	Obesity among adults, BMI >= 30 kg/m2 (age-standardized estimate) (%) - Sex: both sexes - Age group: 18+ years of age	26.3591	% of adults aged 18+, age-standardised	https://ourworldindata.org/grapher/obesity-prevalence-adults-who-gho	1
obesity_adults_pct	World Health Organization — Global Health Observatory	CRI	Costa Rica	2015	Obesity among adults, BMI >= 30 kg/m2 (age-standardized estimate) (%) - Sex: both sexes - Age group: 18+ years of age	27.0075	% of adults aged 18+, age-standardised	https://ourworldindata.org/grapher/obesity-prevalence-adults-who-gho	1
obesity_adults_pct	World Health Organization — Global Health Observatory	CRI	Costa Rica	2016	Obesity among adults, BMI >= 30 kg/m2 (age-standardized estimate) (%) - Sex: both sexes - Age group: 18+ years of age	27.6477	% of adults aged 18+, age-standardised	https://ourworldindata.org/grapher/obesity-prevalence-adults-who-gho	1
obesity_adults_pct	World Health Organization — Global Health Observatory	CRI	Costa Rica	2017	Obesity among adults, BMI >= 30 kg/m2 (age-standardized estimate) (%) - Sex: both sexes - Age group: 18+ years of age	28.2765	% of adults aged 18+, age-standardised	https://ourworldindata.org/grapher/obesity-prevalence-adults-who-gho	1
obesity_adults_pct	World Health Organization — Global Health Observatory	CRI	Costa Rica	2018	Obesity among adults, BMI >= 30 kg/m2 (age-standardized estimate) (%) - Sex: both sexes - Age group: 18+ years of age	28.8974	% of adults aged 18+, age-standardised	https://ourworldindata.org/grapher/obesity-prevalence-adults-who-gho	1
obesity_adults_pct	World Health Organization — Global Health Observatory	CRI	Costa Rica	2019	Obesity among adults, BMI >= 30 kg/m2 (age-standardized estimate) (%) - Sex: both sexes - Age group: 18+ years of age	29.5153	% of adults aged 18+, age-standardised	https://ourworldindata.org/grapher/obesity-prevalence-adults-who-gho	1
obesity_adults_pct	World Health Organization — Global Health Observatory	CRI	Costa Rica	2020	Obesity among adults, BMI >= 30 kg/m2 (age-standardized estimate) (%) - Sex: both sexes - Age group: 18+ years of age	30.1378	% of adults aged 18+, age-standardised	https://ourworldindata.org/grapher/obesity-prevalence-adults-who-gho	1
obesity_adults_pct	World Health Organization — Global Health Observatory	CRI	Costa Rica	2021	Obesity among adults, BMI >= 30 kg/m2 (age-standardized estimate) (%) - Sex: both sexes - Age group: 18+ years of age	30.7674	% of adults aged 18+, age-standardised	https://ourworldindata.org/grapher/obesity-prevalence-adults-who-gho	1
obesity_adults_pct	World Health Organization — Global Health Observatory	CRI	Costa Rica	2022	Obesity among adults, BMI >= 30 kg/m2 (age-standardized estimate) (%) - Sex: both sexes - Age group: 18+ years of age	31.402	% of adults aged 18+, age-standardised	https://ourworldindata.org/grapher/obesity-prevalence-adults-who-gho	1
obesity_adults_pct	World Health Organization — Global Health Observatory	CRI	Costa Rica	2023	Obesity among adults, BMI >= 30 kg/m2 (age-standardized estimate) (%) - Sex: both sexes - Age group: 18+ years of age	32.0435	% of adults aged 18+, age-standardised	https://ourworldindata.org/grapher/obesity-prevalence-adults-who-gho	1
obesity_adults_pct	World Health Organization — Global Health Observatory	CIV	Cote d'Ivoire	2010	Obesity among adults, BMI >= 30 kg/m2 (age-standardized estimate) (%) - Sex: both sexes - Age group: 18+ years of age	7.59439	% of adults aged 18+, age-standardised	https://ourworldindata.org/grapher/obesity-prevalence-adults-who-gho	1
obesity_adults_pct	World Health Organization — Global Health Observatory	CIV	Cote d'Ivoire	2011	Obesity among adults, BMI >= 30 kg/m2 (age-standardized estimate) (%) - Sex: both sexes - Age group: 18+ years of age	7.82641	% of adults aged 18+, age-standardised	https://ourworldindata.org/grapher/obesity-prevalence-adults-who-gho	1
obesity_adults_pct	World Health Organization — Global Health Observatory	CIV	Cote d'Ivoire	2012	Obesity among adults, BMI >= 30 kg/m2 (age-standardized estimate) (%) - Sex: both sexes - Age group: 18+ years of age	8.05949	% of adults aged 18+, age-standardised	https://ourworldindata.org/grapher/obesity-prevalence-adults-who-gho	1
obesity_adults_pct	World Health Organization — Global Health Observatory	CIV	Cote d'Ivoire	2013	Obesity among adults, BMI >= 30 kg/m2 (age-standardized estimate) (%) - Sex: both sexes - Age group: 18+ years of age	8.30564	% of adults aged 18+, age-standardised	https://ourworldindata.org/grapher/obesity-prevalence-adults-who-gho	1
obesity_adults_pct	World Health Organization — Global Health Observatory	CIV	Cote d'Ivoire	2014	Obesity among adults, BMI >= 30 kg/m2 (age-standardized estimate) (%) - Sex: both sexes - Age group: 18+ years of age	8.58503	% of adults aged 18+, age-standardised	https://ourworldindata.org/grapher/obesity-prevalence-adults-who-gho	1
obesity_adults_pct	World Health Organization — Global Health Observatory	CIV	Cote d'Ivoire	2015	Obesity among adults, BMI >= 30 kg/m2 (age-standardized estimate) (%) - Sex: both sexes - Age group: 18+ years of age	8.90258	% of adults aged 18+, age-standardised	https://ourworldindata.org/grapher/obesity-prevalence-adults-who-gho	1
obesity_adults_pct	World Health Organization — Global Health Observatory	CIV	Cote d'Ivoire	2016	Obesity among adults, BMI >= 30 kg/m2 (age-standardized estimate) (%) - Sex: both sexes - Age group: 18+ years of age	9.24797	% of adults aged 18+, age-standardised	https://ourworldindata.org/grapher/obesity-prevalence-adults-who-gho	1
obesity_adults_pct	World Health Organization — Global Health Observatory	CIV	Cote d'Ivoire	2017	Obesity among adults, BMI >= 30 kg/m2 (age-standardized estimate) (%) - Sex: both sexes - Age group: 18+ years of age	9.61857	% of adults aged 18+, age-standardised	https://ourworldindata.org/grapher/obesity-prevalence-adults-who-gho	1
obesity_adults_pct	World Health Organization — Global Health Observatory	CIV	Cote d'Ivoire	2018	Obesity among adults, BMI >= 30 kg/m2 (age-standardized estimate) (%) - Sex: both sexes - Age group: 18+ years of age	10.0122	% of adults aged 18+, age-standardised	https://ourworldindata.org/grapher/obesity-prevalence-adults-who-gho	1
obesity_adults_pct	World Health Organization — Global Health Observatory	CIV	Cote d'Ivoire	2019	Obesity among adults, BMI >= 30 kg/m2 (age-standardized estimate) (%) - Sex: both sexes - Age group: 18+ years of age	10.4284	% of adults aged 18+, age-standardised	https://ourworldindata.org/grapher/obesity-prevalence-adults-who-gho	1
obesity_adults_pct	World Health Organization — Global Health Observatory	CIV	Cote d'Ivoire	2020	Obesity among adults, BMI >= 30 kg/m2 (age-standardized estimate) (%) - Sex: both sexes - Age group: 18+ years of age	10.8683	% of adults aged 18+, age-standardised	https://ourworldindata.org/grapher/obesity-prevalence-adults-who-gho	1
obesity_adults_pct	World Health Organization — Global Health Observatory	CIV	Cote d'Ivoire	2021	Obesity among adults, BMI >= 30 kg/m2 (age-standardized estimate) (%) - Sex: both sexes - Age group: 18+ years of age	11.326	% of adults aged 18+, age-standardised	https://ourworldindata.org/grapher/obesity-prevalence-adults-who-gho	1
obesity_adults_pct	World Health Organization — Global Health Observatory	CIV	Cote d'Ivoire	2022	Obesity among adults, BMI >= 30 kg/m2 (age-standardized estimate) (%) - Sex: both sexes - Age group: 18+ years of age	11.8	% of adults aged 18+, age-standardised	https://ourworldindata.org/grapher/obesity-prevalence-adults-who-gho	1
obesity_adults_pct	World Health Organization — Global Health Observatory	CIV	Cote d'Ivoire	2023	Obesity among adults, BMI >= 30 kg/m2 (age-standardized estimate) (%) - Sex: both sexes - Age group: 18+ years of age	12.2889	% of adults aged 18+, age-standardised	https://ourworldindata.org/grapher/obesity-prevalence-adults-who-gho	1
obesity_adults_pct	World Health Organization — Global Health Observatory	HRV	Croatia	2010	Obesity among adults, BMI >= 30 kg/m2 (age-standardized estimate) (%) - Sex: both sexes - Age group: 18+ years of age	21.7909	% of adults aged 18+, age-standardised	https://ourworldindata.org/grapher/obesity-prevalence-adults-who-gho	1
obesity_adults_pct	World Health Organization — Global Health Observatory	HRV	Croatia	2011	Obesity among adults, BMI >= 30 kg/m2 (age-standardized estimate) (%) - Sex: both sexes - Age group: 18+ years of age	22.4608	% of adults aged 18+, age-standardised	https://ourworldindata.org/grapher/obesity-prevalence-adults-who-gho	1
obesity_adults_pct	World Health Organization — Global Health Observatory	HRV	Croatia	2012	Obesity among adults, BMI >= 30 kg/m2 (age-standardized estimate) (%) - Sex: both sexes - Age group: 18+ years of age	23.1224	% of adults aged 18+, age-standardised	https://ourworldindata.org/grapher/obesity-prevalence-adults-who-gho	1
obesity_adults_pct	World Health Organization — Global Health Observatory	HRV	Croatia	2013	Obesity among adults, BMI >= 30 kg/m2 (age-standardized estimate) (%) - Sex: both sexes - Age group: 18+ years of age	23.777	% of adults aged 18+, age-standardised	https://ourworldindata.org/grapher/obesity-prevalence-adults-who-gho	1
obesity_adults_pct	World Health Organization — Global Health Observatory	HRV	Croatia	2014	Obesity among adults, BMI >= 30 kg/m2 (age-standardized estimate) (%) - Sex: both sexes - Age group: 18+ years of age	24.4238	% of adults aged 18+, age-standardised	https://ourworldindata.org/grapher/obesity-prevalence-adults-who-gho	1
obesity_adults_pct	World Health Organization — Global Health Observatory	HRV	Croatia	2015	Obesity among adults, BMI >= 30 kg/m2 (age-standardized estimate) (%) - Sex: both sexes - Age group: 18+ years of age	25.0679	% of adults aged 18+, age-standardised	https://ourworldindata.org/grapher/obesity-prevalence-adults-who-gho	1
obesity_adults_pct	World Health Organization — Global Health Observatory	HRV	Croatia	2016	Obesity among adults, BMI >= 30 kg/m2 (age-standardized estimate) (%) - Sex: both sexes - Age group: 18+ years of age	25.7073	% of adults aged 18+, age-standardised	https://ourworldindata.org/grapher/obesity-prevalence-adults-who-gho	1
obesity_adults_pct	World Health Organization — Global Health Observatory	HRV	Croatia	2017	Obesity among adults, BMI >= 30 kg/m2 (age-standardized estimate) (%) - Sex: both sexes - Age group: 18+ years of age	26.3329	% of adults aged 18+, age-standardised	https://ourworldindata.org/grapher/obesity-prevalence-adults-who-gho	1
obesity_adults_pct	World Health Organization — Global Health Observatory	HRV	Croatia	2018	Obesity among adults, BMI >= 30 kg/m2 (age-standardized estimate) (%) - Sex: both sexes - Age group: 18+ years of age	26.9493	% of adults aged 18+, age-standardised	https://ourworldindata.org/grapher/obesity-prevalence-adults-who-gho	1
obesity_adults_pct	World Health Organization — Global Health Observatory	HRV	Croatia	2019	Obesity among adults, BMI >= 30 kg/m2 (age-standardized estimate) (%) - Sex: both sexes - Age group: 18+ years of age	27.5624	% of adults aged 18+, age-standardised	https://ourworldindata.org/grapher/obesity-prevalence-adults-who-gho	1
obesity_adults_pct	World Health Organization — Global Health Observatory	HRV	Croatia	2020	Obesity among adults, BMI >= 30 kg/m2 (age-standardized estimate) (%) - Sex: both sexes - Age group: 18+ years of age	28.1841	% of adults aged 18+, age-standardised	https://ourworldindata.org/grapher/obesity-prevalence-adults-who-gho	1
obesity_adults_pct	World Health Organization — Global Health Observatory	HRV	Croatia	2021	Obesity among adults, BMI >= 30 kg/m2 (age-standardized estimate) (%) - Sex: both sexes - Age group: 18+ years of age	28.8172	% of adults aged 18+, age-standardised	https://ourworldindata.org/grapher/obesity-prevalence-adults-who-gho	1
obesity_adults_pct	World Health Organization — Global Health Observatory	HRV	Croatia	2022	Obesity among adults, BMI >= 30 kg/m2 (age-standardized estimate) (%) - Sex: both sexes - Age group: 18+ years of age	29.4606	% of adults aged 18+, age-standardised	https://ourworldindata.org/grapher/obesity-prevalence-adults-who-gho	1
obesity_adults_pct	World Health Organization — Global Health Observatory	HRV	Croatia	2023	Obesity among adults, BMI >= 30 kg/m2 (age-standardized estimate) (%) - Sex: both sexes - Age group: 18+ years of age	30.1153	% of adults aged 18+, age-standardised	https://ourworldindata.org/grapher/obesity-prevalence-adults-who-gho	1
obesity_adults_pct	World Health Organization — Global Health Observatory	CUB	Cuba	2010	Obesity among adults, BMI >= 30 kg/m2 (age-standardized estimate) (%) - Sex: both sexes - Age group: 18+ years of age	15.2917	% of adults aged 18+, age-standardised	https://ourworldindata.org/grapher/obesity-prevalence-adults-who-gho	1
obesity_adults_pct	World Health Organization — Global Health Observatory	CUB	Cuba	2011	Obesity among adults, BMI >= 30 kg/m2 (age-standardized estimate) (%) - Sex: both sexes - Age group: 18+ years of age	15.7914	% of adults aged 18+, age-standardised	https://ourworldindata.org/grapher/obesity-prevalence-adults-who-gho	1
obesity_adults_pct	World Health Organization — Global Health Observatory	CUB	Cuba	2012	Obesity among adults, BMI >= 30 kg/m2 (age-standardized estimate) (%) - Sex: both sexes - Age group: 18+ years of age	16.2976	% of adults aged 18+, age-standardised	https://ourworldindata.org/grapher/obesity-prevalence-adults-who-gho	1
obesity_adults_pct	World Health Organization — Global Health Observatory	CUB	Cuba	2013	Obesity among adults, BMI >= 30 kg/m2 (age-standardized estimate) (%) - Sex: both sexes - Age group: 18+ years of age	16.808	% of adults aged 18+, age-standardised	https://ourworldindata.org/grapher/obesity-prevalence-adults-who-gho	1
obesity_adults_pct	World Health Organization — Global Health Observatory	CUB	Cuba	2014	Obesity among adults, BMI >= 30 kg/m2 (age-standardized estimate) (%) - Sex: both sexes - Age group: 18+ years of age	17.3276	% of adults aged 18+, age-standardised	https://ourworldindata.org/grapher/obesity-prevalence-adults-who-gho	1
obesity_adults_pct	World Health Organization — Global Health Observatory	CUB	Cuba	2015	Obesity among adults, BMI >= 30 kg/m2 (age-standardized estimate) (%) - Sex: both sexes - Age group: 18+ years of age	17.8588	% of adults aged 18+, age-standardised	https://ourworldindata.org/grapher/obesity-prevalence-adults-who-gho	1
obesity_adults_pct	World Health Organization — Global Health Observatory	CUB	Cuba	2016	Obesity among adults, BMI >= 30 kg/m2 (age-standardized estimate) (%) - Sex: both sexes - Age group: 18+ years of age	18.4004	% of adults aged 18+, age-standardised	https://ourworldindata.org/grapher/obesity-prevalence-adults-who-gho	1
obesity_adults_pct	World Health Organization — Global Health Observatory	CUB	Cuba	2017	Obesity among adults, BMI >= 30 kg/m2 (age-standardized estimate) (%) - Sex: both sexes - Age group: 18+ years of age	18.9466	% of adults aged 18+, age-standardised	https://ourworldindata.org/grapher/obesity-prevalence-adults-who-gho	1
obesity_adults_pct	World Health Organization — Global Health Observatory	CUB	Cuba	2018	Obesity among adults, BMI >= 30 kg/m2 (age-standardized estimate) (%) - Sex: both sexes - Age group: 18+ years of age	19.4955	% of adults aged 18+, age-standardised	https://ourworldindata.org/grapher/obesity-prevalence-adults-who-gho	1
obesity_adults_pct	World Health Organization — Global Health Observatory	CUB	Cuba	2019	Obesity among adults, BMI >= 30 kg/m2 (age-standardized estimate) (%) - Sex: both sexes - Age group: 18+ years of age	20.049	% of adults aged 18+, age-standardised	https://ourworldindata.org/grapher/obesity-prevalence-adults-who-gho	1
obesity_adults_pct	World Health Organization — Global Health Observatory	CUB	Cuba	2020	Obesity among adults, BMI >= 30 kg/m2 (age-standardized estimate) (%) - Sex: both sexes - Age group: 18+ years of age	20.612	% of adults aged 18+, age-standardised	https://ourworldindata.org/grapher/obesity-prevalence-adults-who-gho	1
obesity_adults_pct	World Health Organization — Global Health Observatory	CUB	Cuba	2021	Obesity among adults, BMI >= 30 kg/m2 (age-standardized estimate) (%) - Sex: both sexes - Age group: 18+ years of age	21.1867	% of adults aged 18+, age-standardised	https://ourworldindata.org/grapher/obesity-prevalence-adults-who-gho	1
obesity_adults_pct	World Health Organization — Global Health Observatory	CUB	Cuba	2022	Obesity among adults, BMI >= 30 kg/m2 (age-standardized estimate) (%) - Sex: both sexes - Age group: 18+ years of age	21.7732	% of adults aged 18+, age-standardised	https://ourworldindata.org/grapher/obesity-prevalence-adults-who-gho	1
obesity_adults_pct	World Health Organization — Global Health Observatory	CUB	Cuba	2023	Obesity among adults, BMI >= 30 kg/m2 (age-standardized estimate) (%) - Sex: both sexes - Age group: 18+ years of age	22.3709	% of adults aged 18+, age-standardised	https://ourworldindata.org/grapher/obesity-prevalence-adults-who-gho	1
obesity_adults_pct	World Health Organization — Global Health Observatory	CYP	Cyprus	2010	Obesity among adults, BMI >= 30 kg/m2 (age-standardized estimate) (%) - Sex: both sexes - Age group: 18+ years of age	21.3516	% of adults aged 18+, age-standardised	https://ourworldindata.org/grapher/obesity-prevalence-adults-who-gho	1
obesity_adults_pct	World Health Organization — Global Health Observatory	CYP	Cyprus	2011	Obesity among adults, BMI >= 30 kg/m2 (age-standardized estimate) (%) - Sex: both sexes - Age group: 18+ years of age	21.4916	% of adults aged 18+, age-standardised	https://ourworldindata.org/grapher/obesity-prevalence-adults-who-gho	1
obesity_adults_pct	World Health Organization — Global Health Observatory	CYP	Cyprus	2012	Obesity among adults, BMI >= 30 kg/m2 (age-standardized estimate) (%) - Sex: both sexes - Age group: 18+ years of age	21.5914	% of adults aged 18+, age-standardised	https://ourworldindata.org/grapher/obesity-prevalence-adults-who-gho	1
obesity_adults_pct	World Health Organization — Global Health Observatory	CYP	Cyprus	2013	Obesity among adults, BMI >= 30 kg/m2 (age-standardized estimate) (%) - Sex: both sexes - Age group: 18+ years of age	21.6608	% of adults aged 18+, age-standardised	https://ourworldindata.org/grapher/obesity-prevalence-adults-who-gho	1
obesity_adults_pct	World Health Organization — Global Health Observatory	CYP	Cyprus	2014	Obesity among adults, BMI >= 30 kg/m2 (age-standardized estimate) (%) - Sex: both sexes - Age group: 18+ years of age	21.7076	% of adults aged 18+, age-standardised	https://ourworldindata.org/grapher/obesity-prevalence-adults-who-gho	1
obesity_adults_pct	World Health Organization — Global Health Observatory	CYP	Cyprus	2015	Obesity among adults, BMI >= 30 kg/m2 (age-standardized estimate) (%) - Sex: both sexes - Age group: 18+ years of age	21.737	% of adults aged 18+, age-standardised	https://ourworldindata.org/grapher/obesity-prevalence-adults-who-gho	1
obesity_adults_pct	World Health Organization — Global Health Observatory	CYP	Cyprus	2016	Obesity among adults, BMI >= 30 kg/m2 (age-standardized estimate) (%) - Sex: both sexes - Age group: 18+ years of age	21.7522	% of adults aged 18+, age-standardised	https://ourworldindata.org/grapher/obesity-prevalence-adults-who-gho	1
obesity_adults_pct	World Health Organization — Global Health Observatory	CYP	Cyprus	2017	Obesity among adults, BMI >= 30 kg/m2 (age-standardized estimate) (%) - Sex: both sexes - Age group: 18+ years of age	21.7497	% of adults aged 18+, age-standardised	https://ourworldindata.org/grapher/obesity-prevalence-adults-who-gho	1
obesity_adults_pct	World Health Organization — Global Health Observatory	CYP	Cyprus	2018	Obesity among adults, BMI >= 30 kg/m2 (age-standardized estimate) (%) - Sex: both sexes - Age group: 18+ years of age	21.7295	% of adults aged 18+, age-standardised	https://ourworldindata.org/grapher/obesity-prevalence-adults-who-gho	1
obesity_adults_pct	World Health Organization — Global Health Observatory	CYP	Cyprus	2019	Obesity among adults, BMI >= 30 kg/m2 (age-standardized estimate) (%) - Sex: both sexes - Age group: 18+ years of age	21.6992	% of adults aged 18+, age-standardised	https://ourworldindata.org/grapher/obesity-prevalence-adults-who-gho	1
obesity_adults_pct	World Health Organization — Global Health Observatory	CYP	Cyprus	2020	Obesity among adults, BMI >= 30 kg/m2 (age-standardized estimate) (%) - Sex: both sexes - Age group: 18+ years of age	21.6675	% of adults aged 18+, age-standardised	https://ourworldindata.org/grapher/obesity-prevalence-adults-who-gho	1
obesity_adults_pct	World Health Organization — Global Health Observatory	CYP	Cyprus	2021	Obesity among adults, BMI >= 30 kg/m2 (age-standardized estimate) (%) - Sex: both sexes - Age group: 18+ years of age	21.6354	% of adults aged 18+, age-standardised	https://ourworldindata.org/grapher/obesity-prevalence-adults-who-gho	1
obesity_adults_pct	World Health Organization — Global Health Observatory	CYP	Cyprus	2022	Obesity among adults, BMI >= 30 kg/m2 (age-standardized estimate) (%) - Sex: both sexes - Age group: 18+ years of age	21.6049	% of adults aged 18+, age-standardised	https://ourworldindata.org/grapher/obesity-prevalence-adults-who-gho	1
