## Supplementary material for "Inferential instability of national sugar and sweetener availability as an indicator of adult obesity trajectories: A global within–between panel audit": S1 Data (part 3 of 3)

### Sheet: Health_Raw (continued)
Filtered Health Indicator Records
obesity_adults_pct	World Health Organization — Global Health Observatory	CYP	Cyprus	2023	Obesity among adults, BMI >= 30 kg/m2 (age-standardized estimate) (%) - Sex: both sexes - Age group: 18+ years of age	21.5796	% of adults aged 18+, age-standardised	https://ourworldindata.org/grapher/obesity-prevalence-adults-who-gho	1
obesity_adults_pct	World Health Organization — Global Health Observatory	CZE	Czechia	2010	Obesity among adults, BMI >= 30 kg/m2 (age-standardized estimate) (%) - Sex: both sexes - Age group: 18+ years of age	21.3579	% of adults aged 18+, age-standardised	https://ourworldindata.org/grapher/obesity-prevalence-adults-who-gho	1
obesity_adults_pct	World Health Organization — Global Health Observatory	CZE	Czechia	2011	Obesity among adults, BMI >= 30 kg/m2 (age-standardized estimate) (%) - Sex: both sexes - Age group: 18+ years of age	21.6988	% of adults aged 18+, age-standardised	https://ourworldindata.org/grapher/obesity-prevalence-adults-who-gho	1
obesity_adults_pct	World Health Organization — Global Health Observatory	CZE	Czechia	2012	Obesity among adults, BMI >= 30 kg/m2 (age-standardized estimate) (%) - Sex: both sexes - Age group: 18+ years of age	22.0475	% of adults aged 18+, age-standardised	https://ourworldindata.org/grapher/obesity-prevalence-adults-who-gho	1
obesity_adults_pct	World Health Organization — Global Health Observatory	CZE	Czechia	2013	Obesity among adults, BMI >= 30 kg/m2 (age-standardized estimate) (%) - Sex: both sexes - Age group: 18+ years of age	22.4027	% of adults aged 18+, age-standardised	https://ourworldindata.org/grapher/obesity-prevalence-adults-who-gho	1
obesity_adults_pct	World Health Organization — Global Health Observatory	CZE	Czechia	2014	Obesity among adults, BMI >= 30 kg/m2 (age-standardized estimate) (%) - Sex: both sexes - Age group: 18+ years of age	22.7609	% of adults aged 18+, age-standardised	https://ourworldindata.org/grapher/obesity-prevalence-adults-who-gho	1
obesity_adults_pct	World Health Organization — Global Health Observatory	CZE	Czechia	2015	Obesity among adults, BMI >= 30 kg/m2 (age-standardized estimate) (%) - Sex: both sexes - Age group: 18+ years of age	23.1239	% of adults aged 18+, age-standardised	https://ourworldindata.org/grapher/obesity-prevalence-adults-who-gho	1
obesity_adults_pct	World Health Organization — Global Health Observatory	CZE	Czechia	2016	Obesity among adults, BMI >= 30 kg/m2 (age-standardized estimate) (%) - Sex: both sexes - Age group: 18+ years of age	23.4875	% of adults aged 18+, age-standardised	https://ourworldindata.org/grapher/obesity-prevalence-adults-who-gho	1
obesity_adults_pct	World Health Organization — Global Health Observatory	CZE	Czechia	2017	Obesity among adults, BMI >= 30 kg/m2 (age-standardized estimate) (%) - Sex: both sexes - Age group: 18+ years of age	23.8396	% of adults aged 18+, age-standardised	https://ourworldindata.org/grapher/obesity-prevalence-adults-who-gho	1
obesity_adults_pct	World Health Organization — Global Health Observatory	CZE	Czechia	2018	Obesity among adults, BMI >= 30 kg/m2 (age-standardized estimate) (%) - Sex: both sexes - Age group: 18+ years of age	24.1802	% of adults aged 18+, age-standardised	https://ourworldindata.org/grapher/obesity-prevalence-adults-who-gho	1
obesity_adults_pct	World Health Organization — Global Health Observatory	CZE	Czechia	2019	Obesity among adults, BMI >= 30 kg/m2 (age-standardized estimate) (%) - Sex: both sexes - Age group: 18+ years of age	24.5157	% of adults aged 18+, age-standardised	https://ourworldindata.org/grapher/obesity-prevalence-adults-who-gho	1
obesity_adults_pct	World Health Organization — Global Health Observatory	CZE	Czechia	2020	Obesity among adults, BMI >= 30 kg/m2 (age-standardized estimate) (%) - Sex: both sexes - Age group: 18+ years of age	24.8573	% of adults aged 18+, age-standardised	https://ourworldindata.org/grapher/obesity-prevalence-adults-who-gho	1
obesity_adults_pct	World Health Organization — Global Health Observatory	CZE	Czechia	2021	Obesity among adults, BMI >= 30 kg/m2 (age-standardized estimate) (%) - Sex: both sexes - Age group: 18+ years of age	25.2103	% of adults aged 18+, age-standardised	https://ourworldindata.org/grapher/obesity-prevalence-adults-who-gho	1
obesity_adults_pct	World Health Organization — Global Health Observatory	CZE	Czechia	2022	Obesity among adults, BMI >= 30 kg/m2 (age-standardized estimate) (%) - Sex: both sexes - Age group: 18+ years of age	25.5732	% of adults aged 18+, age-standardised	https://ourworldindata.org/grapher/obesity-prevalence-adults-who-gho	1
obesity_adults_pct	World Health Organization — Global Health Observatory	CZE	Czechia	2023	Obesity among adults, BMI >= 30 kg/m2 (age-standardized estimate) (%) - Sex: both sexes - Age group: 18+ years of age	25.9466	% of adults aged 18+, age-standardised	https://ourworldindata.org/grapher/obesity-prevalence-adults-who-gho	1
obesity_adults_pct	World Health Organization — Global Health Observatory	COD	Democratic Republic of Congo	2010	Obesity among adults, BMI >= 30 kg/m2 (age-standardized estimate) (%) - Sex: both sexes - Age group: 18+ years of age	3.86148	% of adults aged 18+, age-standardised	https://ourworldindata.org/grapher/obesity-prevalence-adults-who-gho	1
obesity_adults_pct	World Health Organization — Global Health Observatory	COD	Democratic Republic of Congo	2011	Obesity among adults, BMI >= 30 kg/m2 (age-standardized estimate) (%) - Sex: both sexes - Age group: 18+ years of age	4.01479	% of adults aged 18+, age-standardised	https://ourworldindata.org/grapher/obesity-prevalence-adults-who-gho	1
obesity_adults_pct	World Health Organization — Global Health Observatory	COD	Democratic Republic of Congo	2012	Obesity among adults, BMI >= 30 kg/m2 (age-standardized estimate) (%) - Sex: both sexes - Age group: 18+ years of age	4.17028	% of adults aged 18+, age-standardised	https://ourworldindata.org/grapher/obesity-prevalence-adults-who-gho	1
obesity_adults_pct	World Health Organization — Global Health Observatory	COD	Democratic Republic of Congo	2013	Obesity among adults, BMI >= 30 kg/m2 (age-standardized estimate) (%) - Sex: both sexes - Age group: 18+ years of age	4.33133	% of adults aged 18+, age-standardised	https://ourworldindata.org/grapher/obesity-prevalence-adults-who-gho	1
obesity_adults_pct	World Health Organization — Global Health Observatory	COD	Democratic Republic of Congo	2014	Obesity among adults, BMI >= 30 kg/m2 (age-standardized estimate) (%) - Sex: both sexes - Age group: 18+ years of age	4.50097	% of adults aged 18+, age-standardised	https://ourworldindata.org/grapher/obesity-prevalence-adults-who-gho	1
obesity_adults_pct	World Health Organization — Global Health Observatory	COD	Democratic Republic of Congo	2015	Obesity among adults, BMI >= 30 kg/m2 (age-standardized estimate) (%) - Sex: both sexes - Age group: 18+ years of age	4.68123	% of adults aged 18+, age-standardised	https://ourworldindata.org/grapher/obesity-prevalence-adults-who-gho	1
obesity_adults_pct	World Health Organization — Global Health Observatory	COD	Democratic Republic of Congo	2016	Obesity among adults, BMI >= 30 kg/m2 (age-standardized estimate) (%) - Sex: both sexes - Age group: 18+ years of age	4.87127	% of adults aged 18+, age-standardised	https://ourworldindata.org/grapher/obesity-prevalence-adults-who-gho	1
obesity_adults_pct	World Health Organization — Global Health Observatory	COD	Democratic Republic of Congo	2017	Obesity among adults, BMI >= 30 kg/m2 (age-standardized estimate) (%) - Sex: both sexes - Age group: 18+ years of age	5.06912	% of adults aged 18+, age-standardised	https://ourworldindata.org/grapher/obesity-prevalence-adults-who-gho	1
obesity_adults_pct	World Health Organization — Global Health Observatory	COD	Democratic Republic of Congo	2018	Obesity among adults, BMI >= 30 kg/m2 (age-standardized estimate) (%) - Sex: both sexes - Age group: 18+ years of age	5.27373	% of adults aged 18+, age-standardised	https://ourworldindata.org/grapher/obesity-prevalence-adults-who-gho	1
obesity_adults_pct	World Health Organization — Global Health Observatory	COD	Democratic Republic of Congo	2019	Obesity among adults, BMI >= 30 kg/m2 (age-standardized estimate) (%) - Sex: both sexes - Age group: 18+ years of age	5.48623	% of adults aged 18+, age-standardised	https://ourworldindata.org/grapher/obesity-prevalence-adults-who-gho	1
obesity_adults_pct	World Health Organization — Global Health Observatory	COD	Democratic Republic of Congo	2020	Obesity among adults, BMI >= 30 kg/m2 (age-standardized estimate) (%) - Sex: both sexes - Age group: 18+ years of age	5.70759	% of adults aged 18+, age-standardised	https://ourworldindata.org/grapher/obesity-prevalence-adults-who-gho	1
obesity_adults_pct	World Health Organization — Global Health Observatory	COD	Democratic Republic of Congo	2021	Obesity among adults, BMI >= 30 kg/m2 (age-standardized estimate) (%) - Sex: both sexes - Age group: 18+ years of age	5.93724	% of adults aged 18+, age-standardised	https://ourworldindata.org/grapher/obesity-prevalence-adults-who-gho	1
obesity_adults_pct	World Health Organization — Global Health Observatory	COD	Democratic Republic of Congo	2022	Obesity among adults, BMI >= 30 kg/m2 (age-standardized estimate) (%) - Sex: both sexes - Age group: 18+ years of age	6.17639	% of adults aged 18+, age-standardised	https://ourworldindata.org/grapher/obesity-prevalence-adults-who-gho	1
obesity_adults_pct	World Health Organization — Global Health Observatory	COD	Democratic Republic of Congo	2023	Obesity among adults, BMI >= 30 kg/m2 (age-standardized estimate) (%) - Sex: both sexes - Age group: 18+ years of age	6.42586	% of adults aged 18+, age-standardised	https://ourworldindata.org/grapher/obesity-prevalence-adults-who-gho	1
obesity_adults_pct	World Health Organization — Global Health Observatory	DNK	Denmark	2010	Obesity among adults, BMI >= 30 kg/m2 (age-standardized estimate) (%) - Sex: both sexes - Age group: 18+ years of age	12.5626	% of adults aged 18+, age-standardised	https://ourworldindata.org/grapher/obesity-prevalence-adults-who-gho	1
obesity_adults_pct	World Health Organization — Global Health Observatory	DNK	Denmark	2011	Obesity among adults, BMI >= 30 kg/m2 (age-standardized estimate) (%) - Sex: both sexes - Age group: 18+ years of age	12.6366	% of adults aged 18+, age-standardised	https://ourworldindata.org/grapher/obesity-prevalence-adults-who-gho	1
obesity_adults_pct	World Health Organization — Global Health Observatory	DNK	Denmark	2012	Obesity among adults, BMI >= 30 kg/m2 (age-standardized estimate) (%) - Sex: both sexes - Age group: 18+ years of age	12.7013	% of adults aged 18+, age-standardised	https://ourworldindata.org/grapher/obesity-prevalence-adults-who-gho	1
obesity_adults_pct	World Health Organization — Global Health Observatory	DNK	Denmark	2013	Obesity among adults, BMI >= 30 kg/m2 (age-standardized estimate) (%) - Sex: both sexes - Age group: 18+ years of age	12.7714	% of adults aged 18+, age-standardised	https://ourworldindata.org/grapher/obesity-prevalence-adults-who-gho	1
obesity_adults_pct	World Health Organization — Global Health Observatory	DNK	Denmark	2014	Obesity among adults, BMI >= 30 kg/m2 (age-standardized estimate) (%) - Sex: both sexes - Age group: 18+ years of age	12.8541	% of adults aged 18+, age-standardised	https://ourworldindata.org/grapher/obesity-prevalence-adults-who-gho	1
obesity_adults_pct	World Health Organization — Global Health Observatory	DNK	Denmark	2015	Obesity among adults, BMI >= 30 kg/m2 (age-standardized estimate) (%) - Sex: both sexes - Age group: 18+ years of age	12.9522	% of adults aged 18+, age-standardised	https://ourworldindata.org/grapher/obesity-prevalence-adults-who-gho	1
obesity_adults_pct	World Health Organization — Global Health Observatory	DNK	Denmark	2016	Obesity among adults, BMI >= 30 kg/m2 (age-standardized estimate) (%) - Sex: both sexes - Age group: 18+ years of age	13.066	% of adults aged 18+, age-standardised	https://ourworldindata.org/grapher/obesity-prevalence-adults-who-gho	1
obesity_adults_pct	World Health Organization — Global Health Observatory	DNK	Denmark	2017	Obesity among adults, BMI >= 30 kg/m2 (age-standardized estimate) (%) - Sex: both sexes - Age group: 18+ years of age	13.1897	% of adults aged 18+, age-standardised	https://ourworldindata.org/grapher/obesity-prevalence-adults-who-gho	1
obesity_adults_pct	World Health Organization — Global Health Observatory	DNK	Denmark	2018	Obesity among adults, BMI >= 30 kg/m2 (age-standardized estimate) (%) - Sex: both sexes - Age group: 18+ years of age	13.3222	% of adults aged 18+, age-standardised	https://ourworldindata.org/grapher/obesity-prevalence-adults-who-gho	1
obesity_adults_pct	World Health Organization — Global Health Observatory	DNK	Denmark	2019	Obesity among adults, BMI >= 30 kg/m2 (age-standardized estimate) (%) - Sex: both sexes - Age group: 18+ years of age	13.4639	% of adults aged 18+, age-standardised	https://ourworldindata.org/grapher/obesity-prevalence-adults-who-gho	1
obesity_adults_pct	World Health Organization — Global Health Observatory	DNK	Denmark	2020	Obesity among adults, BMI >= 30 kg/m2 (age-standardized estimate) (%) - Sex: both sexes - Age group: 18+ years of age	13.6202	% of adults aged 18+, age-standardised	https://ourworldindata.org/grapher/obesity-prevalence-adults-who-gho	1
obesity_adults_pct	World Health Organization — Global Health Observatory	DNK	Denmark	2021	Obesity among adults, BMI >= 30 kg/m2 (age-standardized estimate) (%) - Sex: both sexes - Age group: 18+ years of age	13.7886	% of adults aged 18+, age-standardised	https://ourworldindata.org/grapher/obesity-prevalence-adults-who-gho	1
obesity_adults_pct	World Health Organization — Global Health Observatory	DNK	Denmark	2022	Obesity among adults, BMI >= 30 kg/m2 (age-standardized estimate) (%) - Sex: both sexes - Age group: 18+ years of age	13.9621	% of adults aged 18+, age-standardised	https://ourworldindata.org/grapher/obesity-prevalence-adults-who-gho	1
obesity_adults_pct	World Health Organization — Global Health Observatory	DNK	Denmark	2023	Obesity among adults, BMI >= 30 kg/m2 (age-standardized estimate) (%) - Sex: both sexes - Age group: 18+ years of age	14.142	% of adults aged 18+, age-standardised	https://ourworldindata.org/grapher/obesity-prevalence-adults-who-gho	1
obesity_adults_pct	World Health Organization — Global Health Observatory	DJI	Djibouti	2010	Obesity among adults, BMI >= 30 kg/m2 (age-standardized estimate) (%) - Sex: both sexes - Age group: 18+ years of age	6.51065	% of adults aged 18+, age-standardised	https://ourworldindata.org/grapher/obesity-prevalence-adults-who-gho	1
obesity_adults_pct	World Health Organization — Global Health Observatory	DJI	Djibouti	2011	Obesity among adults, BMI >= 30 kg/m2 (age-standardized estimate) (%) - Sex: both sexes - Age group: 18+ years of age	6.79728	% of adults aged 18+, age-standardised	https://ourworldindata.org/grapher/obesity-prevalence-adults-who-gho	1
obesity_adults_pct	World Health Organization — Global Health Observatory	DJI	Djibouti	2012	Obesity among adults, BMI >= 30 kg/m2 (age-standardized estimate) (%) - Sex: both sexes - Age group: 18+ years of age	7.09427	% of adults aged 18+, age-standardised	https://ourworldindata.org/grapher/obesity-prevalence-adults-who-gho	1
obesity_adults_pct	World Health Organization — Global Health Observatory	DJI	Djibouti	2013	Obesity among adults, BMI >= 30 kg/m2 (age-standardized estimate) (%) - Sex: both sexes - Age group: 18+ years of age	7.4042	% of adults aged 18+, age-standardised	https://ourworldindata.org/grapher/obesity-prevalence-adults-who-gho	1
obesity_adults_pct	World Health Organization — Global Health Observatory	DJI	Djibouti	2014	Obesity among adults, BMI >= 30 kg/m2 (age-standardized estimate) (%) - Sex: both sexes - Age group: 18+ years of age	7.7279	% of adults aged 18+, age-standardised	https://ourworldindata.org/grapher/obesity-prevalence-adults-who-gho	1
obesity_adults_pct	World Health Organization — Global Health Observatory	DJI	Djibouti	2015	Obesity among adults, BMI >= 30 kg/m2 (age-standardized estimate) (%) - Sex: both sexes - Age group: 18+ years of age	8.06488	% of adults aged 18+, age-standardised	https://ourworldindata.org/grapher/obesity-prevalence-adults-who-gho	1
obesity_adults_pct	World Health Organization — Global Health Observatory	DJI	Djibouti	2016	Obesity among adults, BMI >= 30 kg/m2 (age-standardized estimate) (%) - Sex: both sexes - Age group: 18+ years of age	8.41372	% of adults aged 18+, age-standardised	https://ourworldindata.org/grapher/obesity-prevalence-adults-who-gho	1
obesity_adults_pct	World Health Organization — Global Health Observatory	DJI	Djibouti	2017	Obesity among adults, BMI >= 30 kg/m2 (age-standardized estimate) (%) - Sex: both sexes - Age group: 18+ years of age	8.7734	% of adults aged 18+, age-standardised	https://ourworldindata.org/grapher/obesity-prevalence-adults-who-gho	1
obesity_adults_pct	World Health Organization — Global Health Observatory	DJI	Djibouti	2018	Obesity among adults, BMI >= 30 kg/m2 (age-standardized estimate) (%) - Sex: both sexes - Age group: 18+ years of age	9.14267	% of adults aged 18+, age-standardised	https://ourworldindata.org/grapher/obesity-prevalence-adults-who-gho	1
obesity_adults_pct	World Health Organization — Global Health Observatory	DJI	Djibouti	2019	Obesity among adults, BMI >= 30 kg/m2 (age-standardized estimate) (%) - Sex: both sexes - Age group: 18+ years of age	9.52312	% of adults aged 18+, age-standardised	https://ourworldindata.org/grapher/obesity-prevalence-adults-who-gho	1
obesity_adults_pct	World Health Organization — Global Health Observatory	DJI	Djibouti	2020	Obesity among adults, BMI >= 30 kg/m2 (age-standardized estimate) (%) - Sex: both sexes - Age group: 18+ years of age	9.917	% of adults aged 18+, age-standardised	https://ourworldindata.org/grapher/obesity-prevalence-adults-who-gho	1
obesity_adults_pct	World Health Organization — Global Health Observatory	DJI	Djibouti	2021	Obesity among adults, BMI >= 30 kg/m2 (age-standardized estimate) (%) - Sex: both sexes - Age group: 18+ years of age	10.3247	% of adults aged 18+, age-standardised	https://ourworldindata.org/grapher/obesity-prevalence-adults-who-gho	1
obesity_adults_pct	World Health Organization — Global Health Observatory	DJI	Djibouti	2022	Obesity among adults, BMI >= 30 kg/m2 (age-standardized estimate) (%) - Sex: both sexes - Age group: 18+ years of age	10.7485	% of adults aged 18+, age-standardised	https://ourworldindata.org/grapher/obesity-prevalence-adults-who-gho	1
obesity_adults_pct	World Health Organization — Global Health Observatory	DJI	Djibouti	2023	Obesity among adults, BMI >= 30 kg/m2 (age-standardized estimate) (%) - Sex: both sexes - Age group: 18+ years of age	11.1904	% of adults aged 18+, age-standardised	https://ourworldindata.org/grapher/obesity-prevalence-adults-who-gho	1
obesity_adults_pct	World Health Organization — Global Health Observatory	DMA	Dominica	2010	Obesity among adults, BMI >= 30 kg/m2 (age-standardized estimate) (%) - Sex: both sexes - Age group: 18+ years of age	23.3822	% of adults aged 18+, age-standardised	https://ourworldindata.org/grapher/obesity-prevalence-adults-who-gho	1
obesity_adults_pct	World Health Organization — Global Health Observatory	DMA	Dominica	2011	Obesity among adults, BMI >= 30 kg/m2 (age-standardized estimate) (%) - Sex: both sexes - Age group: 18+ years of age	24.0174	% of adults aged 18+, age-standardised	https://ourworldindata.org/grapher/obesity-prevalence-adults-who-gho	1
obesity_adults_pct	World Health Organization — Global Health Observatory	DMA	Dominica	2012	Obesity among adults, BMI >= 30 kg/m2 (age-standardized estimate) (%) - Sex: both sexes - Age group: 18+ years of age	24.6508	% of adults aged 18+, age-standardised	https://ourworldindata.org/grapher/obesity-prevalence-adults-who-gho	1
obesity_adults_pct	World Health Organization — Global Health Observatory	DMA	Dominica	2013	Obesity among adults, BMI >= 30 kg/m2 (age-standardized estimate) (%) - Sex: both sexes - Age group: 18+ years of age	25.3336	% of adults aged 18+, age-standardised	https://ourworldindata.org/grapher/obesity-prevalence-adults-who-gho	1
obesity_adults_pct	World Health Organization — Global Health Observatory	DMA	Dominica	2014	Obesity among adults, BMI >= 30 kg/m2 (age-standardized estimate) (%) - Sex: both sexes - Age group: 18+ years of age	26.0234	% of adults aged 18+, age-standardised	https://ourworldindata.org/grapher/obesity-prevalence-adults-who-gho	1
obesity_adults_pct	World Health Organization — Global Health Observatory	DMA	Dominica	2015	Obesity among adults, BMI >= 30 kg/m2 (age-standardized estimate) (%) - Sex: both sexes - Age group: 18+ years of age	26.6592	% of adults aged 18+, age-standardised	https://ourworldindata.org/grapher/obesity-prevalence-adults-who-gho	1
obesity_adults_pct	World Health Organization — Global Health Observatory	DMA	Dominica	2016	Obesity among adults, BMI >= 30 kg/m2 (age-standardized estimate) (%) - Sex: both sexes - Age group: 18+ years of age	27.225	% of adults aged 18+, age-standardised	https://ourworldindata.org/grapher/obesity-prevalence-adults-who-gho	1
obesity_adults_pct	World Health Organization — Global Health Observatory	DMA	Dominica	2017	Obesity among adults, BMI >= 30 kg/m2 (age-standardized estimate) (%) - Sex: both sexes - Age group: 18+ years of age	27.7804	% of adults aged 18+, age-standardised	https://ourworldindata.org/grapher/obesity-prevalence-adults-who-gho	1
obesity_adults_pct	World Health Organization — Global Health Observatory	DMA	Dominica	2018	Obesity among adults, BMI >= 30 kg/m2 (age-standardized estimate) (%) - Sex: both sexes - Age group: 18+ years of age	28.4177	% of adults aged 18+, age-standardised	https://ourworldindata.org/grapher/obesity-prevalence-adults-who-gho	1
obesity_adults_pct	World Health Organization — Global Health Observatory	DMA	Dominica	2019	Obesity among adults, BMI >= 30 kg/m2 (age-standardized estimate) (%) - Sex: both sexes - Age group: 18+ years of age	29.0605	% of adults aged 18+, age-standardised	https://ourworldindata.org/grapher/obesity-prevalence-adults-who-gho	1
obesity_adults_pct	World Health Organization — Global Health Observatory	DMA	Dominica	2020	Obesity among adults, BMI >= 30 kg/m2 (age-standardized estimate) (%) - Sex: both sexes - Age group: 18+ years of age	29.714	% of adults aged 18+, age-standardised	https://ourworldindata.org/grapher/obesity-prevalence-adults-who-gho	1
obesity_adults_pct	World Health Organization — Global Health Observatory	DMA	Dominica	2021	Obesity among adults, BMI >= 30 kg/m2 (age-standardized estimate) (%) - Sex: both sexes - Age group: 18+ years of age	30.3763	% of adults aged 18+, age-standardised	https://ourworldindata.org/grapher/obesity-prevalence-adults-who-gho	1
obesity_adults_pct	World Health Organization — Global Health Observatory	DMA	Dominica	2022	Obesity among adults, BMI >= 30 kg/m2 (age-standardized estimate) (%) - Sex: both sexes - Age group: 18+ years of age	31.054	% of adults aged 18+, age-standardised	https://ourworldindata.org/grapher/obesity-prevalence-adults-who-gho	1
obesity_adults_pct	World Health Organization — Global Health Observatory	DMA	Dominica	2023	Obesity among adults, BMI >= 30 kg/m2 (age-standardized estimate) (%) - Sex: both sexes - Age group: 18+ years of age	31.749	% of adults aged 18+, age-standardised	https://ourworldindata.org/grapher/obesity-prevalence-adults-who-gho	1
obesity_adults_pct	World Health Organization — Global Health Observatory	DOM	Dominican Republic	2010	Obesity among adults, BMI >= 30 kg/m2 (age-standardized estimate) (%) - Sex: both sexes - Age group: 18+ years of age	21.066	% of adults aged 18+, age-standardised	https://ourworldindata.org/grapher/obesity-prevalence-adults-who-gho	1
obesity_adults_pct	World Health Organization — Global Health Observatory	DOM	Dominican Republic	2011	Obesity among adults, BMI >= 30 kg/m2 (age-standardized estimate) (%) - Sex: both sexes - Age group: 18+ years of age	21.7279	% of adults aged 18+, age-standardised	https://ourworldindata.org/grapher/obesity-prevalence-adults-who-gho	1
obesity_adults_pct	World Health Organization — Global Health Observatory	DOM	Dominican Republic	2012	Obesity among adults, BMI >= 30 kg/m2 (age-standardized estimate) (%) - Sex: both sexes - Age group: 18+ years of age	22.3888	% of adults aged 18+, age-standardised	https://ourworldindata.org/grapher/obesity-prevalence-adults-who-gho	1
obesity_adults_pct	World Health Organization — Global Health Observatory	DOM	Dominican Republic	2013	Obesity among adults, BMI >= 30 kg/m2 (age-standardized estimate) (%) - Sex: both sexes - Age group: 18+ years of age	23.051	% of adults aged 18+, age-standardised	https://ourworldindata.org/grapher/obesity-prevalence-adults-who-gho	1
obesity_adults_pct	World Health Organization — Global Health Observatory	DOM	Dominican Republic	2014	Obesity among adults, BMI >= 30 kg/m2 (age-standardized estimate) (%) - Sex: both sexes - Age group: 18+ years of age	23.7208	% of adults aged 18+, age-standardised	https://ourworldindata.org/grapher/obesity-prevalence-adults-who-gho	1
obesity_adults_pct	World Health Organization — Global Health Observatory	DOM	Dominican Republic	2015	Obesity among adults, BMI >= 30 kg/m2 (age-standardized estimate) (%) - Sex: both sexes - Age group: 18+ years of age	24.4025	% of adults aged 18+, age-standardised	https://ourworldindata.org/grapher/obesity-prevalence-adults-who-gho	1
obesity_adults_pct	World Health Organization — Global Health Observatory	DOM	Dominican Republic	2016	Obesity among adults, BMI >= 30 kg/m2 (age-standardized estimate) (%) - Sex: both sexes - Age group: 18+ years of age	25.0944	% of adults aged 18+, age-standardised	https://ourworldindata.org/grapher/obesity-prevalence-adults-who-gho	1
obesity_adults_pct	World Health Organization — Global Health Observatory	DOM	Dominican Republic	2017	Obesity among adults, BMI >= 30 kg/m2 (age-standardized estimate) (%) - Sex: both sexes - Age group: 18+ years of age	25.7881	% of adults aged 18+, age-standardised	https://ourworldindata.org/grapher/obesity-prevalence-adults-who-gho	1
obesity_adults_pct	World Health Organization — Global Health Observatory	DOM	Dominican Republic	2018	Obesity among adults, BMI >= 30 kg/m2 (age-standardized estimate) (%) - Sex: both sexes - Age group: 18+ years of age	26.4798	% of adults aged 18+, age-standardised	https://ourworldindata.org/grapher/obesity-prevalence-adults-who-gho	1
obesity_adults_pct	World Health Organization — Global Health Observatory	DOM	Dominican Republic	2019	Obesity among adults, BMI >= 30 kg/m2 (age-standardized estimate) (%) - Sex: both sexes - Age group: 18+ years of age	27.1745	% of adults aged 18+, age-standardised	https://ourworldindata.org/grapher/obesity-prevalence-adults-who-gho	1
obesity_adults_pct	World Health Organization — Global Health Observatory	DOM	Dominican Republic	2020	Obesity among adults, BMI >= 30 kg/m2 (age-standardized estimate) (%) - Sex: both sexes - Age group: 18+ years of age	27.8782	% of adults aged 18+, age-standardised	https://ourworldindata.org/grapher/obesity-prevalence-adults-who-gho	1
obesity_adults_pct	World Health Organization — Global Health Observatory	DOM	Dominican Republic	2021	Obesity among adults, BMI >= 30 kg/m2 (age-standardized estimate) (%) - Sex: both sexes - Age group: 18+ years of age	28.5909	% of adults aged 18+, age-standardised	https://ourworldindata.org/grapher/obesity-prevalence-adults-who-gho	1
obesity_adults_pct	World Health Organization — Global Health Observatory	DOM	Dominican Republic	2022	Obesity among adults, BMI >= 30 kg/m2 (age-standardized estimate) (%) - Sex: both sexes - Age group: 18+ years of age	29.3107	% of adults aged 18+, age-standardised	https://ourworldindata.org/grapher/obesity-prevalence-adults-who-gho	1
obesity_adults_pct	World Health Organization — Global Health Observatory	DOM	Dominican Republic	2023	Obesity among adults, BMI >= 30 kg/m2 (age-standardized estimate) (%) - Sex: both sexes - Age group: 18+ years of age	30.0378	% of adults aged 18+, age-standardised	https://ourworldindata.org/grapher/obesity-prevalence-adults-who-gho	1
obesity_adults_pct	World Health Organization — Global Health Observatory	TLS	East Timor	2010	Obesity among adults, BMI >= 30 kg/m2 (age-standardized estimate) (%) - Sex: both sexes - Age group: 18+ years of age	1.07609	% of adults aged 18+, age-standardised	https://ourworldindata.org/grapher/obesity-prevalence-adults-who-gho	1
obesity_adults_pct	World Health Organization — Global Health Observatory	TLS	East Timor	2011	Obesity among adults, BMI >= 30 kg/m2 (age-standardized estimate) (%) - Sex: both sexes - Age group: 18+ years of age	1.16546	% of adults aged 18+, age-standardised	https://ourworldindata.org/grapher/obesity-prevalence-adults-who-gho	1
obesity_adults_pct	World Health Organization — Global Health Observatory	TLS	East Timor	2012	Obesity among adults, BMI >= 30 kg/m2 (age-standardized estimate) (%) - Sex: both sexes - Age group: 18+ years of age	1.26524	% of adults aged 18+, age-standardised	https://ourworldindata.org/grapher/obesity-prevalence-adults-who-gho	1
obesity_adults_pct	World Health Organization — Global Health Observatory	TLS	East Timor	2013	Obesity among adults, BMI >= 30 kg/m2 (age-standardized estimate) (%) - Sex: both sexes - Age group: 18+ years of age	1.37651	% of adults aged 18+, age-standardised	https://ourworldindata.org/grapher/obesity-prevalence-adults-who-gho	1
obesity_adults_pct	World Health Organization — Global Health Observatory	TLS	East Timor	2014	Obesity among adults, BMI >= 30 kg/m2 (age-standardized estimate) (%) - Sex: both sexes - Age group: 18+ years of age	1.50044	% of adults aged 18+, age-standardised	https://ourworldindata.org/grapher/obesity-prevalence-adults-who-gho	1
obesity_adults_pct	World Health Organization — Global Health Observatory	TLS	East Timor	2015	Obesity among adults, BMI >= 30 kg/m2 (age-standardized estimate) (%) - Sex: both sexes - Age group: 18+ years of age	1.63865	% of adults aged 18+, age-standardised	https://ourworldindata.org/grapher/obesity-prevalence-adults-who-gho	1
obesity_adults_pct	World Health Organization — Global Health Observatory	TLS	East Timor	2016	Obesity among adults, BMI >= 30 kg/m2 (age-standardized estimate) (%) - Sex: both sexes - Age group: 18+ years of age	1.79183	% of adults aged 18+, age-standardised	https://ourworldindata.org/grapher/obesity-prevalence-adults-who-gho	1
obesity_adults_pct	World Health Organization — Global Health Observatory	TLS	East Timor	2017	Obesity among adults, BMI >= 30 kg/m2 (age-standardized estimate) (%) - Sex: both sexes - Age group: 18+ years of age	1.96004	% of adults aged 18+, age-standardised	https://ourworldindata.org/grapher/obesity-prevalence-adults-who-gho	1
obesity_adults_pct	World Health Organization — Global Health Observatory	TLS	East Timor	2018	Obesity among adults, BMI >= 30 kg/m2 (age-standardized estimate) (%) - Sex: both sexes - Age group: 18+ years of age	2.14367	% of adults aged 18+, age-standardised	https://ourworldindata.org/grapher/obesity-prevalence-adults-who-gho	1
obesity_adults_pct	World Health Organization — Global Health Observatory	TLS	East Timor	2019	Obesity among adults, BMI >= 30 kg/m2 (age-standardized estimate) (%) - Sex: both sexes - Age group: 18+ years of age	2.34341	% of adults aged 18+, age-standardised	https://ourworldindata.org/grapher/obesity-prevalence-adults-who-gho	1
obesity_adults_pct	World Health Organization — Global Health Observatory	TLS	East Timor	2020	Obesity among adults, BMI >= 30 kg/m2 (age-standardized estimate) (%) - Sex: both sexes - Age group: 18+ years of age	2.5601	% of adults aged 18+, age-standardised	https://ourworldindata.org/grapher/obesity-prevalence-adults-who-gho	1
obesity_adults_pct	World Health Organization — Global Health Observatory	TLS	East Timor	2021	Obesity among adults, BMI >= 30 kg/m2 (age-standardized estimate) (%) - Sex: both sexes - Age group: 18+ years of age	2.794	% of adults aged 18+, age-standardised	https://ourworldindata.org/grapher/obesity-prevalence-adults-who-gho	1
obesity_adults_pct	World Health Organization — Global Health Observatory	TLS	East Timor	2022	Obesity among adults, BMI >= 30 kg/m2 (age-standardized estimate) (%) - Sex: both sexes - Age group: 18+ years of age	3.04567	% of adults aged 18+, age-standardised	https://ourworldindata.org/grapher/obesity-prevalence-adults-who-gho	1
obesity_adults_pct	World Health Organization — Global Health Observatory	TLS	East Timor	2023	Obesity among adults, BMI >= 30 kg/m2 (age-standardized estimate) (%) - Sex: both sexes - Age group: 18+ years of age	3.31641	% of adults aged 18+, age-standardised	https://ourworldindata.org/grapher/obesity-prevalence-adults-who-gho	1
obesity_adults_pct	World Health Organization — Global Health Observatory	WHO_EMR	Eastern Mediterranean (WHO)	2010	Obesity among adults, BMI >= 30 kg/m2 (age-standardized estimate) (%) - Sex: both sexes - Age group: 18+ years of age	20.4989	% of adults aged 18+, age-standardised	https://ourworldindata.org/grapher/obesity-prevalence-adults-who-gho	0
obesity_adults_pct	World Health Organization — Global Health Observatory	WHO_EMR	Eastern Mediterranean (WHO)	2011	Obesity among adults, BMI >= 30 kg/m2 (age-standardized estimate) (%) - Sex: both sexes - Age group: 18+ years of age	21.1108	% of adults aged 18+, age-standardised	https://ourworldindata.org/grapher/obesity-prevalence-adults-who-gho	0
obesity_adults_pct	World Health Organization — Global Health Observatory	WHO_EMR	Eastern Mediterranean (WHO)	2012	Obesity among adults, BMI >= 30 kg/m2 (age-standardized estimate) (%) - Sex: both sexes - Age group: 18+ years of age	21.737	% of adults aged 18+, age-standardised	https://ourworldindata.org/grapher/obesity-prevalence-adults-who-gho	0
obesity_adults_pct	World Health Organization — Global Health Observatory	WHO_EMR	Eastern Mediterranean (WHO)	2013	Obesity among adults, BMI >= 30 kg/m2 (age-standardized estimate) (%) - Sex: both sexes - Age group: 18+ years of age	22.3762	% of adults aged 18+, age-standardised	https://ourworldindata.org/grapher/obesity-prevalence-adults-who-gho	0
obesity_adults_pct	World Health Organization — Global Health Observatory	WHO_EMR	Eastern Mediterranean (WHO)	2014	Obesity among adults, BMI >= 30 kg/m2 (age-standardized estimate) (%) - Sex: both sexes - Age group: 18+ years of age	23.0174	% of adults aged 18+, age-standardised	https://ourworldindata.org/grapher/obesity-prevalence-adults-who-gho	0
obesity_adults_pct	World Health Organization — Global Health Observatory	WHO_EMR	Eastern Mediterranean (WHO)	2015	Obesity among adults, BMI >= 30 kg/m2 (age-standardized estimate) (%) - Sex: both sexes - Age group: 18+ years of age	23.6637	% of adults aged 18+, age-standardised	https://ourworldindata.org/grapher/obesity-prevalence-adults-who-gho	0
obesity_adults_pct	World Health Organization — Global Health Observatory	WHO_EMR	Eastern Mediterranean (WHO)	2016	Obesity among adults, BMI >= 30 kg/m2 (age-standardized estimate) (%) - Sex: both sexes - Age group: 18+ years of age	24.3113	% of adults aged 18+, age-standardised	https://ourworldindata.org/grapher/obesity-prevalence-adults-who-gho	0
obesity_adults_pct	World Health Organization — Global Health Observatory	WHO_EMR	Eastern Mediterranean (WHO)	2017	Obesity among adults, BMI >= 30 kg/m2 (age-standardized estimate) (%) - Sex: both sexes - Age group: 18+ years of age	24.905	% of adults aged 18+, age-standardised	https://ourworldindata.org/grapher/obesity-prevalence-adults-who-gho	0
obesity_adults_pct	World Health Organization — Global Health Observatory	WHO_EMR	Eastern Mediterranean (WHO)	2018	Obesity among adults, BMI >= 30 kg/m2 (age-standardized estimate) (%) - Sex: both sexes - Age group: 18+ years of age	25.4513	% of adults aged 18+, age-standardised	https://ourworldindata.org/grapher/obesity-prevalence-adults-who-gho	0
obesity_adults_pct	World Health Organization — Global Health Observatory	WHO_EMR	Eastern Mediterranean (WHO)	2019	Obesity among adults, BMI >= 30 kg/m2 (age-standardized estimate) (%) - Sex: both sexes - Age group: 18+ years of age	25.994	% of adults aged 18+, age-standardised	https://ourworldindata.org/grapher/obesity-prevalence-adults-who-gho	0
obesity_adults_pct	World Health Organization — Global Health Observatory	WHO_EMR	Eastern Mediterranean (WHO)	2020	Obesity among adults, BMI >= 30 kg/m2 (age-standardized estimate) (%) - Sex: both sexes - Age group: 18+ years of age	26.5388	% of adults aged 18+, age-standardised	https://ourworldindata.org/grapher/obesity-prevalence-adults-who-gho	0
obesity_adults_pct	World Health Organization — Global Health Observatory	WHO_EMR	Eastern Mediterranean (WHO)	2021	Obesity among adults, BMI >= 30 kg/m2 (age-standardized estimate) (%) - Sex: both sexes - Age group: 18+ years of age	27.0785	% of adults aged 18+, age-standardised	https://ourworldindata.org/grapher/obesity-prevalence-adults-who-gho	0
obesity_adults_pct	World Health Organization — Global Health Observatory	WHO_EMR	Eastern Mediterranean (WHO)	2022	Obesity among adults, BMI >= 30 kg/m2 (age-standardized estimate) (%) - Sex: both sexes - Age group: 18+ years of age	27.6421	% of adults aged 18+, age-standardised	https://ourworldindata.org/grapher/obesity-prevalence-adults-who-gho	0
obesity_adults_pct	World Health Organization — Global Health Observatory	WHO_EMR	Eastern Mediterranean (WHO)	2023	Obesity among adults, BMI >= 30 kg/m2 (age-standardized estimate) (%) - Sex: both sexes - Age group: 18+ years of age	28.2317	% of adults aged 18+, age-standardised	https://ourworldindata.org/grapher/obesity-prevalence-adults-who-gho	0
obesity_adults_pct	World Health Organization — Global Health Observatory	ECU	Ecuador	2010	Obesity among adults, BMI >= 30 kg/m2 (age-standardized estimate) (%) - Sex: both sexes - Age group: 18+ years of age	19.1369	% of adults aged 18+, age-standardised	https://ourworldindata.org/grapher/obesity-prevalence-adults-who-gho	1
obesity_adults_pct	World Health Organization — Global Health Observatory	ECU	Ecuador	2011	Obesity among adults, BMI >= 30 kg/m2 (age-standardized estimate) (%) - Sex: both sexes - Age group: 18+ years of age	19.787	% of adults aged 18+, age-standardised	https://ourworldindata.org/grapher/obesity-prevalence-adults-who-gho	1
obesity_adults_pct	World Health Organization — Global Health Observatory	ECU	Ecuador	2012	Obesity among adults, BMI >= 30 kg/m2 (age-standardized estimate) (%) - Sex: both sexes - Age group: 18+ years of age	20.4516	% of adults aged 18+, age-standardised	https://ourworldindata.org/grapher/obesity-prevalence-adults-who-gho	1
obesity_adults_pct	World Health Organization — Global Health Observatory	ECU	Ecuador	2013	Obesity among adults, BMI >= 30 kg/m2 (age-standardized estimate) (%) - Sex: both sexes - Age group: 18+ years of age	21.1232	% of adults aged 18+, age-standardised	https://ourworldindata.org/grapher/obesity-prevalence-adults-who-gho	1
obesity_adults_pct	World Health Organization — Global Health Observatory	ECU	Ecuador	2014	Obesity among adults, BMI >= 30 kg/m2 (age-standardized estimate) (%) - Sex: both sexes - Age group: 18+ years of age	21.8005	% of adults aged 18+, age-standardised	https://ourworldindata.org/grapher/obesity-prevalence-adults-who-gho	1
obesity_adults_pct	World Health Organization — Global Health Observatory	ECU	Ecuador	2015	Obesity among adults, BMI >= 30 kg/m2 (age-standardized estimate) (%) - Sex: both sexes - Age group: 18+ years of age	22.4838	% of adults aged 18+, age-standardised	https://ourworldindata.org/grapher/obesity-prevalence-adults-who-gho	1
obesity_adults_pct	World Health Organization — Global Health Observatory	ECU	Ecuador	2016	Obesity among adults, BMI >= 30 kg/m2 (age-standardized estimate) (%) - Sex: both sexes - Age group: 18+ years of age	23.1755	% of adults aged 18+, age-standardised	https://ourworldindata.org/grapher/obesity-prevalence-adults-who-gho	1
obesity_adults_pct	World Health Organization — Global Health Observatory	ECU	Ecuador	2017	Obesity among adults, BMI >= 30 kg/m2 (age-standardized estimate) (%) - Sex: both sexes - Age group: 18+ years of age	23.8708	% of adults aged 18+, age-standardised	https://ourworldindata.org/grapher/obesity-prevalence-adults-who-gho	1
obesity_adults_pct	World Health Organization — Global Health Observatory	ECU	Ecuador	2018	Obesity among adults, BMI >= 30 kg/m2 (age-standardized estimate) (%) - Sex: both sexes - Age group: 18+ years of age	24.5675	% of adults aged 18+, age-standardised	https://ourworldindata.org/grapher/obesity-prevalence-adults-who-gho	1
obesity_adults_pct	World Health Organization — Global Health Observatory	ECU	Ecuador	2019	Obesity among adults, BMI >= 30 kg/m2 (age-standardized estimate) (%) - Sex: both sexes - Age group: 18+ years of age	25.2688	% of adults aged 18+, age-standardised	https://ourworldindata.org/grapher/obesity-prevalence-adults-who-gho	1
obesity_adults_pct	World Health Organization — Global Health Observatory	ECU	Ecuador	2020	Obesity among adults, BMI >= 30 kg/m2 (age-standardized estimate) (%) - Sex: both sexes - Age group: 18+ years of age	25.9839	% of adults aged 18+, age-standardised	https://ourworldindata.org/grapher/obesity-prevalence-adults-who-gho	1
obesity_adults_pct	World Health Organization — Global Health Observatory	ECU	Ecuador	2021	Obesity among adults, BMI >= 30 kg/m2 (age-standardized estimate) (%) - Sex: both sexes - Age group: 18+ years of age	26.7094	% of adults aged 18+, age-standardised	https://ourworldindata.org/grapher/obesity-prevalence-adults-who-gho	1
obesity_adults_pct	World Health Organization — Global Health Observatory	ECU	Ecuador	2022	Obesity among adults, BMI >= 30 kg/m2 (age-standardized estimate) (%) - Sex: both sexes - Age group: 18+ years of age	27.4392	% of adults aged 18+, age-standardised	https://ourworldindata.org/grapher/obesity-prevalence-adults-who-gho	1
obesity_adults_pct	World Health Organization — Global Health Observatory	ECU	Ecuador	2023	Obesity among adults, BMI >= 30 kg/m2 (age-standardized estimate) (%) - Sex: both sexes - Age group: 18+ years of age	28.1769	% of adults aged 18+, age-standardised	https://ourworldindata.org/grapher/obesity-prevalence-adults-who-gho	1
obesity_adults_pct	World Health Organization — Global Health Observatory	EGY	Egypt	2010	Obesity among adults, BMI >= 30 kg/m2 (age-standardized estimate) (%) - Sex: both sexes - Age group: 18+ years of age	36.052	% of adults aged 18+, age-standardised	https://ourworldindata.org/grapher/obesity-prevalence-adults-who-gho	1
obesity_adults_pct	World Health Organization — Global Health Observatory	EGY	Egypt	2011	Obesity among adults, BMI >= 30 kg/m2 (age-standardized estimate) (%) - Sex: both sexes - Age group: 18+ years of age	36.8078	% of adults aged 18+, age-standardised	https://ourworldindata.org/grapher/obesity-prevalence-adults-who-gho	1
obesity_adults_pct	World Health Organization — Global Health Observatory	EGY	Egypt	2012	Obesity among adults, BMI >= 30 kg/m2 (age-standardized estimate) (%) - Sex: both sexes - Age group: 18+ years of age	37.5404	% of adults aged 18+, age-standardised	https://ourworldindata.org/grapher/obesity-prevalence-adults-who-gho	1
obesity_adults_pct	World Health Organization — Global Health Observatory	EGY	Egypt	2013	Obesity among adults, BMI >= 30 kg/m2 (age-standardized estimate) (%) - Sex: both sexes - Age group: 18+ years of age	38.2504	% of adults aged 18+, age-standardised	https://ourworldindata.org/grapher/obesity-prevalence-adults-who-gho	1
obesity_adults_pct	World Health Organization — Global Health Observatory	EGY	Egypt	2014	Obesity among adults, BMI >= 30 kg/m2 (age-standardized estimate) (%) - Sex: both sexes - Age group: 18+ years of age	38.9388	% of adults aged 18+, age-standardised	https://ourworldindata.org/grapher/obesity-prevalence-adults-who-gho	1
obesity_adults_pct	World Health Organization — Global Health Observatory	EGY	Egypt	2015	Obesity among adults, BMI >= 30 kg/m2 (age-standardized estimate) (%) - Sex: both sexes - Age group: 18+ years of age	39.6069	% of adults aged 18+, age-standardised	https://ourworldindata.org/grapher/obesity-prevalence-adults-who-gho	1
obesity_adults_pct	World Health Organization — Global Health Observatory	EGY	Egypt	2016	Obesity among adults, BMI >= 30 kg/m2 (age-standardized estimate) (%) - Sex: both sexes - Age group: 18+ years of age	40.251	% of adults aged 18+, age-standardised	https://ourworldindata.org/grapher/obesity-prevalence-adults-who-gho	1
obesity_adults_pct	World Health Organization — Global Health Observatory	EGY	Egypt	2017	Obesity among adults, BMI >= 30 kg/m2 (age-standardized estimate) (%) - Sex: both sexes - Age group: 18+ years of age	40.8305	% of adults aged 18+, age-standardised	https://ourworldindata.org/grapher/obesity-prevalence-adults-who-gho	1
obesity_adults_pct	World Health Organization — Global Health Observatory	EGY	Egypt	2018	Obesity among adults, BMI >= 30 kg/m2 (age-standardized estimate) (%) - Sex: both sexes - Age group: 18+ years of age	41.339	% of adults aged 18+, age-standardised	https://ourworldindata.org/grapher/obesity-prevalence-adults-who-gho	1
obesity_adults_pct	World Health Organization — Global Health Observatory	EGY	Egypt	2019	Obesity among adults, BMI >= 30 kg/m2 (age-standardized estimate) (%) - Sex: both sexes - Age group: 18+ years of age	41.8052	% of adults aged 18+, age-standardised	https://ourworldindata.org/grapher/obesity-prevalence-adults-who-gho	1
obesity_adults_pct	World Health Organization — Global Health Observatory	EGY	Egypt	2020	Obesity among adults, BMI >= 30 kg/m2 (age-standardized estimate) (%) - Sex: both sexes - Age group: 18+ years of age	42.2493	% of adults aged 18+, age-standardised	https://ourworldindata.org/grapher/obesity-prevalence-adults-who-gho	1
obesity_adults_pct	World Health Organization — Global Health Observatory	EGY	Egypt	2021	Obesity among adults, BMI >= 30 kg/m2 (age-standardized estimate) (%) - Sex: both sexes - Age group: 18+ years of age	42.6775	% of adults aged 18+, age-standardised	https://ourworldindata.org/grapher/obesity-prevalence-adults-who-gho	1
obesity_adults_pct	World Health Organization — Global Health Observatory	EGY	Egypt	2022	Obesity among adults, BMI >= 30 kg/m2 (age-standardized estimate) (%) - Sex: both sexes - Age group: 18+ years of age	43.0965	% of adults aged 18+, age-standardised	https://ourworldindata.org/grapher/obesity-prevalence-adults-who-gho	1
obesity_adults_pct	World Health Organization — Global Health Observatory	EGY	Egypt	2023	Obesity among adults, BMI >= 30 kg/m2 (age-standardized estimate) (%) - Sex: both sexes - Age group: 18+ years of age	43.5138	% of adults aged 18+, age-standardised	https://ourworldindata.org/grapher/obesity-prevalence-adults-who-gho	1
obesity_adults_pct	World Health Organization — Global Health Observatory	SLV	El Salvador	2010	Obesity among adults, BMI >= 30 kg/m2 (age-standardized estimate) (%) - Sex: both sexes - Age group: 18+ years of age	24.0681	% of adults aged 18+, age-standardised	https://ourworldindata.org/grapher/obesity-prevalence-adults-who-gho	1
obesity_adults_pct	World Health Organization — Global Health Observatory	SLV	El Salvador	2011	Obesity among adults, BMI >= 30 kg/m2 (age-standardized estimate) (%) - Sex: both sexes - Age group: 18+ years of age	24.6849	% of adults aged 18+, age-standardised	https://ourworldindata.org/grapher/obesity-prevalence-adults-who-gho	1
obesity_adults_pct	World Health Organization — Global Health Observatory	SLV	El Salvador	2012	Obesity among adults, BMI >= 30 kg/m2 (age-standardized estimate) (%) - Sex: both sexes - Age group: 18+ years of age	25.2991	% of adults aged 18+, age-standardised	https://ourworldindata.org/grapher/obesity-prevalence-adults-who-gho	1
obesity_adults_pct	World Health Organization — Global Health Observatory	SLV	El Salvador	2013	Obesity among adults, BMI >= 30 kg/m2 (age-standardized estimate) (%) - Sex: both sexes - Age group: 18+ years of age	25.9053	% of adults aged 18+, age-standardised	https://ourworldindata.org/grapher/obesity-prevalence-adults-who-gho	1
obesity_adults_pct	World Health Organization — Global Health Observatory	SLV	El Salvador	2014	Obesity among adults, BMI >= 30 kg/m2 (age-standardized estimate) (%) - Sex: both sexes - Age group: 18+ years of age	26.5035	% of adults aged 18+, age-standardised	https://ourworldindata.org/grapher/obesity-prevalence-adults-who-gho	1
obesity_adults_pct	World Health Organization — Global Health Observatory	SLV	El Salvador	2015	Obesity among adults, BMI >= 30 kg/m2 (age-standardized estimate) (%) - Sex: both sexes - Age group: 18+ years of age	27.0949	% of adults aged 18+, age-standardised	https://ourworldindata.org/grapher/obesity-prevalence-adults-who-gho	1
obesity_adults_pct	World Health Organization — Global Health Observatory	SLV	El Salvador	2016	Obesity among adults, BMI >= 30 kg/m2 (age-standardized estimate) (%) - Sex: both sexes - Age group: 18+ years of age	27.6771	% of adults aged 18+, age-standardised	https://ourworldindata.org/grapher/obesity-prevalence-adults-who-gho	1
obesity_adults_pct	World Health Organization — Global Health Observatory	SLV	El Salvador	2017	Obesity among adults, BMI >= 30 kg/m2 (age-standardized estimate) (%) - Sex: both sexes - Age group: 18+ years of age	28.2467	% of adults aged 18+, age-standardised	https://ourworldindata.org/grapher/obesity-prevalence-adults-who-gho	1
obesity_adults_pct	World Health Organization — Global Health Observatory	SLV	El Salvador	2018	Obesity among adults, BMI >= 30 kg/m2 (age-standardized estimate) (%) - Sex: both sexes - Age group: 18+ years of age	28.8053	% of adults aged 18+, age-standardised	https://ourworldindata.org/grapher/obesity-prevalence-adults-who-gho	1
obesity_adults_pct	World Health Organization — Global Health Observatory	SLV	El Salvador	2019	Obesity among adults, BMI >= 30 kg/m2 (age-standardized estimate) (%) - Sex: both sexes - Age group: 18+ years of age	29.3578	% of adults aged 18+, age-standardised	https://ourworldindata.org/grapher/obesity-prevalence-adults-who-gho	1
obesity_adults_pct	World Health Organization — Global Health Observatory	SLV	El Salvador	2020	Obesity among adults, BMI >= 30 kg/m2 (age-standardized estimate) (%) - Sex: both sexes - Age group: 18+ years of age	29.9122	% of adults aged 18+, age-standardised	https://ourworldindata.org/grapher/obesity-prevalence-adults-who-gho	1
obesity_adults_pct	World Health Organization — Global Health Observatory	SLV	El Salvador	2021	Obesity among adults, BMI >= 30 kg/m2 (age-standardized estimate) (%) - Sex: both sexes - Age group: 18+ years of age	30.4697	% of adults aged 18+, age-standardised	https://ourworldindata.org/grapher/obesity-prevalence-adults-who-gho	1
obesity_adults_pct	World Health Organization — Global Health Observatory	SLV	El Salvador	2022	Obesity among adults, BMI >= 30 kg/m2 (age-standardized estimate) (%) - Sex: both sexes - Age group: 18+ years of age	31.027	% of adults aged 18+, age-standardised	https://ourworldindata.org/grapher/obesity-prevalence-adults-who-gho	1
obesity_adults_pct	World Health Organization — Global Health Observatory	SLV	El Salvador	2023	Obesity among adults, BMI >= 30 kg/m2 (age-standardized estimate) (%) - Sex: both sexes - Age group: 18+ years of age	31.5893	% of adults aged 18+, age-standardised	https://ourworldindata.org/grapher/obesity-prevalence-adults-who-gho	1
obesity_adults_pct	World Health Organization — Global Health Observatory	GNQ	Equatorial Guinea	2010	Obesity among adults, BMI >= 30 kg/m2 (age-standardized estimate) (%) - Sex: both sexes - Age group: 18+ years of age	13.3013	% of adults aged 18+, age-standardised	https://ourworldindata.org/grapher/obesity-prevalence-adults-who-gho	1
obesity_adults_pct	World Health Organization — Global Health Observatory	GNQ	Equatorial Guinea	2011	Obesity among adults, BMI >= 30 kg/m2 (age-standardized estimate) (%) - Sex: both sexes - Age group: 18+ years of age	13.6216	% of adults aged 18+, age-standardised	https://ourworldindata.org/grapher/obesity-prevalence-adults-who-gho	1
obesity_adults_pct	World Health Organization — Global Health Observatory	GNQ	Equatorial Guinea	2012	Obesity among adults, BMI >= 30 kg/m2 (age-standardized estimate) (%) - Sex: both sexes - Age group: 18+ years of age	13.9518	% of adults aged 18+, age-standardised	https://ourworldindata.org/grapher/obesity-prevalence-adults-who-gho	1
obesity_adults_pct	World Health Organization — Global Health Observatory	GNQ	Equatorial Guinea	2013	Obesity among adults, BMI >= 30 kg/m2 (age-standardized estimate) (%) - Sex: both sexes - Age group: 18+ years of age	14.2921	% of adults aged 18+, age-standardised	https://ourworldindata.org/grapher/obesity-prevalence-adults-who-gho	1
obesity_adults_pct	World Health Organization — Global Health Observatory	GNQ	Equatorial Guinea	2014	Obesity among adults, BMI >= 30 kg/m2 (age-standardized estimate) (%) - Sex: both sexes - Age group: 18+ years of age	14.6483	% of adults aged 18+, age-standardised	https://ourworldindata.org/grapher/obesity-prevalence-adults-who-gho	1
obesity_adults_pct	World Health Organization — Global Health Observatory	GNQ	Equatorial Guinea	2015	Obesity among adults, BMI >= 30 kg/m2 (age-standardized estimate) (%) - Sex: both sexes - Age group: 18+ years of age	15.0234	% of adults aged 18+, age-standardised	https://ourworldindata.org/grapher/obesity-prevalence-adults-who-gho	1
obesity_adults_pct	World Health Organization — Global Health Observatory	GNQ	Equatorial Guinea	2016	Obesity among adults, BMI >= 30 kg/m2 (age-standardized estimate) (%) - Sex: both sexes - Age group: 18+ years of age	15.4178	% of adults aged 18+, age-standardised	https://ourworldindata.org/grapher/obesity-prevalence-adults-who-gho	1
obesity_adults_pct	World Health Organization — Global Health Observatory	GNQ	Equatorial Guinea	2017	Obesity among adults, BMI >= 30 kg/m2 (age-standardized estimate) (%) - Sex: both sexes - Age group: 18+ years of age	15.8277	% of adults aged 18+, age-standardised	https://ourworldindata.org/grapher/obesity-prevalence-adults-who-gho	1
obesity_adults_pct	World Health Organization — Global Health Observatory	GNQ	Equatorial Guinea	2018	Obesity among adults, BMI >= 30 kg/m2 (age-standardized estimate) (%) - Sex: both sexes - Age group: 18+ years of age	16.2496	% of adults aged 18+, age-standardised	https://ourworldindata.org/grapher/obesity-prevalence-adults-who-gho	1
obesity_adults_pct	World Health Organization — Global Health Observatory	GNQ	Equatorial Guinea	2019	Obesity among adults, BMI >= 30 kg/m2 (age-standardized estimate) (%) - Sex: both sexes - Age group: 18+ years of age	16.6855	% of adults aged 18+, age-standardised	https://ourworldindata.org/grapher/obesity-prevalence-adults-who-gho	1
obesity_adults_pct	World Health Organization — Global Health Observatory	GNQ	Equatorial Guinea	2020	Obesity among adults, BMI >= 30 kg/m2 (age-standardized estimate) (%) - Sex: both sexes - Age group: 18+ years of age	17.1543	% of adults aged 18+, age-standardised	https://ourworldindata.org/grapher/obesity-prevalence-adults-who-gho	1
obesity_adults_pct	World Health Organization — Global Health Observatory	GNQ	Equatorial Guinea	2021	Obesity among adults, BMI >= 30 kg/m2 (age-standardized estimate) (%) - Sex: both sexes - Age group: 18+ years of age	17.6462	% of adults aged 18+, age-standardised	https://ourworldindata.org/grapher/obesity-prevalence-adults-who-gho	1
obesity_adults_pct	World Health Organization — Global Health Observatory	GNQ	Equatorial Guinea	2022	Obesity among adults, BMI >= 30 kg/m2 (age-standardized estimate) (%) - Sex: both sexes - Age group: 18+ years of age	18.1459	% of adults aged 18+, age-standardised	https://ourworldindata.org/grapher/obesity-prevalence-adults-who-gho	1
obesity_adults_pct	World Health Organization — Global Health Observatory	GNQ	Equatorial Guinea	2023	Obesity among adults, BMI >= 30 kg/m2 (age-standardized estimate) (%) - Sex: both sexes - Age group: 18+ years of age	18.665	% of adults aged 18+, age-standardised	https://ourworldindata.org/grapher/obesity-prevalence-adults-who-gho	1
obesity_adults_pct	World Health Organization — Global Health Observatory	ERI	Eritrea	2010	Obesity among adults, BMI >= 30 kg/m2 (age-standardized estimate) (%) - Sex: both sexes - Age group: 18+ years of age	2.11424	% of adults aged 18+, age-standardised	https://ourworldindata.org/grapher/obesity-prevalence-adults-who-gho	1
obesity_adults_pct	World Health Organization — Global Health Observatory	ERI	Eritrea	2011	Obesity among adults, BMI >= 30 kg/m2 (age-standardized estimate) (%) - Sex: both sexes - Age group: 18+ years of age	2.21739	% of adults aged 18+, age-standardised	https://ourworldindata.org/grapher/obesity-prevalence-adults-who-gho	1
obesity_adults_pct	World Health Organization — Global Health Observatory	ERI	Eritrea	2012	Obesity among adults, BMI >= 30 kg/m2 (age-standardized estimate) (%) - Sex: both sexes - Age group: 18+ years of age	2.32855	% of adults aged 18+, age-standardised	https://ourworldindata.org/grapher/obesity-prevalence-adults-who-gho	1
obesity_adults_pct	World Health Organization — Global Health Observatory	ERI	Eritrea	2013	Obesity among adults, BMI >= 30 kg/m2 (age-standardized estimate) (%) - Sex: both sexes - Age group: 18+ years of age	2.44826	% of adults aged 18+, age-standardised	https://ourworldindata.org/grapher/obesity-prevalence-adults-who-gho	1
obesity_adults_pct	World Health Organization — Global Health Observatory	ERI	Eritrea	2014	Obesity among adults, BMI >= 30 kg/m2 (age-standardized estimate) (%) - Sex: both sexes - Age group: 18+ years of age	2.57726	% of adults aged 18+, age-standardised	https://ourworldindata.org/grapher/obesity-prevalence-adults-who-gho	1
obesity_adults_pct	World Health Organization — Global Health Observatory	ERI	Eritrea	2015	Obesity among adults, BMI >= 30 kg/m2 (age-standardized estimate) (%) - Sex: both sexes - Age group: 18+ years of age	2.7152	% of adults aged 18+, age-standardised	https://ourworldindata.org/grapher/obesity-prevalence-adults-who-gho	1
obesity_adults_pct	World Health Organization — Global Health Observatory	ERI	Eritrea	2016	Obesity among adults, BMI >= 30 kg/m2 (age-standardized estimate) (%) - Sex: both sexes - Age group: 18+ years of age	2.86028	% of adults aged 18+, age-standardised	https://ourworldindata.org/grapher/obesity-prevalence-adults-who-gho	1
obesity_adults_pct	World Health Organization — Global Health Observatory	ERI	Eritrea	2017	Obesity among adults, BMI >= 30 kg/m2 (age-standardized estimate) (%) - Sex: both sexes - Age group: 18+ years of age	3.01261	% of adults aged 18+, age-standardised	https://ourworldindata.org/grapher/obesity-prevalence-adults-who-gho	1
obesity_adults_pct	World Health Organization — Global Health Observatory	ERI	Eritrea	2018	Obesity among adults, BMI >= 30 kg/m2 (age-standardized estimate) (%) - Sex: both sexes - Age group: 18+ years of age	3.17087	% of adults aged 18+, age-standardised	https://ourworldindata.org/grapher/obesity-prevalence-adults-who-gho	1
obesity_adults_pct	World Health Organization — Global Health Observatory	ERI	Eritrea	2019	Obesity among adults, BMI >= 30 kg/m2 (age-standardized estimate) (%) - Sex: both sexes - Age group: 18+ years of age	3.33665	% of adults aged 18+, age-standardised	https://ourworldindata.org/grapher/obesity-prevalence-adults-who-gho	1
obesity_adults_pct	World Health Organization — Global Health Observatory	ERI	Eritrea	2020	Obesity among adults, BMI >= 30 kg/m2 (age-standardized estimate) (%) - Sex: both sexes - Age group: 18+ years of age	3.51104	% of adults aged 18+, age-standardised	https://ourworldindata.org/grapher/obesity-prevalence-adults-who-gho	1
obesity_adults_pct	World Health Organization — Global Health Observatory	ERI	Eritrea	2021	Obesity among adults, BMI >= 30 kg/m2 (age-standardized estimate) (%) - Sex: both sexes - Age group: 18+ years of age	3.69487	% of adults aged 18+, age-standardised	https://ourworldindata.org/grapher/obesity-prevalence-adults-who-gho	1
obesity_adults_pct	World Health Organization — Global Health Observatory	ERI	Eritrea	2022	Obesity among adults, BMI >= 30 kg/m2 (age-standardized estimate) (%) - Sex: both sexes - Age group: 18+ years of age	3.89031	% of adults aged 18+, age-standardised	https://ourworldindata.org/grapher/obesity-prevalence-adults-who-gho	1
obesity_adults_pct	World Health Organization — Global Health Observatory	ERI	Eritrea	2023	Obesity among adults, BMI >= 30 kg/m2 (age-standardized estimate) (%) - Sex: both sexes - Age group: 18+ years of age	4.10014	% of adults aged 18+, age-standardised	https://ourworldindata.org/grapher/obesity-prevalence-adults-who-gho	1
obesity_adults_pct	World Health Organization — Global Health Observatory	EST	Estonia	2010	Obesity among adults, BMI >= 30 kg/m2 (age-standardized estimate) (%) - Sex: both sexes - Age group: 18+ years of age	20.4543	% of adults aged 18+, age-standardised	https://ourworldindata.org/grapher/obesity-prevalence-adults-who-gho	1
obesity_adults_pct	World Health Organization — Global Health Observatory	EST	Estonia	2011	Obesity among adults, BMI >= 30 kg/m2 (age-standardized estimate) (%) - Sex: both sexes - Age group: 18+ years of age	20.6063	% of adults aged 18+, age-standardised	https://ourworldindata.org/grapher/obesity-prevalence-adults-who-gho	1
obesity_adults_pct	World Health Organization — Global Health Observatory	EST	Estonia	2012	Obesity among adults, BMI >= 30 kg/m2 (age-standardized estimate) (%) - Sex: both sexes - Age group: 18+ years of age	20.7185	% of adults aged 18+, age-standardised	https://ourworldindata.org/grapher/obesity-prevalence-adults-who-gho	1
obesity_adults_pct	World Health Organization — Global Health Observatory	EST	Estonia	2013	Obesity among adults, BMI >= 30 kg/m2 (age-standardized estimate) (%) - Sex: both sexes - Age group: 18+ years of age	20.7947	% of adults aged 18+, age-standardised	https://ourworldindata.org/grapher/obesity-prevalence-adults-who-gho	1
obesity_adults_pct	World Health Organization — Global Health Observatory	EST	Estonia	2014	Obesity among adults, BMI >= 30 kg/m2 (age-standardized estimate) (%) - Sex: both sexes - Age group: 18+ years of age	20.836	% of adults aged 18+, age-standardised	https://ourworldindata.org/grapher/obesity-prevalence-adults-who-gho	1
obesity_adults_pct	World Health Organization — Global Health Observatory	EST	Estonia	2015	Obesity among adults, BMI >= 30 kg/m2 (age-standardized estimate) (%) - Sex: both sexes - Age group: 18+ years of age	20.8521	% of adults aged 18+, age-standardised	https://ourworldindata.org/grapher/obesity-prevalence-adults-who-gho	1
obesity_adults_pct	World Health Organization — Global Health Observatory	EST	Estonia	2016	Obesity among adults, BMI >= 30 kg/m2 (age-standardized estimate) (%) - Sex: both sexes - Age group: 18+ years of age	20.8461	% of adults aged 18+, age-standardised	https://ourworldindata.org/grapher/obesity-prevalence-adults-who-gho	1
obesity_adults_pct	World Health Organization — Global Health Observatory	EST	Estonia	2017	Obesity among adults, BMI >= 30 kg/m2 (age-standardized estimate) (%) - Sex: both sexes - Age group: 18+ years of age	20.8139	% of adults aged 18+, age-standardised	https://ourworldindata.org/grapher/obesity-prevalence-adults-who-gho	1
obesity_adults_pct	World Health Organization — Global Health Observatory	EST	Estonia	2018	Obesity among adults, BMI >= 30 kg/m2 (age-standardized estimate) (%) - Sex: both sexes - Age group: 18+ years of age	20.7593	% of adults aged 18+, age-standardised	https://ourworldindata.org/grapher/obesity-prevalence-adults-who-gho	1
obesity_adults_pct	World Health Organization — Global Health Observatory	EST	Estonia	2019	Obesity among adults, BMI >= 30 kg/m2 (age-standardized estimate) (%) - Sex: both sexes - Age group: 18+ years of age	20.6892	% of adults aged 18+, age-standardised	https://ourworldindata.org/grapher/obesity-prevalence-adults-who-gho	1
obesity_adults_pct	World Health Organization — Global Health Observatory	EST	Estonia	2020	Obesity among adults, BMI >= 30 kg/m2 (age-standardized estimate) (%) - Sex: both sexes - Age group: 18+ years of age	20.6122	% of adults aged 18+, age-standardised	https://ourworldindata.org/grapher/obesity-prevalence-adults-who-gho	1
obesity_adults_pct	World Health Organization — Global Health Observatory	EST	Estonia	2021	Obesity among adults, BMI >= 30 kg/m2 (age-standardized estimate) (%) - Sex: both sexes - Age group: 18+ years of age	20.5334	% of adults aged 18+, age-standardised	https://ourworldindata.org/grapher/obesity-prevalence-adults-who-gho	1
obesity_adults_pct	World Health Organization — Global Health Observatory	EST	Estonia	2022	Obesity among adults, BMI >= 30 kg/m2 (age-standardized estimate) (%) - Sex: both sexes - Age group: 18+ years of age	20.4559	% of adults aged 18+, age-standardised	https://ourworldindata.org/grapher/obesity-prevalence-adults-who-gho	1
obesity_adults_pct	World Health Organization — Global Health Observatory	EST	Estonia	2023	Obesity among adults, BMI >= 30 kg/m2 (age-standardized estimate) (%) - Sex: both sexes - Age group: 18+ years of age	20.3822	% of adults aged 18+, age-standardised	https://ourworldindata.org/grapher/obesity-prevalence-adults-who-gho	1
obesity_adults_pct	World Health Organization — Global Health Observatory	SWZ	Eswatini	2010	Obesity among adults, BMI >= 30 kg/m2 (age-standardized estimate) (%) - Sex: both sexes - Age group: 18+ years of age	21.9665	% of adults aged 18+, age-standardised	https://ourworldindata.org/grapher/obesity-prevalence-adults-who-gho	1
obesity_adults_pct	World Health Organization — Global Health Observatory	SWZ	Eswatini	2011	Obesity among adults, BMI >= 30 kg/m2 (age-standardized estimate) (%) - Sex: both sexes - Age group: 18+ years of age	22.4939	% of adults aged 18+, age-standardised	https://ourworldindata.org/grapher/obesity-prevalence-adults-who-gho	1
obesity_adults_pct	World Health Organization — Global Health Observatory	SWZ	Eswatini	2012	Obesity among adults, BMI >= 30 kg/m2 (age-standardized estimate) (%) - Sex: both sexes - Age group: 18+ years of age	23.013	% of adults aged 18+, age-standardised	https://ourworldindata.org/grapher/obesity-prevalence-adults-who-gho	1
obesity_adults_pct	World Health Organization — Global Health Observatory	SWZ	Eswatini	2013	Obesity among adults, BMI >= 30 kg/m2 (age-standardized estimate) (%) - Sex: both sexes - Age group: 18+ years of age	23.5337	% of adults aged 18+, age-standardised	https://ourworldindata.org/grapher/obesity-prevalence-adults-who-gho	1
obesity_adults_pct	World Health Organization — Global Health Observatory	SWZ	Eswatini	2014	Obesity among adults, BMI >= 30 kg/m2 (age-standardized estimate) (%) - Sex: both sexes - Age group: 18+ years of age	24.0538	% of adults aged 18+, age-standardised	https://ourworldindata.org/grapher/obesity-prevalence-adults-who-gho	1
obesity_adults_pct	World Health Organization — Global Health Observatory	SWZ	Eswatini	2015	Obesity among adults, BMI >= 30 kg/m2 (age-standardized estimate) (%) - Sex: both sexes - Age group: 18+ years of age	24.5696	% of adults aged 18+, age-standardised	https://ourworldindata.org/grapher/obesity-prevalence-adults-who-gho	1
obesity_adults_pct	World Health Organization — Global Health Observatory	SWZ	Eswatini	2016	Obesity among adults, BMI >= 30 kg/m2 (age-standardized estimate) (%) - Sex: both sexes - Age group: 18+ years of age	25.0797	% of adults aged 18+, age-standardised	https://ourworldindata.org/grapher/obesity-prevalence-adults-who-gho	1
obesity_adults_pct	World Health Organization — Global Health Observatory	SWZ	Eswatini	2017	Obesity among adults, BMI >= 30 kg/m2 (age-standardized estimate) (%) - Sex: both sexes - Age group: 18+ years of age	25.5993	% of adults aged 18+, age-standardised	https://ourworldindata.org/grapher/obesity-prevalence-adults-who-gho	1
obesity_adults_pct	World Health Organization — Global Health Observatory	SWZ	Eswatini	2018	Obesity among adults, BMI >= 30 kg/m2 (age-standardized estimate) (%) - Sex: both sexes - Age group: 18+ years of age	26.1318	% of adults aged 18+, age-standardised	https://ourworldindata.org/grapher/obesity-prevalence-adults-who-gho	1
obesity_adults_pct	World Health Organization — Global Health Observatory	SWZ	Eswatini	2019	Obesity among adults, BMI >= 30 kg/m2 (age-standardized estimate) (%) - Sex: both sexes - Age group: 18+ years of age	26.6671	% of adults aged 18+, age-standardised	https://ourworldindata.org/grapher/obesity-prevalence-adults-who-gho	1
obesity_adults_pct	World Health Organization — Global Health Observatory	SWZ	Eswatini	2020	Obesity among adults, BMI >= 30 kg/m2 (age-standardized estimate) (%) - Sex: both sexes - Age group: 18+ years of age	27.2219	% of adults aged 18+, age-standardised	https://ourworldindata.org/grapher/obesity-prevalence-adults-who-gho	1
obesity_adults_pct	World Health Organization — Global Health Observatory	SWZ	Eswatini	2021	Obesity among adults, BMI >= 30 kg/m2 (age-standardized estimate) (%) - Sex: both sexes - Age group: 18+ years of age	27.7996	% of adults aged 18+, age-standardised	https://ourworldindata.org/grapher/obesity-prevalence-adults-who-gho	1
obesity_adults_pct	World Health Organization — Global Health Observatory	SWZ	Eswatini	2022	Obesity among adults, BMI >= 30 kg/m2 (age-standardized estimate) (%) - Sex: both sexes - Age group: 18+ years of age	28.3895	% of adults aged 18+, age-standardised	https://ourworldindata.org/grapher/obesity-prevalence-adults-who-gho	1
obesity_adults_pct	World Health Organization — Global Health Observatory	SWZ	Eswatini	2023	Obesity among adults, BMI >= 30 kg/m2 (age-standardized estimate) (%) - Sex: both sexes - Age group: 18+ years of age	28.9914	% of adults aged 18+, age-standardised	https://ourworldindata.org/grapher/obesity-prevalence-adults-who-gho	1
obesity_adults_pct	World Health Organization — Global Health Observatory	ETH	Ethiopia	2010	Obesity among adults, BMI >= 30 kg/m2 (age-standardized estimate) (%) - Sex: both sexes - Age group: 18+ years of age	1.30013	% of adults aged 18+, age-standardised	https://ourworldindata.org/grapher/obesity-prevalence-adults-who-gho	1
obesity_adults_pct	World Health Organization — Global Health Observatory	ETH	Ethiopia	2011	Obesity among adults, BMI >= 30 kg/m2 (age-standardized estimate) (%) - Sex: both sexes - Age group: 18+ years of age	1.37705	% of adults aged 18+, age-standardised	https://ourworldindata.org/grapher/obesity-prevalence-adults-who-gho	1
obesity_adults_pct	World Health Organization — Global Health Observatory	ETH	Ethiopia	2012	Obesity among adults, BMI >= 30 kg/m2 (age-standardized estimate) (%) - Sex: both sexes - Age group: 18+ years of age	1.45894	% of adults aged 18+, age-standardised	https://ourworldindata.org/grapher/obesity-prevalence-adults-who-gho	1
obesity_adults_pct	World Health Organization — Global Health Observatory	ETH	Ethiopia	2013	Obesity among adults, BMI >= 30 kg/m2 (age-standardized estimate) (%) - Sex: both sexes - Age group: 18+ years of age	1.54608	% of adults aged 18+, age-standardised	https://ourworldindata.org/grapher/obesity-prevalence-adults-who-gho	1
obesity_adults_pct	World Health Organization — Global Health Observatory	ETH	Ethiopia	2014	Obesity among adults, BMI >= 30 kg/m2 (age-standardized estimate) (%) - Sex: both sexes - Age group: 18+ years of age	1.63843	% of adults aged 18+, age-standardised	https://ourworldindata.org/grapher/obesity-prevalence-adults-who-gho	1
obesity_adults_pct	World Health Organization — Global Health Observatory	ETH	Ethiopia	2015	Obesity among adults, BMI >= 30 kg/m2 (age-standardized estimate) (%) - Sex: both sexes - Age group: 18+ years of age	1.7359	% of adults aged 18+, age-standardised	https://ourworldindata.org/grapher/obesity-prevalence-adults-who-gho	1
obesity_adults_pct	World Health Organization — Global Health Observatory	ETH	Ethiopia	2016	Obesity among adults, BMI >= 30 kg/m2 (age-standardized estimate) (%) - Sex: both sexes - Age group: 18+ years of age	1.83791	% of adults aged 18+, age-standardised	https://ourworldindata.org/grapher/obesity-prevalence-adults-who-gho	1
obesity_adults_pct	World Health Organization — Global Health Observatory	ETH	Ethiopia	2017	Obesity among adults, BMI >= 30 kg/m2 (age-standardized estimate) (%) - Sex: both sexes - Age group: 18+ years of age	1.94497	% of adults aged 18+, age-standardised	https://ourworldindata.org/grapher/obesity-prevalence-adults-who-gho	1
obesity_adults_pct	World Health Organization — Global Health Observatory	ETH	Ethiopia	2018	Obesity among adults, BMI >= 30 kg/m2 (age-standardized estimate) (%) - Sex: both sexes - Age group: 18+ years of age	2.05728	% of adults aged 18+, age-standardised	https://ourworldindata.org/grapher/obesity-prevalence-adults-who-gho	1
obesity_adults_pct	World Health Organization — Global Health Observatory	ETH	Ethiopia	2019	Obesity among adults, BMI >= 30 kg/m2 (age-standardized estimate) (%) - Sex: both sexes - Age group: 18+ years of age	2.17571	% of adults aged 18+, age-standardised	https://ourworldindata.org/grapher/obesity-prevalence-adults-who-gho	1
obesity_adults_pct	World Health Organization — Global Health Observatory	ETH	Ethiopia	2020	Obesity among adults, BMI >= 30 kg/m2 (age-standardized estimate) (%) - Sex: both sexes - Age group: 18+ years of age	2.30207	% of adults aged 18+, age-standardised	https://ourworldindata.org/grapher/obesity-prevalence-adults-who-gho	1
obesity_adults_pct	World Health Organization — Global Health Observatory	ETH	Ethiopia	2021	Obesity among adults, BMI >= 30 kg/m2 (age-standardized estimate) (%) - Sex: both sexes - Age group: 18+ years of age	2.43733	% of adults aged 18+, age-standardised	https://ourworldindata.org/grapher/obesity-prevalence-adults-who-gho	1
obesity_adults_pct	World Health Organization — Global Health Observatory	ETH	Ethiopia	2022	Obesity among adults, BMI >= 30 kg/m2 (age-standardized estimate) (%) - Sex: both sexes - Age group: 18+ years of age	2.58376	% of adults aged 18+, age-standardised	https://ourworldindata.org/grapher/obesity-prevalence-adults-who-gho	1
obesity_adults_pct	World Health Organization — Global Health Observatory	ETH	Ethiopia	2023	Obesity among adults, BMI >= 30 kg/m2 (age-standardized estimate) (%) - Sex: both sexes - Age group: 18+ years of age	2.74414	% of adults aged 18+, age-standardised	https://ourworldindata.org/grapher/obesity-prevalence-adults-who-gho	1
obesity_adults_pct	World Health Organization — Global Health Observatory	WHO_EUR	Europe (WHO)	2010	Obesity among adults, BMI >= 30 kg/m2 (age-standardized estimate) (%) - Sex: both sexes - Age group: 18+ years of age	19.7405	% of adults aged 18+, age-standardised	https://ourworldindata.org/grapher/obesity-prevalence-adults-who-gho	0
obesity_adults_pct	World Health Organization — Global Health Observatory	WHO_EUR	Europe (WHO)	2011	Obesity among adults, BMI >= 30 kg/m2 (age-standardized estimate) (%) - Sex: both sexes - Age group: 18+ years of age	19.9137	% of adults aged 18+, age-standardised	https://ourworldindata.org/grapher/obesity-prevalence-adults-who-gho	0
obesity_adults_pct	World Health Organization — Global Health Observatory	WHO_EUR	Europe (WHO)	2012	Obesity among adults, BMI >= 30 kg/m2 (age-standardized estimate) (%) - Sex: both sexes - Age group: 18+ years of age	20.0601	% of adults aged 18+, age-standardised	https://ourworldindata.org/grapher/obesity-prevalence-adults-who-gho	0
obesity_adults_pct	World Health Organization — Global Health Observatory	WHO_EUR	Europe (WHO)	2013	Obesity among adults, BMI >= 30 kg/m2 (age-standardized estimate) (%) - Sex: both sexes - Age group: 18+ years of age	20.1892	% of adults aged 18+, age-standardised	https://ourworldindata.org/grapher/obesity-prevalence-adults-who-gho	0
obesity_adults_pct	World Health Organization — Global Health Observatory	WHO_EUR	Europe (WHO)	2014	Obesity among adults, BMI >= 30 kg/m2 (age-standardized estimate) (%) - Sex: both sexes - Age group: 18+ years of age	20.3067	% of adults aged 18+, age-standardised	https://ourworldindata.org/grapher/obesity-prevalence-adults-who-gho	0
obesity_adults_pct	World Health Organization — Global Health Observatory	WHO_EUR	Europe (WHO)	2015	Obesity among adults, BMI >= 30 kg/m2 (age-standardized estimate) (%) - Sex: both sexes - Age group: 18+ years of age	20.4162	% of adults aged 18+, age-standardised	https://ourworldindata.org/grapher/obesity-prevalence-adults-who-gho	0
obesity_adults_pct	World Health Organization — Global Health Observatory	WHO_EUR	Europe (WHO)	2016	Obesity among adults, BMI >= 30 kg/m2 (age-standardized estimate) (%) - Sex: both sexes - Age group: 18+ years of age	20.5108	% of adults aged 18+, age-standardised	https://ourworldindata.org/grapher/obesity-prevalence-adults-who-gho	0
obesity_adults_pct	World Health Organization — Global Health Observatory	WHO_EUR	Europe (WHO)	2017	Obesity among adults, BMI >= 30 kg/m2 (age-standardized estimate) (%) - Sex: both sexes - Age group: 18+ years of age	20.5821	% of adults aged 18+, age-standardised	https://ourworldindata.org/grapher/obesity-prevalence-adults-who-gho	0
obesity_adults_pct	World Health Organization — Global Health Observatory	WHO_EUR	Europe (WHO)	2018	Obesity among adults, BMI >= 30 kg/m2 (age-standardized estimate) (%) - Sex: both sexes - Age group: 18+ years of age	20.6328	% of adults aged 18+, age-standardised	https://ourworldindata.org/grapher/obesity-prevalence-adults-who-gho	0
obesity_adults_pct	World Health Organization — Global Health Observatory	WHO_EUR	Europe (WHO)	2019	Obesity among adults, BMI >= 30 kg/m2 (age-standardized estimate) (%) - Sex: both sexes - Age group: 18+ years of age	20.6703	% of adults aged 18+, age-standardised	https://ourworldindata.org/grapher/obesity-prevalence-adults-who-gho	0
obesity_adults_pct	World Health Organization — Global Health Observatory	WHO_EUR	Europe (WHO)	2020	Obesity among adults, BMI >= 30 kg/m2 (age-standardized estimate) (%) - Sex: both sexes - Age group: 18+ years of age	20.7054	% of adults aged 18+, age-standardised	https://ourworldindata.org/grapher/obesity-prevalence-adults-who-gho	0
obesity_adults_pct	World Health Organization — Global Health Observatory	WHO_EUR	Europe (WHO)	2021	Obesity among adults, BMI >= 30 kg/m2 (age-standardized estimate) (%) - Sex: both sexes - Age group: 18+ years of age	20.7407	% of adults aged 18+, age-standardised	https://ourworldindata.org/grapher/obesity-prevalence-adults-who-gho	0
obesity_adults_pct	World Health Organization — Global Health Observatory	WHO_EUR	Europe (WHO)	2022	Obesity among adults, BMI >= 30 kg/m2 (age-standardized estimate) (%) - Sex: both sexes - Age group: 18+ years of age	20.7721	% of adults aged 18+, age-standardised	https://ourworldindata.org/grapher/obesity-prevalence-adults-who-gho	0
obesity_adults_pct	World Health Organization — Global Health Observatory	WHO_EUR	Europe (WHO)	2023	Obesity among adults, BMI >= 30 kg/m2 (age-standardized estimate) (%) - Sex: both sexes - Age group: 18+ years of age	20.8107	% of adults aged 18+, age-standardised	https://ourworldindata.org/grapher/obesity-prevalence-adults-who-gho	0
obesity_adults_pct	World Health Organization — Global Health Observatory	FJI	Fiji	2010	Obesity among adults, BMI >= 30 kg/m2 (age-standardized estimate) (%) - Sex: both sexes - Age group: 18+ years of age	28.1363	% of adults aged 18+, age-standardised	https://ourworldindata.org/grapher/obesity-prevalence-adults-who-gho	1
obesity_adults_pct	World Health Organization — Global Health Observatory	FJI	Fiji	2011	Obesity among adults, BMI >= 30 kg/m2 (age-standardized estimate) (%) - Sex: both sexes - Age group: 18+ years of age	28.8032	% of adults aged 18+, age-standardised	https://ourworldindata.org/grapher/obesity-prevalence-adults-who-gho	1
obesity_adults_pct	World Health Organization — Global Health Observatory	FJI	Fiji	2012	Obesity among adults, BMI >= 30 kg/m2 (age-standardized estimate) (%) - Sex: both sexes - Age group: 18+ years of age	29.4894	% of adults aged 18+, age-standardised	https://ourworldindata.org/grapher/obesity-prevalence-adults-who-gho	1
obesity_adults_pct	World Health Organization — Global Health Observatory	FJI	Fiji	2013	Obesity among adults, BMI >= 30 kg/m2 (age-standardized estimate) (%) - Sex: both sexes - Age group: 18+ years of age	30.1937	% of adults aged 18+, age-standardised	https://ourworldindata.org/grapher/obesity-prevalence-adults-who-gho	1
obesity_adults_pct	World Health Organization — Global Health Observatory	FJI	Fiji	2014	Obesity among adults, BMI >= 30 kg/m2 (age-standardized estimate) (%) - Sex: both sexes - Age group: 18+ years of age	30.9178	% of adults aged 18+, age-standardised	https://ourworldindata.org/grapher/obesity-prevalence-adults-who-gho	1
obesity_adults_pct	World Health Organization — Global Health Observatory	FJI	Fiji	2015	Obesity among adults, BMI >= 30 kg/m2 (age-standardized estimate) (%) - Sex: both sexes - Age group: 18+ years of age	31.6673	% of adults aged 18+, age-standardised	https://ourworldindata.org/grapher/obesity-prevalence-adults-who-gho	1
obesity_adults_pct	World Health Organization — Global Health Observatory	FJI	Fiji	2016	Obesity among adults, BMI >= 30 kg/m2 (age-standardized estimate) (%) - Sex: both sexes - Age group: 18+ years of age	32.4366	% of adults aged 18+, age-standardised	https://ourworldindata.org/grapher/obesity-prevalence-adults-who-gho	1
obesity_adults_pct	World Health Organization — Global Health Observatory	FJI	Fiji	2017	Obesity among adults, BMI >= 30 kg/m2 (age-standardized estimate) (%) - Sex: both sexes - Age group: 18+ years of age	33.2179	% of adults aged 18+, age-standardised	https://ourworldindata.org/grapher/obesity-prevalence-adults-who-gho	1
obesity_adults_pct	World Health Organization — Global Health Observatory	FJI	Fiji	2018	Obesity among adults, BMI >= 30 kg/m2 (age-standardized estimate) (%) - Sex: both sexes - Age group: 18+ years of age	34.0091	% of adults aged 18+, age-standardised	https://ourworldindata.org/grapher/obesity-prevalence-adults-who-gho	1
obesity_adults_pct	World Health Organization — Global Health Observatory	FJI	Fiji	2019	Obesity among adults, BMI >= 30 kg/m2 (age-standardized estimate) (%) - Sex: both sexes - Age group: 18+ years of age	34.8109	% of adults aged 18+, age-standardised	https://ourworldindata.org/grapher/obesity-prevalence-adults-who-gho	1
obesity_adults_pct	World Health Organization — Global Health Observatory	FJI	Fiji	2020	Obesity among adults, BMI >= 30 kg/m2 (age-standardized estimate) (%) - Sex: both sexes - Age group: 18+ years of age	35.6318	% of adults aged 18+, age-standardised	https://ourworldindata.org/grapher/obesity-prevalence-adults-who-gho	1
obesity_adults_pct	World Health Organization — Global Health Observatory	FJI	Fiji	2021	Obesity among adults, BMI >= 30 kg/m2 (age-standardized estimate) (%) - Sex: both sexes - Age group: 18+ years of age	36.4693	% of adults aged 18+, age-standardised	https://ourworldindata.org/grapher/obesity-prevalence-adults-who-gho	1
obesity_adults_pct	World Health Organization — Global Health Observatory	FJI	Fiji	2022	Obesity among adults, BMI >= 30 kg/m2 (age-standardized estimate) (%) - Sex: both sexes - Age group: 18+ years of age	37.3159	% of adults aged 18+, age-standardised	https://ourworldindata.org/grapher/obesity-prevalence-adults-who-gho	1
obesity_adults_pct	World Health Organization — Global Health Observatory	FJI	Fiji	2023	Obesity among adults, BMI >= 30 kg/m2 (age-standardized estimate) (%) - Sex: both sexes - Age group: 18+ years of age	38.1708	% of adults aged 18+, age-standardised	https://ourworldindata.org/grapher/obesity-prevalence-adults-who-gho	1
obesity_adults_pct	World Health Organization — Global Health Observatory	FIN	Finland	2010	Obesity among adults, BMI >= 30 kg/m2 (age-standardized estimate) (%) - Sex: both sexes - Age group: 18+ years of age	19.0891	% of adults aged 18+, age-standardised	https://ourworldindata.org/grapher/obesity-prevalence-adults-who-gho	1
obesity_adults_pct	World Health Organization — Global Health Observatory	FIN	Finland	2011	Obesity among adults, BMI >= 30 kg/m2 (age-standardized estimate) (%) - Sex: both sexes - Age group: 18+ years of age	19.3265	% of adults aged 18+, age-standardised	https://ourworldindata.org/grapher/obesity-prevalence-adults-who-gho	1
obesity_adults_pct	World Health Organization — Global Health Observatory	FIN	Finland	2012	Obesity among adults, BMI >= 30 kg/m2 (age-standardized estimate) (%) - Sex: both sexes - Age group: 18+ years of age	19.567	% of adults aged 18+, age-standardised	https://ourworldindata.org/grapher/obesity-prevalence-adults-who-gho	1
obesity_adults_pct	World Health Organization — Global Health Observatory	FIN	Finland	2013	Obesity among adults, BMI >= 30 kg/m2 (age-standardized estimate) (%) - Sex: both sexes - Age group: 18+ years of age	19.826	% of adults aged 18+, age-standardised	https://ourworldindata.org/grapher/obesity-prevalence-adults-who-gho	1
obesity_adults_pct	World Health Organization — Global Health Observatory	FIN	Finland	2014	Obesity among adults, BMI >= 30 kg/m2 (age-standardized estimate) (%) - Sex: both sexes - Age group: 18+ years of age	20.111	% of adults aged 18+, age-standardised	https://ourworldindata.org/grapher/obesity-prevalence-adults-who-gho	1
obesity_adults_pct	World Health Organization — Global Health Observatory	FIN	Finland	2015	Obesity among adults, BMI >= 30 kg/m2 (age-standardized estimate) (%) - Sex: both sexes - Age group: 18+ years of age	20.4247	% of adults aged 18+, age-standardised	https://ourworldindata.org/grapher/obesity-prevalence-adults-who-gho	1
obesity_adults_pct	World Health Organization — Global Health Observatory	FIN	Finland	2016	Obesity among adults, BMI >= 30 kg/m2 (age-standardized estimate) (%) - Sex: both sexes - Age group: 18+ years of age	20.7689	% of adults aged 18+, age-standardised	https://ourworldindata.org/grapher/obesity-prevalence-adults-who-gho	1
obesity_adults_pct	World Health Organization — Global Health Observatory	FIN	Finland	2017	Obesity among adults, BMI >= 30 kg/m2 (age-standardized estimate) (%) - Sex: both sexes - Age group: 18+ years of age	21.1339	% of adults aged 18+, age-standardised	https://ourworldindata.org/grapher/obesity-prevalence-adults-who-gho	1
obesity_adults_pct	World Health Organization — Global Health Observatory	FIN	Finland	2018	Obesity among adults, BMI >= 30 kg/m2 (age-standardized estimate) (%) - Sex: both sexes - Age group: 18+ years of age	21.5163	% of adults aged 18+, age-standardised	https://ourworldindata.org/grapher/obesity-prevalence-adults-who-gho	1
obesity_adults_pct	World Health Organization — Global Health Observatory	FIN	Finland	2019	Obesity among adults, BMI >= 30 kg/m2 (age-standardized estimate) (%) - Sex: both sexes - Age group: 18+ years of age	21.9158	% of adults aged 18+, age-standardised	https://ourworldindata.org/grapher/obesity-prevalence-adults-who-gho	1
obesity_adults_pct	World Health Organization — Global Health Observatory	FIN	Finland	2020	Obesity among adults, BMI >= 30 kg/m2 (age-standardized estimate) (%) - Sex: both sexes - Age group: 18+ years of age	22.3385	% of adults aged 18+, age-standardised	https://ourworldindata.org/grapher/obesity-prevalence-adults-who-gho	1
obesity_adults_pct	World Health Organization — Global Health Observatory	FIN	Finland	2021	Obesity among adults, BMI >= 30 kg/m2 (age-standardized estimate) (%) - Sex: both sexes - Age group: 18+ years of age	22.7825	% of adults aged 18+, age-standardised	https://ourworldindata.org/grapher/obesity-prevalence-adults-who-gho	1
obesity_adults_pct	World Health Organization — Global Health Observatory	FIN	Finland	2022	Obesity among adults, BMI >= 30 kg/m2 (age-standardized estimate) (%) - Sex: both sexes - Age group: 18+ years of age	23.2415	% of adults aged 18+, age-standardised	https://ourworldindata.org/grapher/obesity-prevalence-adults-who-gho	1
obesity_adults_pct	World Health Organization — Global Health Observatory	FIN	Finland	2023	Obesity among adults, BMI >= 30 kg/m2 (age-standardized estimate) (%) - Sex: both sexes - Age group: 18+ years of age	23.7148	% of adults aged 18+, age-standardised	https://ourworldindata.org/grapher/obesity-prevalence-adults-who-gho	1
obesity_adults_pct	World Health Organization — Global Health Observatory	FRA	France	2010	Obesity among adults, BMI >= 30 kg/m2 (age-standardized estimate) (%) - Sex: both sexes - Age group: 18+ years of age	12.9003	% of adults aged 18+, age-standardised	https://ourworldindata.org/grapher/obesity-prevalence-adults-who-gho	1
obesity_adults_pct	World Health Organization — Global Health Observatory	FRA	France	2011	Obesity among adults, BMI >= 30 kg/m2 (age-standardized estimate) (%) - Sex: both sexes - Age group: 18+ years of age	12.8698	% of adults aged 18+, age-standardised	https://ourworldindata.org/grapher/obesity-prevalence-adults-who-gho	1
obesity_adults_pct	World Health Organization — Global Health Observatory	FRA	France	2012	Obesity among adults, BMI >= 30 kg/m2 (age-standardized estimate) (%) - Sex: both sexes - Age group: 18+ years of age	12.8102	% of adults aged 18+, age-standardised	https://ourworldindata.org/grapher/obesity-prevalence-adults-who-gho	1
obesity_adults_pct	World Health Organization — Global Health Observatory	FRA	France	2013	Obesity among adults, BMI >= 30 kg/m2 (age-standardized estimate) (%) - Sex: both sexes - Age group: 18+ years of age	12.7334	% of adults aged 18+, age-standardised	https://ourworldindata.org/grapher/obesity-prevalence-adults-who-gho	1
obesity_adults_pct	World Health Organization — Global Health Observatory	FRA	France	2014	Obesity among adults, BMI >= 30 kg/m2 (age-standardized estimate) (%) - Sex: both sexes - Age group: 18+ years of age	12.6418	% of adults aged 18+, age-standardised	https://ourworldindata.org/grapher/obesity-prevalence-adults-who-gho	1
obesity_adults_pct	World Health Organization — Global Health Observatory	FRA	France	2015	Obesity among adults, BMI >= 30 kg/m2 (age-standardized estimate) (%) - Sex: both sexes - Age group: 18+ years of age	12.5369	% of adults aged 18+, age-standardised	https://ourworldindata.org/grapher/obesity-prevalence-adults-who-gho	1
obesity_adults_pct	World Health Organization — Global Health Observatory	FRA	France	2016	Obesity among adults, BMI >= 30 kg/m2 (age-standardized estimate) (%) - Sex: both sexes - Age group: 18+ years of age	12.4162	% of adults aged 18+, age-standardised	https://ourworldindata.org/grapher/obesity-prevalence-adults-who-gho	1
obesity_adults_pct	World Health Organization — Global Health Observatory	FRA	France	2017	Obesity among adults, BMI >= 30 kg/m2 (age-standardized estimate) (%) - Sex: both sexes - Age group: 18+ years of age	12.2776	% of adults aged 18+, age-standardised	https://ourworldindata.org/grapher/obesity-prevalence-adults-who-gho	1
obesity_adults_pct	World Health Organization — Global Health Observatory	FRA	France	2018	Obesity among adults, BMI >= 30 kg/m2 (age-standardized estimate) (%) - Sex: both sexes - Age group: 18+ years of age	12.1236	% of adults aged 18+, age-standardised	https://ourworldindata.org/grapher/obesity-prevalence-adults-who-gho	1
obesity_adults_pct	World Health Organization — Global Health Observatory	FRA	France	2019	Obesity among adults, BMI >= 30 kg/m2 (age-standardized estimate) (%) - Sex: both sexes - Age group: 18+ years of age	11.9641	% of adults aged 18+, age-standardised	https://ourworldindata.org/grapher/obesity-prevalence-adults-who-gho	1
obesity_adults_pct	World Health Organization — Global Health Observatory	FRA	France	2020	Obesity among adults, BMI >= 30 kg/m2 (age-standardized estimate) (%) - Sex: both sexes - Age group: 18+ years of age	11.8056	% of adults aged 18+, age-standardised	https://ourworldindata.org/grapher/obesity-prevalence-adults-who-gho	1
obesity_adults_pct	World Health Organization — Global Health Observatory	FRA	France	2021	Obesity among adults, BMI >= 30 kg/m2 (age-standardized estimate) (%) - Sex: both sexes - Age group: 18+ years of age	11.6474	% of adults aged 18+, age-standardised	https://ourworldindata.org/grapher/obesity-prevalence-adults-who-gho	1
obesity_adults_pct	World Health Organization — Global Health Observatory	FRA	France	2022	Obesity among adults, BMI >= 30 kg/m2 (age-standardized estimate) (%) - Sex: both sexes - Age group: 18+ years of age	11.4912	% of adults aged 18+, age-standardised	https://ourworldindata.org/grapher/obesity-prevalence-adults-who-gho	1
obesity_adults_pct	World Health Organization — Global Health Observatory	FRA	France	2023	Obesity among adults, BMI >= 30 kg/m2 (age-standardized estimate) (%) - Sex: both sexes - Age group: 18+ years of age	11.3395	% of adults aged 18+, age-standardised	https://ourworldindata.org/grapher/obesity-prevalence-adults-who-gho	1
obesity_adults_pct	World Health Organization — Global Health Observatory	PYF	French Polynesia	2010	Obesity among adults, BMI >= 30 kg/m2 (age-standardized estimate) (%) - Sex: both sexes - Age group: 18+ years of age	42.3217	% of adults aged 18+, age-standardised	https://ourworldindata.org/grapher/obesity-prevalence-adults-who-gho	1
obesity_adults_pct	World Health Organization — Global Health Observatory	PYF	French Polynesia	2011	Obesity among adults, BMI >= 30 kg/m2 (age-standardized estimate) (%) - Sex: both sexes - Age group: 18+ years of age	42.7683	% of adults aged 18+, age-standardised	https://ourworldindata.org/grapher/obesity-prevalence-adults-who-gho	1
obesity_adults_pct	World Health Organization — Global Health Observatory	PYF	French Polynesia	2012	Obesity among adults, BMI >= 30 kg/m2 (age-standardized estimate) (%) - Sex: both sexes - Age group: 18+ years of age	43.2231	% of adults aged 18+, age-standardised	https://ourworldindata.org/grapher/obesity-prevalence-adults-who-gho	1
obesity_adults_pct	World Health Organization — Global Health Observatory	PYF	French Polynesia	2013	Obesity among adults, BMI >= 30 kg/m2 (age-standardized estimate) (%) - Sex: both sexes - Age group: 18+ years of age	43.686	% of adults aged 18+, age-standardised	https://ourworldindata.org/grapher/obesity-prevalence-adults-who-gho	1
obesity_adults_pct	World Health Organization — Global Health Observatory	PYF	French Polynesia	2014	Obesity among adults, BMI >= 30 kg/m2 (age-standardized estimate) (%) - Sex: both sexes - Age group: 18+ years of age	44.1579	% of adults aged 18+, age-standardised	https://ourworldindata.org/grapher/obesity-prevalence-adults-who-gho	1
obesity_adults_pct	World Health Organization — Global Health Observatory	PYF	French Polynesia	2015	Obesity among adults, BMI >= 30 kg/m2 (age-standardized estimate) (%) - Sex: both sexes - Age group: 18+ years of age	44.64	% of adults aged 18+, age-standardised	https://ourworldindata.org/grapher/obesity-prevalence-adults-who-gho	1
obesity_adults_pct	World Health Organization — Global Health Observatory	PYF	French Polynesia	2016	Obesity among adults, BMI >= 30 kg/m2 (age-standardized estimate) (%) - Sex: both sexes - Age group: 18+ years of age	45.1362	% of adults aged 18+, age-standardised	https://ourworldindata.org/grapher/obesity-prevalence-adults-who-gho	1
obesity_adults_pct	World Health Organization — Global Health Observatory	PYF	French Polynesia	2017	Obesity among adults, BMI >= 30 kg/m2 (age-standardized estimate) (%) - Sex: both sexes - Age group: 18+ years of age	45.6338	% of adults aged 18+, age-standardised	https://ourworldindata.org/grapher/obesity-prevalence-adults-who-gho	1
obesity_adults_pct	World Health Organization — Global Health Observatory	PYF	French Polynesia	2018	Obesity among adults, BMI >= 30 kg/m2 (age-standardized estimate) (%) - Sex: both sexes - Age group: 18+ years of age	46.1216	% of adults aged 18+, age-standardised	https://ourworldindata.org/grapher/obesity-prevalence-adults-who-gho	1
obesity_adults_pct	World Health Organization — Global Health Observatory	PYF	French Polynesia	2019	Obesity among adults, BMI >= 30 kg/m2 (age-standardized estimate) (%) - Sex: both sexes - Age group: 18+ years of age	46.6067	% of adults aged 18+, age-standardised	https://ourworldindata.org/grapher/obesity-prevalence-adults-who-gho	1
obesity_adults_pct	World Health Organization — Global Health Observatory	PYF	French Polynesia	2020	Obesity among adults, BMI >= 30 kg/m2 (age-standardized estimate) (%) - Sex: both sexes - Age group: 18+ years of age	47.1063	% of adults aged 18+, age-standardised	https://ourworldindata.org/grapher/obesity-prevalence-adults-who-gho	1
obesity_adults_pct	World Health Organization — Global Health Observatory	PYF	French Polynesia	2021	Obesity among adults, BMI >= 30 kg/m2 (age-standardized estimate) (%) - Sex: both sexes - Age group: 18+ years of age	47.6131	% of adults aged 18+, age-standardised	https://ourworldindata.org/grapher/obesity-prevalence-adults-who-gho	1
obesity_adults_pct	World Health Organization — Global Health Observatory	PYF	French Polynesia	2022	Obesity among adults, BMI >= 30 kg/m2 (age-standardized estimate) (%) - Sex: both sexes - Age group: 18+ years of age	48.1248	% of adults aged 18+, age-standardised	https://ourworldindata.org/grapher/obesity-prevalence-adults-who-gho	1
obesity_adults_pct	World Health Organization — Global Health Observatory	PYF	French Polynesia	2023	Obesity among adults, BMI >= 30 kg/m2 (age-standardized estimate) (%) - Sex: both sexes - Age group: 18+ years of age	48.6394	% of adults aged 18+, age-standardised	https://ourworldindata.org/grapher/obesity-prevalence-adults-who-gho	1
obesity_adults_pct	World Health Organization — Global Health Observatory	GAB	Gabon	2010	Obesity among adults, BMI >= 30 kg/m2 (age-standardized estimate) (%) - Sex: both sexes - Age group: 18+ years of age	14.765	% of adults aged 18+, age-standardised	https://ourworldindata.org/grapher/obesity-prevalence-adults-who-gho	1
obesity_adults_pct	World Health Organization — Global Health Observatory	GAB	Gabon	2011	Obesity among adults, BMI >= 30 kg/m2 (age-standardized estimate) (%) - Sex: both sexes - Age group: 18+ years of age	15.221	% of adults aged 18+, age-standardised	https://ourworldindata.org/grapher/obesity-prevalence-adults-who-gho	1
obesity_adults_pct	World Health Organization — Global Health Observatory	GAB	Gabon	2012	Obesity among adults, BMI >= 30 kg/m2 (age-standardized estimate) (%) - Sex: both sexes - Age group: 18+ years of age	15.6778	% of adults aged 18+, age-standardised	https://ourworldindata.org/grapher/obesity-prevalence-adults-who-gho	1
obesity_adults_pct	World Health Organization — Global Health Observatory	GAB	Gabon	2013	Obesity among adults, BMI >= 30 kg/m2 (age-standardized estimate) (%) - Sex: both sexes - Age group: 18+ years of age	16.1454	% of adults aged 18+, age-standardised	https://ourworldindata.org/grapher/obesity-prevalence-adults-who-gho	1
obesity_adults_pct	World Health Organization — Global Health Observatory	GAB	Gabon	2014	Obesity among adults, BMI >= 30 kg/m2 (age-standardized estimate) (%) - Sex: both sexes - Age group: 18+ years of age	16.6337	% of adults aged 18+, age-standardised	https://ourworldindata.org/grapher/obesity-prevalence-adults-who-gho	1
obesity_adults_pct	World Health Organization — Global Health Observatory	GAB	Gabon	2015	Obesity among adults, BMI >= 30 kg/m2 (age-standardized estimate) (%) - Sex: both sexes - Age group: 18+ years of age	17.1475	% of adults aged 18+, age-standardised	https://ourworldindata.org/grapher/obesity-prevalence-adults-who-gho	1
obesity_adults_pct	World Health Organization — Global Health Observatory	GAB	Gabon	2016	Obesity among adults, BMI >= 30 kg/m2 (age-standardized estimate) (%) - Sex: both sexes - Age group: 18+ years of age	17.6877	% of adults aged 18+, age-standardised	https://ourworldindata.org/grapher/obesity-prevalence-adults-who-gho	1
obesity_adults_pct	World Health Organization — Global Health Observatory	GAB	Gabon	2017	Obesity among adults, BMI >= 30 kg/m2 (age-standardized estimate) (%) - Sex: both sexes - Age group: 18+ years of age	18.2495	% of adults aged 18+, age-standardised	https://ourworldindata.org/grapher/obesity-prevalence-adults-who-gho	1
obesity_adults_pct	World Health Organization — Global Health Observatory	GAB	Gabon	2018	Obesity among adults, BMI >= 30 kg/m2 (age-standardized estimate) (%) - Sex: both sexes - Age group: 18+ years of age	18.8292	% of adults aged 18+, age-standardised	https://ourworldindata.org/grapher/obesity-prevalence-adults-who-gho	1
obesity_adults_pct	World Health Organization — Global Health Observatory	GAB	Gabon	2019	Obesity among adults, BMI >= 30 kg/m2 (age-standardized estimate) (%) - Sex: both sexes - Age group: 18+ years of age	19.4259	% of adults aged 18+, age-standardised	https://ourworldindata.org/grapher/obesity-prevalence-adults-who-gho	1
obesity_adults_pct	World Health Organization — Global Health Observatory	GAB	Gabon	2020	Obesity among adults, BMI >= 30 kg/m2 (age-standardized estimate) (%) - Sex: both sexes - Age group: 18+ years of age	20.0418	% of adults aged 18+, age-standardised	https://ourworldindata.org/grapher/obesity-prevalence-adults-who-gho	1
obesity_adults_pct	World Health Organization — Global Health Observatory	GAB	Gabon	2021	Obesity among adults, BMI >= 30 kg/m2 (age-standardized estimate) (%) - Sex: both sexes - Age group: 18+ years of age	20.6747	% of adults aged 18+, age-standardised	https://ourworldindata.org/grapher/obesity-prevalence-adults-who-gho	1
obesity_adults_pct	World Health Organization — Global Health Observatory	GAB	Gabon	2022	Obesity among adults, BMI >= 30 kg/m2 (age-standardized estimate) (%) - Sex: both sexes - Age group: 18+ years of age	21.3229	% of adults aged 18+, age-standardised	https://ourworldindata.org/grapher/obesity-prevalence-adults-who-gho	1
obesity_adults_pct	World Health Organization — Global Health Observatory	GAB	Gabon	2023	Obesity among adults, BMI >= 30 kg/m2 (age-standardized estimate) (%) - Sex: both sexes - Age group: 18+ years of age	21.9859	% of adults aged 18+, age-standardised	https://ourworldindata.org/grapher/obesity-prevalence-adults-who-gho	1
obesity_adults_pct	World Health Organization — Global Health Observatory	GMB	Gambia	2010	Obesity among adults, BMI >= 30 kg/m2 (age-standardized estimate) (%) - Sex: both sexes - Age group: 18+ years of age	6.97541	% of adults aged 18+, age-standardised	https://ourworldindata.org/grapher/obesity-prevalence-adults-who-gho	1
obesity_adults_pct	World Health Organization — Global Health Observatory	GMB	Gambia	2011	Obesity among adults, BMI >= 30 kg/m2 (age-standardized estimate) (%) - Sex: both sexes - Age group: 18+ years of age	7.27026	% of adults aged 18+, age-standardised	https://ourworldindata.org/grapher/obesity-prevalence-adults-who-gho	1
obesity_adults_pct	World Health Organization — Global Health Observatory	GMB	Gambia	2012	Obesity among adults, BMI >= 30 kg/m2 (age-standardized estimate) (%) - Sex: both sexes - Age group: 18+ years of age	7.5618	% of adults aged 18+, age-standardised	https://ourworldindata.org/grapher/obesity-prevalence-adults-who-gho	1
obesity_adults_pct	World Health Organization — Global Health Observatory	GMB	Gambia	2013	Obesity among adults, BMI >= 30 kg/m2 (age-standardized estimate) (%) - Sex: both sexes - Age group: 18+ years of age	7.86148	% of adults aged 18+, age-standardised	https://ourworldindata.org/grapher/obesity-prevalence-adults-who-gho	1
obesity_adults_pct	World Health Organization — Global Health Observatory	GMB	Gambia	2014	Obesity among adults, BMI >= 30 kg/m2 (age-standardized estimate) (%) - Sex: both sexes - Age group: 18+ years of age	8.18025	% of adults aged 18+, age-standardised	https://ourworldindata.org/grapher/obesity-prevalence-adults-who-gho	1
obesity_adults_pct	World Health Organization — Global Health Observatory	GMB	Gambia	2015	Obesity among adults, BMI >= 30 kg/m2 (age-standardized estimate) (%) - Sex: both sexes - Age group: 18+ years of age	8.52271	% of adults aged 18+, age-standardised	https://ourworldindata.org/grapher/obesity-prevalence-adults-who-gho	1
obesity_adults_pct	World Health Organization — Global Health Observatory	GMB	Gambia	2016	Obesity among adults, BMI >= 30 kg/m2 (age-standardized estimate) (%) - Sex: both sexes - Age group: 18+ years of age	8.88865	% of adults aged 18+, age-standardised	https://ourworldindata.org/grapher/obesity-prevalence-adults-who-gho	1
obesity_adults_pct	World Health Organization — Global Health Observatory	GMB	Gambia	2017	Obesity among adults, BMI >= 30 kg/m2 (age-standardized estimate) (%) - Sex: both sexes - Age group: 18+ years of age	9.27425	% of adults aged 18+, age-standardised	https://ourworldindata.org/grapher/obesity-prevalence-adults-who-gho	1
obesity_adults_pct	World Health Organization — Global Health Observatory	GMB	Gambia	2018	Obesity among adults, BMI >= 30 kg/m2 (age-standardized estimate) (%) - Sex: both sexes - Age group: 18+ years of age	9.67833	% of adults aged 18+, age-standardised	https://ourworldindata.org/grapher/obesity-prevalence-adults-who-gho	1
obesity_adults_pct	World Health Organization — Global Health Observatory	GMB	Gambia	2019	Obesity among adults, BMI >= 30 kg/m2 (age-standardized estimate) (%) - Sex: both sexes - Age group: 18+ years of age	10.0988	% of adults aged 18+, age-standardised	https://ourworldindata.org/grapher/obesity-prevalence-adults-who-gho	1
obesity_adults_pct	World Health Organization — Global Health Observatory	GMB	Gambia	2020	Obesity among adults, BMI >= 30 kg/m2 (age-standardized estimate) (%) - Sex: both sexes - Age group: 18+ years of age	10.5359	% of adults aged 18+, age-standardised	https://ourworldindata.org/grapher/obesity-prevalence-adults-who-gho	1
obesity_adults_pct	World Health Organization — Global Health Observatory	GMB	Gambia	2021	Obesity among adults, BMI >= 30 kg/m2 (age-standardized estimate) (%) - Sex: both sexes - Age group: 18+ years of age	10.9842	% of adults aged 18+, age-standardised	https://ourworldindata.org/grapher/obesity-prevalence-adults-who-gho	1
obesity_adults_pct	World Health Organization — Global Health Observatory	GMB	Gambia	2022	Obesity among adults, BMI >= 30 kg/m2 (age-standardized estimate) (%) - Sex: both sexes - Age group: 18+ years of age	11.4435	% of adults aged 18+, age-standardised	https://ourworldindata.org/grapher/obesity-prevalence-adults-who-gho	1
obesity_adults_pct	World Health Organization — Global Health Observatory	GMB	Gambia	2023	Obesity among adults, BMI >= 30 kg/m2 (age-standardized estimate) (%) - Sex: both sexes - Age group: 18+ years of age	11.9125	% of adults aged 18+, age-standardised	https://ourworldindata.org/grapher/obesity-prevalence-adults-who-gho	1
obesity_adults_pct	World Health Organization — Global Health Observatory	GEO	Georgia	2010	Obesity among adults, BMI >= 30 kg/m2 (age-standardized estimate) (%) - Sex: both sexes - Age group: 18+ years of age	25.3722	% of adults aged 18+, age-standardised	https://ourworldindata.org/grapher/obesity-prevalence-adults-who-gho	1
obesity_adults_pct	World Health Organization — Global Health Observatory	GEO	Georgia	2011	Obesity among adults, BMI >= 30 kg/m2 (age-standardized estimate) (%) - Sex: both sexes - Age group: 18+ years of age	26.1261	% of adults aged 18+, age-standardised	https://ourworldindata.org/grapher/obesity-prevalence-adults-who-gho	1
obesity_adults_pct	World Health Organization — Global Health Observatory	GEO	Georgia	2012	Obesity among adults, BMI >= 30 kg/m2 (age-standardized estimate) (%) - Sex: both sexes - Age group: 18+ years of age	26.8868	% of adults aged 18+, age-standardised	https://ourworldindata.org/grapher/obesity-prevalence-adults-who-gho	1
obesity_adults_pct	World Health Organization — Global Health Observatory	GEO	Georgia	2013	Obesity among adults, BMI >= 30 kg/m2 (age-standardized estimate) (%) - Sex: both sexes - Age group: 18+ years of age	27.6515	% of adults aged 18+, age-standardised	https://ourworldindata.org/grapher/obesity-prevalence-adults-who-gho	1
obesity_adults_pct	World Health Organization — Global Health Observatory	GEO	Georgia	2014	Obesity among adults, BMI >= 30 kg/m2 (age-standardized estimate) (%) - Sex: both sexes - Age group: 18+ years of age	28.4171	% of adults aged 18+, age-standardised	https://ourworldindata.org/grapher/obesity-prevalence-adults-who-gho	1
obesity_adults_pct	World Health Organization — Global Health Observatory	GEO	Georgia	2015	Obesity among adults, BMI >= 30 kg/m2 (age-standardized estimate) (%) - Sex: both sexes - Age group: 18+ years of age	29.1867	% of adults aged 18+, age-standardised	https://ourworldindata.org/grapher/obesity-prevalence-adults-who-gho	1
obesity_adults_pct	World Health Organization — Global Health Observatory	GEO	Georgia	2016	Obesity among adults, BMI >= 30 kg/m2 (age-standardized estimate) (%) - Sex: both sexes - Age group: 18+ years of age	29.9546	% of adults aged 18+, age-standardised	https://ourworldindata.org/grapher/obesity-prevalence-adults-who-gho	1
obesity_adults_pct	World Health Organization — Global Health Observatory	GEO	Georgia	2017	Obesity among adults, BMI >= 30 kg/m2 (age-standardized estimate) (%) - Sex: both sexes - Age group: 18+ years of age	30.703	% of adults aged 18+, age-standardised	https://ourworldindata.org/grapher/obesity-prevalence-adults-who-gho	1
obesity_adults_pct	World Health Organization — Global Health Observatory	GEO	Georgia	2018	Obesity among adults, BMI >= 30 kg/m2 (age-standardized estimate) (%) - Sex: both sexes - Age group: 18+ years of age	31.4316	% of adults aged 18+, age-standardised	https://ourworldindata.org/grapher/obesity-prevalence-adults-who-gho	1
obesity_adults_pct	World Health Organization — Global Health Observatory	GEO	Georgia	2019	Obesity among adults, BMI >= 30 kg/m2 (age-standardized estimate) (%) - Sex: both sexes - Age group: 18+ years of age	32.1483	% of adults aged 18+, age-standardised	https://ourworldindata.org/grapher/obesity-prevalence-adults-who-gho	1
obesity_adults_pct	World Health Organization — Global Health Observatory	GEO	Georgia	2020	Obesity among adults, BMI >= 30 kg/m2 (age-standardized estimate) (%) - Sex: both sexes - Age group: 18+ years of age	32.8628	% of adults aged 18+, age-standardised	https://ourworldindata.org/grapher/obesity-prevalence-adults-who-gho	1
obesity_adults_pct	World Health Organization — Global Health Observatory	GEO	Georgia	2021	Obesity among adults, BMI >= 30 kg/m2 (age-standardized estimate) (%) - Sex: both sexes - Age group: 18+ years of age	33.5749	% of adults aged 18+, age-standardised	https://ourworldindata.org/grapher/obesity-prevalence-adults-who-gho	1
obesity_adults_pct	World Health Organization — Global Health Observatory	GEO	Georgia	2022	Obesity among adults, BMI >= 30 kg/m2 (age-standardized estimate) (%) - Sex: both sexes - Age group: 18+ years of age	34.2853	% of adults aged 18+, age-standardised	https://ourworldindata.org/grapher/obesity-prevalence-adults-who-gho	1
obesity_adults_pct	World Health Organization — Global Health Observatory	GEO	Georgia	2023	Obesity among adults, BMI >= 30 kg/m2 (age-standardized estimate) (%) - Sex: both sexes - Age group: 18+ years of age	34.9966	% of adults aged 18+, age-standardised	https://ourworldindata.org/grapher/obesity-prevalence-adults-who-gho	1
obesity_adults_pct	World Health Organization — Global Health Observatory	DEU	Germany	2010	Obesity among adults, BMI >= 30 kg/m2 (age-standardized estimate) (%) - Sex: both sexes - Age group: 18+ years of age	20.5723	% of adults aged 18+, age-standardised	https://ourworldindata.org/grapher/obesity-prevalence-adults-who-gho	1
obesity_adults_pct	World Health Organization — Global Health Observatory	DEU	Germany	2011	Obesity among adults, BMI >= 30 kg/m2 (age-standardized estimate) (%) - Sex: both sexes - Age group: 18+ years of age	20.6048	% of adults aged 18+, age-standardised	https://ourworldindata.org/grapher/obesity-prevalence-adults-who-gho	1
obesity_adults_pct	World Health Organization — Global Health Observatory	DEU	Germany	2012	Obesity among adults, BMI >= 30 kg/m2 (age-standardized estimate) (%) - Sex: both sexes - Age group: 18+ years of age	20.6084	% of adults aged 18+, age-standardised	https://ourworldindata.org/grapher/obesity-prevalence-adults-who-gho	1
obesity_adults_pct	World Health Organization — Global Health Observatory	DEU	Germany	2013	Obesity among adults, BMI >= 30 kg/m2 (age-standardized estimate) (%) - Sex: both sexes - Age group: 18+ years of age	20.5985	% of adults aged 18+, age-standardised	https://ourworldindata.org/grapher/obesity-prevalence-adults-who-gho	1
obesity_adults_pct	World Health Organization — Global Health Observatory	DEU	Germany	2014	Obesity among adults, BMI >= 30 kg/m2 (age-standardized estimate) (%) - Sex: both sexes - Age group: 18+ years of age	20.5834	% of adults aged 18+, age-standardised	https://ourworldindata.org/grapher/obesity-prevalence-adults-who-gho	1
obesity_adults_pct	World Health Organization — Global Health Observatory	DEU	Germany	2015	Obesity among adults, BMI >= 30 kg/m2 (age-standardized estimate) (%) - Sex: both sexes - Age group: 18+ years of age	20.5741	% of adults aged 18+, age-standardised	https://ourworldindata.org/grapher/obesity-prevalence-adults-who-gho	1
obesity_adults_pct	World Health Organization — Global Health Observatory	DEU	Germany	2016	Obesity among adults, BMI >= 30 kg/m2 (age-standardized estimate) (%) - Sex: both sexes - Age group: 18+ years of age	20.5701	% of adults aged 18+, age-standardised	https://ourworldindata.org/grapher/obesity-prevalence-adults-who-gho	1
obesity_adults_pct	World Health Organization — Global Health Observatory	DEU	Germany	2017	Obesity among adults, BMI >= 30 kg/m2 (age-standardized estimate) (%) - Sex: both sexes - Age group: 18+ years of age	20.5634	% of adults aged 18+, age-standardised	https://ourworldindata.org/grapher/obesity-prevalence-adults-who-gho	1
obesity_adults_pct	World Health Organization — Global Health Observatory	DEU	Germany	2018	Obesity among adults, BMI >= 30 kg/m2 (age-standardized estimate) (%) - Sex: both sexes - Age group: 18+ years of age	20.5563	% of adults aged 18+, age-standardised	https://ourworldindata.org/grapher/obesity-prevalence-adults-who-gho	1
obesity_adults_pct	World Health Organization — Global Health Observatory	DEU	Germany	2019	Obesity among adults, BMI >= 30 kg/m2 (age-standardized estimate) (%) - Sex: both sexes - Age group: 18+ years of age	20.5513	% of adults aged 18+, age-standardised	https://ourworldindata.org/grapher/obesity-prevalence-adults-who-gho	1
obesity_adults_pct	World Health Organization — Global Health Observatory	DEU	Germany	2020	Obesity among adults, BMI >= 30 kg/m2 (age-standardized estimate) (%) - Sex: both sexes - Age group: 18+ years of age	20.5553	% of adults aged 18+, age-standardised	https://ourworldindata.org/grapher/obesity-prevalence-adults-who-gho	1
obesity_adults_pct	World Health Organization — Global Health Observatory	DEU	Germany	2021	Obesity among adults, BMI >= 30 kg/m2 (age-standardized estimate) (%) - Sex: both sexes - Age group: 18+ years of age	20.5683	% of adults aged 18+, age-standardised	https://ourworldindata.org/grapher/obesity-prevalence-adults-who-gho	1
obesity_adults_pct	World Health Organization — Global Health Observatory	DEU	Germany	2022	Obesity among adults, BMI >= 30 kg/m2 (age-standardized estimate) (%) - Sex: both sexes - Age group: 18+ years of age	20.5872	% of adults aged 18+, age-standardised	https://ourworldindata.org/grapher/obesity-prevalence-adults-who-gho	1
obesity_adults_pct	World Health Organization — Global Health Observatory	DEU	Germany	2023	Obesity among adults, BMI >= 30 kg/m2 (age-standardized estimate) (%) - Sex: both sexes - Age group: 18+ years of age	20.6108	% of adults aged 18+, age-standardised	https://ourworldindata.org/grapher/obesity-prevalence-adults-who-gho	1
obesity_adults_pct	World Health Organization — Global Health Observatory	GHA	Ghana	2010	Obesity among adults, BMI >= 30 kg/m2 (age-standardized estimate) (%) - Sex: both sexes - Age group: 18+ years of age	9.58498	% of adults aged 18+, age-standardised	https://ourworldindata.org/grapher/obesity-prevalence-adults-who-gho	1
obesity_adults_pct	World Health Organization — Global Health Observatory	GHA	Ghana	2011	Obesity among adults, BMI >= 30 kg/m2 (age-standardized estimate) (%) - Sex: both sexes - Age group: 18+ years of age	9.84007	% of adults aged 18+, age-standardised	https://ourworldindata.org/grapher/obesity-prevalence-adults-who-gho	1
obesity_adults_pct	World Health Organization — Global Health Observatory	GHA	Ghana	2012	Obesity among adults, BMI >= 30 kg/m2 (age-standardized estimate) (%) - Sex: both sexes - Age group: 18+ years of age	10.0924	% of adults aged 18+, age-standardised	https://ourworldindata.org/grapher/obesity-prevalence-adults-who-gho	1
obesity_adults_pct	World Health Organization — Global Health Observatory	GHA	Ghana	2013	Obesity among adults, BMI >= 30 kg/m2 (age-standardized estimate) (%) - Sex: both sexes - Age group: 18+ years of age	10.3547	% of adults aged 18+, age-standardised	https://ourworldindata.org/grapher/obesity-prevalence-adults-who-gho	1
obesity_adults_pct	World Health Organization — Global Health Observatory	GHA	Ghana	2014	Obesity among adults, BMI >= 30 kg/m2 (age-standardized estimate) (%) - Sex: both sexes - Age group: 18+ years of age	10.6361	% of adults aged 18+, age-standardised	https://ourworldindata.org/grapher/obesity-prevalence-adults-who-gho	1
obesity_adults_pct	World Health Organization — Global Health Observatory	GHA	Ghana	2015	Obesity among adults, BMI >= 30 kg/m2 (age-standardized estimate) (%) - Sex: both sexes - Age group: 18+ years of age	10.9417	% of adults aged 18+, age-standardised	https://ourworldindata.org/grapher/obesity-prevalence-adults-who-gho	1
obesity_adults_pct	World Health Organization — Global Health Observatory	GHA	Ghana	2016	Obesity among adults, BMI >= 30 kg/m2 (age-standardized estimate) (%) - Sex: both sexes - Age group: 18+ years of age	11.2714	% of adults aged 18+, age-standardised	https://ourworldindata.org/grapher/obesity-prevalence-adults-who-gho	1
obesity_adults_pct	World Health Organization — Global Health Observatory	GHA	Ghana	2017	Obesity among adults, BMI >= 30 kg/m2 (age-standardized estimate) (%) - Sex: both sexes - Age group: 18+ years of age	11.6229	% of adults aged 18+, age-standardised	https://ourworldindata.org/grapher/obesity-prevalence-adults-who-gho	1
obesity_adults_pct	World Health Organization — Global Health Observatory	GHA	Ghana	2018	Obesity among adults, BMI >= 30 kg/m2 (age-standardized estimate) (%) - Sex: both sexes - Age group: 18+ years of age	11.996	% of adults aged 18+, age-standardised	https://ourworldindata.org/grapher/obesity-prevalence-adults-who-gho	1
obesity_adults_pct	World Health Organization — Global Health Observatory	GHA	Ghana	2019	Obesity among adults, BMI >= 30 kg/m2 (age-standardized estimate) (%) - Sex: both sexes - Age group: 18+ years of age	12.3886	% of adults aged 18+, age-standardised	https://ourworldindata.org/grapher/obesity-prevalence-adults-who-gho	1
obesity_adults_pct	World Health Organization — Global Health Observatory	GHA	Ghana	2020	Obesity among adults, BMI >= 30 kg/m2 (age-standardized estimate) (%) - Sex: both sexes - Age group: 18+ years of age	12.7995	% of adults aged 18+, age-standardised	https://ourworldindata.org/grapher/obesity-prevalence-adults-who-gho	1
obesity_adults_pct	World Health Organization — Global Health Observatory	GHA	Ghana	2021	Obesity among adults, BMI >= 30 kg/m2 (age-standardized estimate) (%) - Sex: both sexes - Age group: 18+ years of age	13.2239	% of adults aged 18+, age-standardised	https://ourworldindata.org/grapher/obesity-prevalence-adults-who-gho	1
obesity_adults_pct	World Health Organization — Global Health Observatory	GHA	Ghana	2022	Obesity among adults, BMI >= 30 kg/m2 (age-standardized estimate) (%) - Sex: both sexes - Age group: 18+ years of age	13.6571	% of adults aged 18+, age-standardised	https://ourworldindata.org/grapher/obesity-prevalence-adults-who-gho	1
obesity_adults_pct	World Health Organization — Global Health Observatory	GHA	Ghana	2023	Obesity among adults, BMI >= 30 kg/m2 (age-standardized estimate) (%) - Sex: both sexes - Age group: 18+ years of age	14.0975	% of adults aged 18+, age-standardised	https://ourworldindata.org/grapher/obesity-prevalence-adults-who-gho	1
obesity_adults_pct	World Health Organization — Global Health Observatory	GRC	Greece	2010	Obesity among adults, BMI >= 30 kg/m2 (age-standardized estimate) (%) - Sex: both sexes - Age group: 18+ years of age	23.3865	% of adults aged 18+, age-standardised	https://ourworldindata.org/grapher/obesity-prevalence-adults-who-gho	1
obesity_adults_pct	World Health Organization — Global Health Observatory	GRC	Greece	2011	Obesity among adults, BMI >= 30 kg/m2 (age-standardized estimate) (%) - Sex: both sexes - Age group: 18+ years of age	23.8151	% of adults aged 18+, age-standardised	https://ourworldindata.org/grapher/obesity-prevalence-adults-who-gho	1
obesity_adults_pct	World Health Organization — Global Health Observatory	GRC	Greece	2012	Obesity among adults, BMI >= 30 kg/m2 (age-standardized estimate) (%) - Sex: both sexes - Age group: 18+ years of age	24.2042	% of adults aged 18+, age-standardised	https://ourworldindata.org/grapher/obesity-prevalence-adults-who-gho	1
obesity_adults_pct	World Health Organization — Global Health Observatory	GRC	Greece	2013	Obesity among adults, BMI >= 30 kg/m2 (age-standardized estimate) (%) - Sex: both sexes - Age group: 18+ years of age	24.5637	% of adults aged 18+, age-standardised	https://ourworldindata.org/grapher/obesity-prevalence-adults-who-gho	1
obesity_adults_pct	World Health Organization — Global Health Observatory	GRC	Greece	2014	Obesity among adults, BMI >= 30 kg/m2 (age-standardized estimate) (%) - Sex: both sexes - Age group: 18+ years of age	24.8986	% of adults aged 18+, age-standardised	https://ourworldindata.org/grapher/obesity-prevalence-adults-who-gho	1
obesity_adults_pct	World Health Organization — Global Health Observatory	GRC	Greece	2015	Obesity among adults, BMI >= 30 kg/m2 (age-standardized estimate) (%) - Sex: both sexes - Age group: 18+ years of age	25.2143	% of adults aged 18+, age-standardised	https://ourworldindata.org/grapher/obesity-prevalence-adults-who-gho	1
obesity_adults_pct	World Health Organization — Global Health Observatory	GRC	Greece	2016	Obesity among adults, BMI >= 30 kg/m2 (age-standardized estimate) (%) - Sex: both sexes - Age group: 18+ years of age	25.5112	% of adults aged 18+, age-standardised	https://ourworldindata.org/grapher/obesity-prevalence-adults-who-gho	1
obesity_adults_pct	World Health Organization — Global Health Observatory	GRC	Greece	2017	Obesity among adults, BMI >= 30 kg/m2 (age-standardized estimate) (%) - Sex: both sexes - Age group: 18+ years of age	25.786	% of adults aged 18+, age-standardised	https://ourworldindata.org/grapher/obesity-prevalence-adults-who-gho	1
obesity_adults_pct	World Health Organization — Global Health Observatory	GRC	Greece	2018	Obesity among adults, BMI >= 30 kg/m2 (age-standardized estimate) (%) - Sex: both sexes - Age group: 18+ years of age	26.0371	% of adults aged 18+, age-standardised	https://ourworldindata.org/grapher/obesity-prevalence-adults-who-gho	1
obesity_adults_pct	World Health Organization — Global Health Observatory	GRC	Greece	2019	Obesity among adults, BMI >= 30 kg/m2 (age-standardized estimate) (%) - Sex: both sexes - Age group: 18+ years of age	26.2759	% of adults aged 18+, age-standardised	https://ourworldindata.org/grapher/obesity-prevalence-adults-who-gho	1
obesity_adults_pct	World Health Organization — Global Health Observatory	GRC	Greece	2020	Obesity among adults, BMI >= 30 kg/m2 (age-standardized estimate) (%) - Sex: both sexes - Age group: 18+ years of age	26.5091	% of adults aged 18+, age-standardised	https://ourworldindata.org/grapher/obesity-prevalence-adults-who-gho	1
obesity_adults_pct	World Health Organization — Global Health Observatory	GRC	Greece	2021	Obesity among adults, BMI >= 30 kg/m2 (age-standardized estimate) (%) - Sex: both sexes - Age group: 18+ years of age	26.7387	% of adults aged 18+, age-standardised	https://ourworldindata.org/grapher/obesity-prevalence-adults-who-gho	1
obesity_adults_pct	World Health Organization — Global Health Observatory	GRC	Greece	2022	Obesity among adults, BMI >= 30 kg/m2 (age-standardized estimate) (%) - Sex: both sexes - Age group: 18+ years of age	26.9666	% of adults aged 18+, age-standardised	https://ourworldindata.org/grapher/obesity-prevalence-adults-who-gho	1
obesity_adults_pct	World Health Organization — Global Health Observatory	GRC	Greece	2023	Obesity among adults, BMI >= 30 kg/m2 (age-standardized estimate) (%) - Sex: both sexes - Age group: 18+ years of age	27.1962	% of adults aged 18+, age-standardised	https://ourworldindata.org/grapher/obesity-prevalence-adults-who-gho	1
obesity_adults_pct	World Health Organization — Global Health Observatory	GRL	Greenland	2010	Obesity among adults, BMI >= 30 kg/m2 (age-standardized estimate) (%) - Sex: both sexes - Age group: 18+ years of age	22.5176	% of adults aged 18+, age-standardised	https://ourworldindata.org/grapher/obesity-prevalence-adults-who-gho	1
obesity_adults_pct	World Health Organization — Global Health Observatory	GRL	Greenland	2011	Obesity among adults, BMI >= 30 kg/m2 (age-standardized estimate) (%) - Sex: both sexes - Age group: 18+ years of age	22.8691	% of adults aged 18+, age-standardised	https://ourworldindata.org/grapher/obesity-prevalence-adults-who-gho	1
obesity_adults_pct	World Health Organization — Global Health Observatory	GRL	Greenland	2012	Obesity among adults, BMI >= 30 kg/m2 (age-standardized estimate) (%) - Sex: both sexes - Age group: 18+ years of age	23.2039	% of adults aged 18+, age-standardised	https://ourworldindata.org/grapher/obesity-prevalence-adults-who-gho	1
obesity_adults_pct	World Health Organization — Global Health Observatory	GRL	Greenland	2013	Obesity among adults, BMI >= 30 kg/m2 (age-standardized estimate) (%) - Sex: both sexes - Age group: 18+ years of age	23.5432	% of adults aged 18+, age-standardised	https://ourworldindata.org/grapher/obesity-prevalence-adults-who-gho	1
obesity_adults_pct	World Health Organization — Global Health Observatory	GRL	Greenland	2014	Obesity among adults, BMI >= 30 kg/m2 (age-standardized estimate) (%) - Sex: both sexes - Age group: 18+ years of age	23.894	% of adults aged 18+, age-standardised	https://ourworldindata.org/grapher/obesity-prevalence-adults-who-gho	1
obesity_adults_pct	World Health Organization — Global Health Observatory	GRL	Greenland	2015	Obesity among adults, BMI >= 30 kg/m2 (age-standardized estimate) (%) - Sex: both sexes - Age group: 18+ years of age	24.2581	% of adults aged 18+, age-standardised	https://ourworldindata.org/grapher/obesity-prevalence-adults-who-gho	1
obesity_adults_pct	World Health Organization — Global Health Observatory	GRL	Greenland	2016	Obesity among adults, BMI >= 30 kg/m2 (age-standardized estimate) (%) - Sex: both sexes - Age group: 18+ years of age	24.6417	% of adults aged 18+, age-standardised	https://ourworldindata.org/grapher/obesity-prevalence-adults-who-gho	1
obesity_adults_pct	World Health Organization — Global Health Observatory	GRL	Greenland	2017	Obesity among adults, BMI >= 30 kg/m2 (age-standardized estimate) (%) - Sex: both sexes - Age group: 18+ years of age	25.0343	% of adults aged 18+, age-standardised	https://ourworldindata.org/grapher/obesity-prevalence-adults-who-gho	1
obesity_adults_pct	World Health Organization — Global Health Observatory	GRL	Greenland	2018	Obesity among adults, BMI >= 30 kg/m2 (age-standardized estimate) (%) - Sex: both sexes - Age group: 18+ years of age	25.432	% of adults aged 18+, age-standardised	https://ourworldindata.org/grapher/obesity-prevalence-adults-who-gho	1
obesity_adults_pct	World Health Organization — Global Health Observatory	GRL	Greenland	2019	Obesity among adults, BMI >= 30 kg/m2 (age-standardized estimate) (%) - Sex: both sexes - Age group: 18+ years of age	25.8374	% of adults aged 18+, age-standardised	https://ourworldindata.org/grapher/obesity-prevalence-adults-who-gho	1
obesity_adults_pct	World Health Organization — Global Health Observatory	GRL	Greenland	2020	Obesity among adults, BMI >= 30 kg/m2 (age-standardized estimate) (%) - Sex: both sexes - Age group: 18+ years of age	26.2584	% of adults aged 18+, age-standardised	https://ourworldindata.org/grapher/obesity-prevalence-adults-who-gho	1
obesity_adults_pct	World Health Organization — Global Health Observatory	GRL	Greenland	2021	Obesity among adults, BMI >= 30 kg/m2 (age-standardized estimate) (%) - Sex: both sexes - Age group: 18+ years of age	26.6928	% of adults aged 18+, age-standardised	https://ourworldindata.org/grapher/obesity-prevalence-adults-who-gho	1
obesity_adults_pct	World Health Organization — Global Health Observatory	GRL	Greenland	2022	Obesity among adults, BMI >= 30 kg/m2 (age-standardized estimate) (%) - Sex: both sexes - Age group: 18+ years of age	27.1348	% of adults aged 18+, age-standardised	https://ourworldindata.org/grapher/obesity-prevalence-adults-who-gho	1
obesity_adults_pct	World Health Organization — Global Health Observatory	GRL	Greenland	2023	Obesity among adults, BMI >= 30 kg/m2 (age-standardized estimate) (%) - Sex: both sexes - Age group: 18+ years of age	27.5882	% of adults aged 18+, age-standardised	https://ourworldindata.org/grapher/obesity-prevalence-adults-who-gho	1
obesity_adults_pct	World Health Organization — Global Health Observatory	GRD	Grenada	2010	Obesity among adults, BMI >= 30 kg/m2 (age-standardized estimate) (%) - Sex: both sexes - Age group: 18+ years of age	22.5631	% of adults aged 18+, age-standardised	https://ourworldindata.org/grapher/obesity-prevalence-adults-who-gho	1
obesity_adults_pct	World Health Organization — Global Health Observatory	GRD	Grenada	2011	Obesity among adults, BMI >= 30 kg/m2 (age-standardized estimate) (%) - Sex: both sexes - Age group: 18+ years of age	23.1683	% of adults aged 18+, age-standardised	https://ourworldindata.org/grapher/obesity-prevalence-adults-who-gho	1
obesity_adults_pct	World Health Organization — Global Health Observatory	GRD	Grenada	2012	Obesity among adults, BMI >= 30 kg/m2 (age-standardized estimate) (%) - Sex: both sexes - Age group: 18+ years of age	23.7836	% of adults aged 18+, age-standardised	https://ourworldindata.org/grapher/obesity-prevalence-adults-who-gho	1
obesity_adults_pct	World Health Organization — Global Health Observatory	GRD	Grenada	2013	Obesity among adults, BMI >= 30 kg/m2 (age-standardized estimate) (%) - Sex: both sexes - Age group: 18+ years of age	24.3981	% of adults aged 18+, age-standardised	https://ourworldindata.org/grapher/obesity-prevalence-adults-who-gho	1
obesity_adults_pct	World Health Organization — Global Health Observatory	GRD	Grenada	2014	Obesity among adults, BMI >= 30 kg/m2 (age-standardized estimate) (%) - Sex: both sexes - Age group: 18+ years of age	25.0182	% of adults aged 18+, age-standardised	https://ourworldindata.org/grapher/obesity-prevalence-adults-who-gho	1
obesity_adults_pct	World Health Organization — Global Health Observatory	GRD	Grenada	2015	Obesity among adults, BMI >= 30 kg/m2 (age-standardized estimate) (%) - Sex: both sexes - Age group: 18+ years of age	25.6473	% of adults aged 18+, age-standardised	https://ourworldindata.org/grapher/obesity-prevalence-adults-who-gho	1
obesity_adults_pct	World Health Organization — Global Health Observatory	GRD	Grenada	2016	Obesity among adults, BMI >= 30 kg/m2 (age-standardized estimate) (%) - Sex: both sexes - Age group: 18+ years of age	26.2847	% of adults aged 18+, age-standardised	https://ourworldindata.org/grapher/obesity-prevalence-adults-who-gho	1
obesity_adults_pct	World Health Organization — Global Health Observatory	GRD	Grenada	2017	Obesity among adults, BMI >= 30 kg/m2 (age-standardized estimate) (%) - Sex: both sexes - Age group: 18+ years of age	26.9229	% of adults aged 18+, age-standardised	https://ourworldindata.org/grapher/obesity-prevalence-adults-who-gho	1
obesity_adults_pct	World Health Organization — Global Health Observatory	GRD	Grenada	2018	Obesity among adults, BMI >= 30 kg/m2 (age-standardized estimate) (%) - Sex: both sexes - Age group: 18+ years of age	27.5601	% of adults aged 18+, age-standardised	https://ourworldindata.org/grapher/obesity-prevalence-adults-who-gho	1
obesity_adults_pct	World Health Organization — Global Health Observatory	GRD	Grenada	2019	Obesity among adults, BMI >= 30 kg/m2 (age-standardized estimate) (%) - Sex: both sexes - Age group: 18+ years of age	28.2016	% of adults aged 18+, age-standardised	https://ourworldindata.org/grapher/obesity-prevalence-adults-who-gho	1
obesity_adults_pct	World Health Organization — Global Health Observatory	GRD	Grenada	2020	Obesity among adults, BMI >= 30 kg/m2 (age-standardized estimate) (%) - Sex: both sexes - Age group: 18+ years of age	28.8477	% of adults aged 18+, age-standardised	https://ourworldindata.org/grapher/obesity-prevalence-adults-who-gho	1
obesity_adults_pct	World Health Organization — Global Health Observatory	GRD	Grenada	2021	Obesity among adults, BMI >= 30 kg/m2 (age-standardized estimate) (%) - Sex: both sexes - Age group: 18+ years of age	29.4984	% of adults aged 18+, age-standardised	https://ourworldindata.org/grapher/obesity-prevalence-adults-who-gho	1
obesity_adults_pct	World Health Organization — Global Health Observatory	GRD	Grenada	2022	Obesity among adults, BMI >= 30 kg/m2 (age-standardized estimate) (%) - Sex: both sexes - Age group: 18+ years of age	30.1613	% of adults aged 18+, age-standardised	https://ourworldindata.org/grapher/obesity-prevalence-adults-who-gho	1
obesity_adults_pct	World Health Organization — Global Health Observatory	GRD	Grenada	2023	Obesity among adults, BMI >= 30 kg/m2 (age-standardized estimate) (%) - Sex: both sexes - Age group: 18+ years of age	30.8341	% of adults aged 18+, age-standardised	https://ourworldindata.org/grapher/obesity-prevalence-adults-who-gho	1
obesity_adults_pct	World Health Organization — Global Health Observatory	GTM	Guatemala	2010	Obesity among adults, BMI >= 30 kg/m2 (age-standardized estimate) (%) - Sex: both sexes - Age group: 18+ years of age	18.0318	% of adults aged 18+, age-standardised	https://ourworldindata.org/grapher/obesity-prevalence-adults-who-gho	1
obesity_adults_pct	World Health Organization — Global Health Observatory	GTM	Guatemala	2011	Obesity among adults, BMI >= 30 kg/m2 (age-standardized estimate) (%) - Sex: both sexes - Age group: 18+ years of age	18.7298	% of adults aged 18+, age-standardised	https://ourworldindata.org/grapher/obesity-prevalence-adults-who-gho	1
obesity_adults_pct	World Health Organization — Global Health Observatory	GTM	Guatemala	2012	Obesity among adults, BMI >= 30 kg/m2 (age-standardized estimate) (%) - Sex: both sexes - Age group: 18+ years of age	19.436	% of adults aged 18+, age-standardised	https://ourworldindata.org/grapher/obesity-prevalence-adults-who-gho	1
obesity_adults_pct	World Health Organization — Global Health Observatory	GTM	Guatemala	2013	Obesity among adults, BMI >= 30 kg/m2 (age-standardized estimate) (%) - Sex: both sexes - Age group: 18+ years of age	20.1464	% of adults aged 18+, age-standardised	https://ourworldindata.org/grapher/obesity-prevalence-adults-who-gho	1
obesity_adults_pct	World Health Organization — Global Health Observatory	GTM	Guatemala	2014	Obesity among adults, BMI >= 30 kg/m2 (age-standardized estimate) (%) - Sex: both sexes - Age group: 18+ years of age	20.8596	% of adults aged 18+, age-standardised	https://ourworldindata.org/grapher/obesity-prevalence-adults-who-gho	1
obesity_adults_pct	World Health Organization — Global Health Observatory	GTM	Guatemala	2015	Obesity among adults, BMI >= 30 kg/m2 (age-standardized estimate) (%) - Sex: both sexes - Age group: 18+ years of age	21.5735	% of adults aged 18+, age-standardised	https://ourworldindata.org/grapher/obesity-prevalence-adults-who-gho	1
obesity_adults_pct	World Health Organization — Global Health Observatory	GTM	Guatemala	2016	Obesity among adults, BMI >= 30 kg/m2 (age-standardized estimate) (%) - Sex: both sexes - Age group: 18+ years of age	22.2841	% of adults aged 18+, age-standardised	https://ourworldindata.org/grapher/obesity-prevalence-adults-who-gho	1
obesity_adults_pct	World Health Organization — Global Health Observatory	GTM	Guatemala	2017	Obesity among adults, BMI >= 30 kg/m2 (age-standardized estimate) (%) - Sex: both sexes - Age group: 18+ years of age	22.9873	% of adults aged 18+, age-standardised	https://ourworldindata.org/grapher/obesity-prevalence-adults-who-gho	1
obesity_adults_pct	World Health Organization — Global Health Observatory	GTM	Guatemala	2018	Obesity among adults, BMI >= 30 kg/m2 (age-standardized estimate) (%) - Sex: both sexes - Age group: 18+ years of age	23.6847	% of adults aged 18+, age-standardised	https://ourworldindata.org/grapher/obesity-prevalence-adults-who-gho	1
obesity_adults_pct	World Health Organization — Global Health Observatory	GTM	Guatemala	2019	Obesity among adults, BMI >= 30 kg/m2 (age-standardized estimate) (%) - Sex: both sexes - Age group: 18+ years of age	24.3819	% of adults aged 18+, age-standardised	https://ourworldindata.org/grapher/obesity-prevalence-adults-who-gho	1
obesity_adults_pct	World Health Organization — Global Health Observatory	GTM	Guatemala	2020	Obesity among adults, BMI >= 30 kg/m2 (age-standardized estimate) (%) - Sex: both sexes - Age group: 18+ years of age	25.0862	% of adults aged 18+, age-standardised	https://ourworldindata.org/grapher/obesity-prevalence-adults-who-gho	1
obesity_adults_pct	World Health Organization — Global Health Observatory	GTM	Guatemala	2021	Obesity among adults, BMI >= 30 kg/m2 (age-standardized estimate) (%) - Sex: both sexes - Age group: 18+ years of age	25.7995	% of adults aged 18+, age-standardised	https://ourworldindata.org/grapher/obesity-prevalence-adults-who-gho	1
obesity_adults_pct	World Health Organization — Global Health Observatory	GTM	Guatemala	2022	Obesity among adults, BMI >= 30 kg/m2 (age-standardized estimate) (%) - Sex: both sexes - Age group: 18+ years of age	26.518	% of adults aged 18+, age-standardised	https://ourworldindata.org/grapher/obesity-prevalence-adults-who-gho	1
obesity_adults_pct	World Health Organization — Global Health Observatory	GTM	Guatemala	2023	Obesity among adults, BMI >= 30 kg/m2 (age-standardized estimate) (%) - Sex: both sexes - Age group: 18+ years of age	27.244	% of adults aged 18+, age-standardised	https://ourworldindata.org/grapher/obesity-prevalence-adults-who-gho	1
obesity_adults_pct	World Health Organization — Global Health Observatory	GIN	Guinea	2010	Obesity among adults, BMI >= 30 kg/m2 (age-standardized estimate) (%) - Sex: both sexes - Age group: 18+ years of age	5.25261	% of adults aged 18+, age-standardised	https://ourworldindata.org/grapher/obesity-prevalence-adults-who-gho	1
obesity_adults_pct	World Health Organization — Global Health Observatory	GIN	Guinea	2011	Obesity among adults, BMI >= 30 kg/m2 (age-standardized estimate) (%) - Sex: both sexes - Age group: 18+ years of age	5.50212	% of adults aged 18+, age-standardised	https://ourworldindata.org/grapher/obesity-prevalence-adults-who-gho	1
obesity_adults_pct	World Health Organization — Global Health Observatory	GIN	Guinea	2012	Obesity among adults, BMI >= 30 kg/m2 (age-standardized estimate) (%) - Sex: both sexes - Age group: 18+ years of age	5.7588	% of adults aged 18+, age-standardised	https://ourworldindata.org/grapher/obesity-prevalence-adults-who-gho	1
obesity_adults_pct	World Health Organization — Global Health Observatory	GIN	Guinea	2013	Obesity among adults, BMI >= 30 kg/m2 (age-standardized estimate) (%) - Sex: both sexes - Age group: 18+ years of age	6.03149	% of adults aged 18+, age-standardised	https://ourworldindata.org/grapher/obesity-prevalence-adults-who-gho	1
obesity_adults_pct	World Health Organization — Global Health Observatory	GIN	Guinea	2014	Obesity among adults, BMI >= 30 kg/m2 (age-standardized estimate) (%) - Sex: both sexes - Age group: 18+ years of age	6.32686	% of adults aged 18+, age-standardised	https://ourworldindata.org/grapher/obesity-prevalence-adults-who-gho	1
obesity_adults_pct	World Health Organization — Global Health Observatory	GIN	Guinea	2015	Obesity among adults, BMI >= 30 kg/m2 (age-standardized estimate) (%) - Sex: both sexes - Age group: 18+ years of age	6.6477	% of adults aged 18+, age-standardised	https://ourworldindata.org/grapher/obesity-prevalence-adults-who-gho	1
obesity_adults_pct	World Health Organization — Global Health Observatory	GIN	Guinea	2016	Obesity among adults, BMI >= 30 kg/m2 (age-standardized estimate) (%) - Sex: both sexes - Age group: 18+ years of age	6.99547	% of adults aged 18+, age-standardised	https://ourworldindata.org/grapher/obesity-prevalence-adults-who-gho	1
obesity_adults_pct	World Health Organization — Global Health Observatory	GIN	Guinea	2017	Obesity among adults, BMI >= 30 kg/m2 (age-standardized estimate) (%) - Sex: both sexes - Age group: 18+ years of age	7.36841	% of adults aged 18+, age-standardised	https://ourworldindata.org/grapher/obesity-prevalence-adults-who-gho	1
obesity_adults_pct	World Health Organization — Global Health Observatory	GIN	Guinea	2018	Obesity among adults, BMI >= 30 kg/m2 (age-standardized estimate) (%) - Sex: both sexes - Age group: 18+ years of age	7.76573	% of adults aged 18+, age-standardised	https://ourworldindata.org/grapher/obesity-prevalence-adults-who-gho	1
obesity_adults_pct	World Health Organization — Global Health Observatory	GIN	Guinea	2019	Obesity among adults, BMI >= 30 kg/m2 (age-standardized estimate) (%) - Sex: both sexes - Age group: 18+ years of age	8.18587	% of adults aged 18+, age-standardised	https://ourworldindata.org/grapher/obesity-prevalence-adults-who-gho	1
obesity_adults_pct	World Health Organization — Global Health Observatory	GIN	Guinea	2020	Obesity among adults, BMI >= 30 kg/m2 (age-standardized estimate) (%) - Sex: both sexes - Age group: 18+ years of age	8.63026	% of adults aged 18+, age-standardised	https://ourworldindata.org/grapher/obesity-prevalence-adults-who-gho	1
obesity_adults_pct	World Health Organization — Global Health Observatory	GIN	Guinea	2021	Obesity among adults, BMI >= 30 kg/m2 (age-standardized estimate) (%) - Sex: both sexes - Age group: 18+ years of age	9.0954	% of adults aged 18+, age-standardised	https://ourworldindata.org/grapher/obesity-prevalence-adults-who-gho	1
obesity_adults_pct	World Health Organization — Global Health Observatory	GIN	Guinea	2022	Obesity among adults, BMI >= 30 kg/m2 (age-standardized estimate) (%) - Sex: both sexes - Age group: 18+ years of age	9.58145	% of adults aged 18+, age-standardised	https://ourworldindata.org/grapher/obesity-prevalence-adults-who-gho	1
obesity_adults_pct	World Health Organization — Global Health Observatory	GIN	Guinea	2023	Obesity among adults, BMI >= 30 kg/m2 (age-standardized estimate) (%) - Sex: both sexes - Age group: 18+ years of age	10.0878	% of adults aged 18+, age-standardised	https://ourworldindata.org/grapher/obesity-prevalence-adults-who-gho	1
obesity_adults_pct	World Health Organization — Global Health Observatory	GNB	Guinea-Bissau	2010	Obesity among adults, BMI >= 30 kg/m2 (age-standardized estimate) (%) - Sex: both sexes - Age group: 18+ years of age	7.17507	% of adults aged 18+, age-standardised	https://ourworldindata.org/grapher/obesity-prevalence-adults-who-gho	1
obesity_adults_pct	World Health Organization — Global Health Observatory	GNB	Guinea-Bissau	2011	Obesity among adults, BMI >= 30 kg/m2 (age-standardized estimate) (%) - Sex: both sexes - Age group: 18+ years of age	7.44677	% of adults aged 18+, age-standardised	https://ourworldindata.org/grapher/obesity-prevalence-adults-who-gho	1
obesity_adults_pct	World Health Organization — Global Health Observatory	GNB	Guinea-Bissau	2012	Obesity among adults, BMI >= 30 kg/m2 (age-standardized estimate) (%) - Sex: both sexes - Age group: 18+ years of age	7.72143	% of adults aged 18+, age-standardised	https://ourworldindata.org/grapher/obesity-prevalence-adults-who-gho	1
obesity_adults_pct	World Health Organization — Global Health Observatory	GNB	Guinea-Bissau	2013	Obesity among adults, BMI >= 30 kg/m2 (age-standardized estimate) (%) - Sex: both sexes - Age group: 18+ years of age	8.00977	% of adults aged 18+, age-standardised	https://ourworldindata.org/grapher/obesity-prevalence-adults-who-gho	1
obesity_adults_pct	World Health Organization — Global Health Observatory	GNB	Guinea-Bissau	2014	Obesity among adults, BMI >= 30 kg/m2 (age-standardized estimate) (%) - Sex: both sexes - Age group: 18+ years of age	8.32024	% of adults aged 18+, age-standardised	https://ourworldindata.org/grapher/obesity-prevalence-adults-who-gho	1
obesity_adults_pct	World Health Organization — Global Health Observatory	GNB	Guinea-Bissau	2015	Obesity among adults, BMI >= 30 kg/m2 (age-standardized estimate) (%) - Sex: both sexes - Age group: 18+ years of age	8.65696	% of adults aged 18+, age-standardised	https://ourworldindata.org/grapher/obesity-prevalence-adults-who-gho	1
obesity_adults_pct	World Health Organization — Global Health Observatory	GNB	Guinea-Bissau	2016	Obesity among adults, BMI >= 30 kg/m2 (age-standardized estimate) (%) - Sex: both sexes - Age group: 18+ years of age	9.01958	% of adults aged 18+, age-standardised	https://ourworldindata.org/grapher/obesity-prevalence-adults-who-gho	1
obesity_adults_pct	World Health Organization — Global Health Observatory	GNB	Guinea-Bissau	2017	Obesity among adults, BMI >= 30 kg/m2 (age-standardized estimate) (%) - Sex: both sexes - Age group: 18+ years of age	9.40662	% of adults aged 18+, age-standardised	https://ourworldindata.org/grapher/obesity-prevalence-adults-who-gho	1
obesity_adults_pct	World Health Organization — Global Health Observatory	GNB	Guinea-Bissau	2018	Obesity among adults, BMI >= 30 kg/m2 (age-standardized estimate) (%) - Sex: both sexes - Age group: 18+ years of age	9.81669	% of adults aged 18+, age-standardised	https://ourworldindata.org/grapher/obesity-prevalence-adults-who-gho	1
obesity_adults_pct	World Health Organization — Global Health Observatory	GNB	Guinea-Bissau	2019	Obesity among adults, BMI >= 30 kg/m2 (age-standardized estimate) (%) - Sex: both sexes - Age group: 18+ years of age	10.2501	% of adults aged 18+, age-standardised	https://ourworldindata.org/grapher/obesity-prevalence-adults-who-gho	1
obesity_adults_pct	World Health Organization — Global Health Observatory	GNB	Guinea-Bissau	2020	Obesity among adults, BMI >= 30 kg/m2 (age-standardized estimate) (%) - Sex: both sexes - Age group: 18+ years of age	10.707	% of adults aged 18+, age-standardised	https://ourworldindata.org/grapher/obesity-prevalence-adults-who-gho	1
obesity_adults_pct	World Health Organization — Global Health Observatory	GNB	Guinea-Bissau	2021	Obesity among adults, BMI >= 30 kg/m2 (age-standardized estimate) (%) - Sex: both sexes - Age group: 18+ years of age	11.183	% of adults aged 18+, age-standardised	https://ourworldindata.org/grapher/obesity-prevalence-adults-who-gho	1
obesity_adults_pct	World Health Organization — Global Health Observatory	GNB	Guinea-Bissau	2022	Obesity among adults, BMI >= 30 kg/m2 (age-standardized estimate) (%) - Sex: both sexes - Age group: 18+ years of age	11.6764	% of adults aged 18+, age-standardised	https://ourworldindata.org/grapher/obesity-prevalence-adults-who-gho	1
obesity_adults_pct	World Health Organization — Global Health Observatory	GNB	Guinea-Bissau	2023	Obesity among adults, BMI >= 30 kg/m2 (age-standardized estimate) (%) - Sex: both sexes - Age group: 18+ years of age	12.1858	% of adults aged 18+, age-standardised	https://ourworldindata.org/grapher/obesity-prevalence-adults-who-gho	1
obesity_adults_pct	World Health Organization — Global Health Observatory	GUY	Guyana	2010	Obesity among adults, BMI >= 30 kg/m2 (age-standardized estimate) (%) - Sex: both sexes - Age group: 18+ years of age	20.0278	% of adults aged 18+, age-standardised	https://ourworldindata.org/grapher/obesity-prevalence-adults-who-gho	1
obesity_adults_pct	World Health Organization — Global Health Observatory	GUY	Guyana	2011	Obesity among adults, BMI >= 30 kg/m2 (age-standardized estimate) (%) - Sex: both sexes - Age group: 18+ years of age	20.6649	% of adults aged 18+, age-standardised	https://ourworldindata.org/grapher/obesity-prevalence-adults-who-gho	1
obesity_adults_pct	World Health Organization — Global Health Observatory	GUY	Guyana	2012	Obesity among adults, BMI >= 30 kg/m2 (age-standardized estimate) (%) - Sex: both sexes - Age group: 18+ years of age	21.3319	% of adults aged 18+, age-standardised	https://ourworldindata.org/grapher/obesity-prevalence-adults-who-gho	1
obesity_adults_pct	World Health Organization — Global Health Observatory	GUY	Guyana	2013	Obesity among adults, BMI >= 30 kg/m2 (age-standardized estimate) (%) - Sex: both sexes - Age group: 18+ years of age	22.0304	% of adults aged 18+, age-standardised	https://ourworldindata.org/grapher/obesity-prevalence-adults-who-gho	1
obesity_adults_pct	World Health Organization — Global Health Observatory	GUY	Guyana	2014	Obesity among adults, BMI >= 30 kg/m2 (age-standardized estimate) (%) - Sex: both sexes - Age group: 18+ years of age	22.7416	% of adults aged 18+, age-standardised	https://ourworldindata.org/grapher/obesity-prevalence-adults-who-gho	1
obesity_adults_pct	World Health Organization — Global Health Observatory	GUY	Guyana	2015	Obesity among adults, BMI >= 30 kg/m2 (age-standardized estimate) (%) - Sex: both sexes - Age group: 18+ years of age	23.4677	% of adults aged 18+, age-standardised	https://ourworldindata.org/grapher/obesity-prevalence-adults-who-gho	1
obesity_adults_pct	World Health Organization — Global Health Observatory	GUY	Guyana	2016	Obesity among adults, BMI >= 30 kg/m2 (age-standardized estimate) (%) - Sex: both sexes - Age group: 18+ years of age	24.2064	% of adults aged 18+, age-standardised	https://ourworldindata.org/grapher/obesity-prevalence-adults-who-gho	1
obesity_adults_pct	World Health Organization — Global Health Observatory	GUY	Guyana	2017	Obesity among adults, BMI >= 30 kg/m2 (age-standardized estimate) (%) - Sex: both sexes - Age group: 18+ years of age	24.952	% of adults aged 18+, age-standardised	https://ourworldindata.org/grapher/obesity-prevalence-adults-who-gho	1
obesity_adults_pct	World Health Organization — Global Health Observatory	GUY	Guyana	2018	Obesity among adults, BMI >= 30 kg/m2 (age-standardized estimate) (%) - Sex: both sexes - Age group: 18+ years of age	25.6027	% of adults aged 18+, age-standardised	https://ourworldindata.org/grapher/obesity-prevalence-adults-who-gho	1
obesity_adults_pct	World Health Organization — Global Health Observatory	GUY	Guyana	2019	Obesity among adults, BMI >= 30 kg/m2 (age-standardized estimate) (%) - Sex: both sexes - Age group: 18+ years of age	26.2942	% of adults aged 18+, age-standardised	https://ourworldindata.org/grapher/obesity-prevalence-adults-who-gho	1
obesity_adults_pct	World Health Organization — Global Health Observatory	GUY	Guyana	2020	Obesity among adults, BMI >= 30 kg/m2 (age-standardized estimate) (%) - Sex: both sexes - Age group: 18+ years of age	27.083	% of adults aged 18+, age-standardised	https://ourworldindata.org/grapher/obesity-prevalence-adults-who-gho	1
obesity_adults_pct	World Health Organization — Global Health Observatory	GUY	Guyana	2021	Obesity among adults, BMI >= 30 kg/m2 (age-standardized estimate) (%) - Sex: both sexes - Age group: 18+ years of age	27.8377	% of adults aged 18+, age-standardised	https://ourworldindata.org/grapher/obesity-prevalence-adults-who-gho	1
obesity_adults_pct	World Health Organization — Global Health Observatory	GUY	Guyana	2022	Obesity among adults, BMI >= 30 kg/m2 (age-standardized estimate) (%) - Sex: both sexes - Age group: 18+ years of age	28.5961	% of adults aged 18+, age-standardised	https://ourworldindata.org/grapher/obesity-prevalence-adults-who-gho	1
obesity_adults_pct	World Health Organization — Global Health Observatory	GUY	Guyana	2023	Obesity among adults, BMI >= 30 kg/m2 (age-standardized estimate) (%) - Sex: both sexes - Age group: 18+ years of age	29.3601	% of adults aged 18+, age-standardised	https://ourworldindata.org/grapher/obesity-prevalence-adults-who-gho	1
obesity_adults_pct	World Health Organization — Global Health Observatory	HTI	Haiti	2010	Obesity among adults, BMI >= 30 kg/m2 (age-standardized estimate) (%) - Sex: both sexes - Age group: 18+ years of age	7.53158	% of adults aged 18+, age-standardised	https://ourworldindata.org/grapher/obesity-prevalence-adults-who-gho	1
obesity_adults_pct	World Health Organization — Global Health Observatory	HTI	Haiti	2011	Obesity among adults, BMI >= 30 kg/m2 (age-standardized estimate) (%) - Sex: both sexes - Age group: 18+ years of age	7.7587	% of adults aged 18+, age-standardised	https://ourworldindata.org/grapher/obesity-prevalence-adults-who-gho	1
obesity_adults_pct	World Health Organization — Global Health Observatory	HTI	Haiti	2012	Obesity among adults, BMI >= 30 kg/m2 (age-standardized estimate) (%) - Sex: both sexes - Age group: 18+ years of age	7.98755	% of adults aged 18+, age-standardised	https://ourworldindata.org/grapher/obesity-prevalence-adults-who-gho	1
obesity_adults_pct	World Health Organization — Global Health Observatory	HTI	Haiti	2013	Obesity among adults, BMI >= 30 kg/m2 (age-standardized estimate) (%) - Sex: both sexes - Age group: 18+ years of age	8.21737	% of adults aged 18+, age-standardised	https://ourworldindata.org/grapher/obesity-prevalence-adults-who-gho	1
obesity_adults_pct	World Health Organization — Global Health Observatory	HTI	Haiti	2014	Obesity among adults, BMI >= 30 kg/m2 (age-standardized estimate) (%) - Sex: both sexes - Age group: 18+ years of age	8.45063	% of adults aged 18+, age-standardised	https://ourworldindata.org/grapher/obesity-prevalence-adults-who-gho	1
obesity_adults_pct	World Health Organization — Global Health Observatory	HTI	Haiti	2015	Obesity among adults, BMI >= 30 kg/m2 (age-standardized estimate) (%) - Sex: both sexes - Age group: 18+ years of age	8.69056	% of adults aged 18+, age-standardised	https://ourworldindata.org/grapher/obesity-prevalence-adults-who-gho	1
obesity_adults_pct	World Health Organization — Global Health Observatory	HTI	Haiti	2016	Obesity among adults, BMI >= 30 kg/m2 (age-standardized estimate) (%) - Sex: both sexes - Age group: 18+ years of age	8.93718	% of adults aged 18+, age-standardised	https://ourworldindata.org/grapher/obesity-prevalence-adults-who-gho	1
obesity_adults_pct	World Health Organization — Global Health Observatory	HTI	Haiti	2017	Obesity among adults, BMI >= 30 kg/m2 (age-standardized estimate) (%) - Sex: both sexes - Age group: 18+ years of age	9.18861	% of adults aged 18+, age-standardised	https://ourworldindata.org/grapher/obesity-prevalence-adults-who-gho	1
obesity_adults_pct	World Health Organization — Global Health Observatory	HTI	Haiti	2018	Obesity among adults, BMI >= 30 kg/m2 (age-standardized estimate) (%) - Sex: both sexes - Age group: 18+ years of age	9.44371	% of adults aged 18+, age-standardised	https://ourworldindata.org/grapher/obesity-prevalence-adults-who-gho	1
obesity_adults_pct	World Health Organization — Global Health Observatory	HTI	Haiti	2019	Obesity among adults, BMI >= 30 kg/m2 (age-standardized estimate) (%) - Sex: both sexes - Age group: 18+ years of age	9.70351	% of adults aged 18+, age-standardised	https://ourworldindata.org/grapher/obesity-prevalence-adults-who-gho	1
obesity_adults_pct	World Health Organization — Global Health Observatory	HTI	Haiti	2020	Obesity among adults, BMI >= 30 kg/m2 (age-standardized estimate) (%) - Sex: both sexes - Age group: 18+ years of age	9.97189	% of adults aged 18+, age-standardised	https://ourworldindata.org/grapher/obesity-prevalence-adults-who-gho	1
obesity_adults_pct	World Health Organization — Global Health Observatory	HTI	Haiti	2021	Obesity among adults, BMI >= 30 kg/m2 (age-standardized estimate) (%) - Sex: both sexes - Age group: 18+ years of age	10.2488	% of adults aged 18+, age-standardised	https://ourworldindata.org/grapher/obesity-prevalence-adults-who-gho	1
obesity_adults_pct	World Health Organization — Global Health Observatory	HTI	Haiti	2022	Obesity among adults, BMI >= 30 kg/m2 (age-standardized estimate) (%) - Sex: both sexes - Age group: 18+ years of age	10.5345	% of adults aged 18+, age-standardised	https://ourworldindata.org/grapher/obesity-prevalence-adults-who-gho	1
obesity_adults_pct	World Health Organization — Global Health Observatory	HTI	Haiti	2023	Obesity among adults, BMI >= 30 kg/m2 (age-standardized estimate) (%) - Sex: both sexes - Age group: 18+ years of age	10.8298	% of adults aged 18+, age-standardised	https://ourworldindata.org/grapher/obesity-prevalence-adults-who-gho	1
obesity_adults_pct	World Health Organization — Global Health Observatory	HND	Honduras	2010	Obesity among adults, BMI >= 30 kg/m2 (age-standardized estimate) (%) - Sex: both sexes - Age group: 18+ years of age	21.3515	% of adults aged 18+, age-standardised	https://ourworldindata.org/grapher/obesity-prevalence-adults-who-gho	1
obesity_adults_pct	World Health Organization — Global Health Observatory	HND	Honduras	2011	Obesity among adults, BMI >= 30 kg/m2 (age-standardized estimate) (%) - Sex: both sexes - Age group: 18+ years of age	22.108	% of adults aged 18+, age-standardised	https://ourworldindata.org/grapher/obesity-prevalence-adults-who-gho	1
obesity_adults_pct	World Health Organization — Global Health Observatory	HND	Honduras	2012	Obesity among adults, BMI >= 30 kg/m2 (age-standardized estimate) (%) - Sex: both sexes - Age group: 18+ years of age	22.8691	% of adults aged 18+, age-standardised	https://ourworldindata.org/grapher/obesity-prevalence-adults-who-gho	1
obesity_adults_pct	World Health Organization — Global Health Observatory	HND	Honduras	2013	Obesity among adults, BMI >= 30 kg/m2 (age-standardized estimate) (%) - Sex: both sexes - Age group: 18+ years of age	23.6295	% of adults aged 18+, age-standardised	https://ourworldindata.org/grapher/obesity-prevalence-adults-who-gho	1
obesity_adults_pct	World Health Organization — Global Health Observatory	HND	Honduras	2014	Obesity among adults, BMI >= 30 kg/m2 (age-standardized estimate) (%) - Sex: both sexes - Age group: 18+ years of age	24.3876	% of adults aged 18+, age-standardised	https://ourworldindata.org/grapher/obesity-prevalence-adults-who-gho	1
obesity_adults_pct	World Health Organization — Global Health Observatory	HND	Honduras	2015	Obesity among adults, BMI >= 30 kg/m2 (age-standardized estimate) (%) - Sex: both sexes - Age group: 18+ years of age	25.1427	% of adults aged 18+, age-standardised	https://ourworldindata.org/grapher/obesity-prevalence-adults-who-gho	1
obesity_adults_pct	World Health Organization — Global Health Observatory	HND	Honduras	2016	Obesity among adults, BMI >= 30 kg/m2 (age-standardized estimate) (%) - Sex: both sexes - Age group: 18+ years of age	25.8901	% of adults aged 18+, age-standardised	https://ourworldindata.org/grapher/obesity-prevalence-adults-who-gho	1
obesity_adults_pct	World Health Organization — Global Health Observatory	HND	Honduras	2017	Obesity among adults, BMI >= 30 kg/m2 (age-standardized estimate) (%) - Sex: both sexes - Age group: 18+ years of age	26.6265	% of adults aged 18+, age-standardised	https://ourworldindata.org/grapher/obesity-prevalence-adults-who-gho	1
obesity_adults_pct	World Health Organization — Global Health Observatory	HND	Honduras	2018	Obesity among adults, BMI >= 30 kg/m2 (age-standardized estimate) (%) - Sex: both sexes - Age group: 18+ years of age	27.3529	% of adults aged 18+, age-standardised	https://ourworldindata.org/grapher/obesity-prevalence-adults-who-gho	1
obesity_adults_pct	World Health Organization — Global Health Observatory	HND	Honduras	2019	Obesity among adults, BMI >= 30 kg/m2 (age-standardized estimate) (%) - Sex: both sexes - Age group: 18+ years of age	28.0763	% of adults aged 18+, age-standardised	https://ourworldindata.org/grapher/obesity-prevalence-adults-who-gho	1
obesity_adults_pct	World Health Organization — Global Health Observatory	HND	Honduras	2020	Obesity among adults, BMI >= 30 kg/m2 (age-standardized estimate) (%) - Sex: both sexes - Age group: 18+ years of age	28.8036	% of adults aged 18+, age-standardised	https://ourworldindata.org/grapher/obesity-prevalence-adults-who-gho	1
obesity_adults_pct	World Health Organization — Global Health Observatory	HND	Honduras	2021	Obesity among adults, BMI >= 30 kg/m2 (age-standardized estimate) (%) - Sex: both sexes - Age group: 18+ years of age	29.5361	% of adults aged 18+, age-standardised	https://ourworldindata.org/grapher/obesity-prevalence-adults-who-gho	1
obesity_adults_pct	World Health Organization — Global Health Observatory	HND	Honduras	2022	Obesity among adults, BMI >= 30 kg/m2 (age-standardized estimate) (%) - Sex: both sexes - Age group: 18+ years of age	30.2707	% of adults aged 18+, age-standardised	https://ourworldindata.org/grapher/obesity-prevalence-adults-who-gho	1
obesity_adults_pct	World Health Organization — Global Health Observatory	HND	Honduras	2023	Obesity among adults, BMI >= 30 kg/m2 (age-standardized estimate) (%) - Sex: both sexes - Age group: 18+ years of age	31.0096	% of adults aged 18+, age-standardised	https://ourworldindata.org/grapher/obesity-prevalence-adults-who-gho	1
obesity_adults_pct	World Health Organization — Global Health Observatory	HUN	Hungary	2010	Obesity among adults, BMI >= 30 kg/m2 (age-standardized estimate) (%) - Sex: both sexes - Age group: 18+ years of age	24.208	% of adults aged 18+, age-standardised	https://ourworldindata.org/grapher/obesity-prevalence-adults-who-gho	1
obesity_adults_pct	World Health Organization — Global Health Observatory	HUN	Hungary	2011	Obesity among adults, BMI >= 30 kg/m2 (age-standardized estimate) (%) - Sex: both sexes - Age group: 18+ years of age	24.7824	% of adults aged 18+, age-standardised	https://ourworldindata.org/grapher/obesity-prevalence-adults-who-gho	1
obesity_adults_pct	World Health Organization — Global Health Observatory	HUN	Hungary	2012	Obesity among adults, BMI >= 30 kg/m2 (age-standardized estimate) (%) - Sex: both sexes - Age group: 18+ years of age	25.3424	% of adults aged 18+, age-standardised	https://ourworldindata.org/grapher/obesity-prevalence-adults-who-gho	1
obesity_adults_pct	World Health Organization — Global Health Observatory	HUN	Hungary	2013	Obesity among adults, BMI >= 30 kg/m2 (age-standardized estimate) (%) - Sex: both sexes - Age group: 18+ years of age	25.8935	% of adults aged 18+, age-standardised	https://ourworldindata.org/grapher/obesity-prevalence-adults-who-gho	1
obesity_adults_pct	World Health Organization — Global Health Observatory	HUN	Hungary	2014	Obesity among adults, BMI >= 30 kg/m2 (age-standardized estimate) (%) - Sex: both sexes - Age group: 18+ years of age	26.4332	% of adults aged 18+, age-standardised	https://ourworldindata.org/grapher/obesity-prevalence-adults-who-gho	1
obesity_adults_pct	World Health Organization — Global Health Observatory	HUN	Hungary	2015	Obesity among adults, BMI >= 30 kg/m2 (age-standardized estimate) (%) - Sex: both sexes - Age group: 18+ years of age	26.9654	% of adults aged 18+, age-standardised	https://ourworldindata.org/grapher/obesity-prevalence-adults-who-gho	1
obesity_adults_pct	World Health Organization — Global Health Observatory	HUN	Hungary	2016	Obesity among adults, BMI >= 30 kg/m2 (age-standardized estimate) (%) - Sex: both sexes - Age group: 18+ years of age	27.4884	% of adults aged 18+, age-standardised	https://ourworldindata.org/grapher/obesity-prevalence-adults-who-gho	1
obesity_adults_pct	World Health Organization — Global Health Observatory	HUN	Hungary	2017	Obesity among adults, BMI >= 30 kg/m2 (age-standardized estimate) (%) - Sex: both sexes - Age group: 18+ years of age	27.9928	% of adults aged 18+, age-standardised	https://ourworldindata.org/grapher/obesity-prevalence-adults-who-gho	1
obesity_adults_pct	World Health Organization — Global Health Observatory	HUN	Hungary	2018	Obesity among adults, BMI >= 30 kg/m2 (age-standardized estimate) (%) - Sex: both sexes - Age group: 18+ years of age	28.4809	% of adults aged 18+, age-standardised	https://ourworldindata.org/grapher/obesity-prevalence-adults-who-gho	1
obesity_adults_pct	World Health Organization — Global Health Observatory	HUN	Hungary	2019	Obesity among adults, BMI >= 30 kg/m2 (age-standardized estimate) (%) - Sex: both sexes - Age group: 18+ years of age	28.9565	% of adults aged 18+, age-standardised	https://ourworldindata.org/grapher/obesity-prevalence-adults-who-gho	1
obesity_adults_pct	World Health Organization — Global Health Observatory	HUN	Hungary	2020	Obesity among adults, BMI >= 30 kg/m2 (age-standardized estimate) (%) - Sex: both sexes - Age group: 18+ years of age	29.4295	% of adults aged 18+, age-standardised	https://ourworldindata.org/grapher/obesity-prevalence-adults-who-gho	1
obesity_adults_pct	World Health Organization — Global Health Observatory	HUN	Hungary	2021	Obesity among adults, BMI >= 30 kg/m2 (age-standardized estimate) (%) - Sex: both sexes - Age group: 18+ years of age	29.9051	% of adults aged 18+, age-standardised	https://ourworldindata.org/grapher/obesity-prevalence-adults-who-gho	1
obesity_adults_pct	World Health Organization — Global Health Observatory	HUN	Hungary	2022	Obesity among adults, BMI >= 30 kg/m2 (age-standardized estimate) (%) - Sex: both sexes - Age group: 18+ years of age	30.3846	% of adults aged 18+, age-standardised	https://ourworldindata.org/grapher/obesity-prevalence-adults-who-gho	1
obesity_adults_pct	World Health Organization — Global Health Observatory	HUN	Hungary	2023	Obesity among adults, BMI >= 30 kg/m2 (age-standardized estimate) (%) - Sex: both sexes - Age group: 18+ years of age	30.8717	% of adults aged 18+, age-standardised	https://ourworldindata.org/grapher/obesity-prevalence-adults-who-gho	1
obesity_adults_pct	World Health Organization — Global Health Observatory	ISL	Iceland	2010	Obesity among adults, BMI >= 30 kg/m2 (age-standardized estimate) (%) - Sex: both sexes - Age group: 18+ years of age	18.5019	% of adults aged 18+, age-standardised	https://ourworldindata.org/grapher/obesity-prevalence-adults-who-gho	1
obesity_adults_pct	World Health Organization — Global Health Observatory	ISL	Iceland	2011	Obesity among adults, BMI >= 30 kg/m2 (age-standardized estimate) (%) - Sex: both sexes - Age group: 18+ years of age	18.7462	% of adults aged 18+, age-standardised	https://ourworldindata.org/grapher/obesity-prevalence-adults-who-gho	1
obesity_adults_pct	World Health Organization — Global Health Observatory	ISL	Iceland	2012	Obesity among adults, BMI >= 30 kg/m2 (age-standardized estimate) (%) - Sex: both sexes - Age group: 18+ years of age	18.9706	% of adults aged 18+, age-standardised	https://ourworldindata.org/grapher/obesity-prevalence-adults-who-gho	1
obesity_adults_pct	World Health Organization — Global Health Observatory	ISL	Iceland	2013	Obesity among adults, BMI >= 30 kg/m2 (age-standardized estimate) (%) - Sex: both sexes - Age group: 18+ years of age	19.1904	% of adults aged 18+, age-standardised	https://ourworldindata.org/grapher/obesity-prevalence-adults-who-gho	1
obesity_adults_pct	World Health Organization — Global Health Observatory	ISL	Iceland	2014	Obesity among adults, BMI >= 30 kg/m2 (age-standardized estimate) (%) - Sex: both sexes - Age group: 18+ years of age	19.4157	% of adults aged 18+, age-standardised	https://ourworldindata.org/grapher/obesity-prevalence-adults-who-gho	1
obesity_adults_pct	World Health Organization — Global Health Observatory	ISL	Iceland	2015	Obesity among adults, BMI >= 30 kg/m2 (age-standardized estimate) (%) - Sex: both sexes - Age group: 18+ years of age	19.6512	% of adults aged 18+, age-standardised	https://ourworldindata.org/grapher/obesity-prevalence-adults-who-gho	1
obesity_adults_pct	World Health Organization — Global Health Observatory	ISL	Iceland	2016	Obesity among adults, BMI >= 30 kg/m2 (age-standardized estimate) (%) - Sex: both sexes - Age group: 18+ years of age	19.903	% of adults aged 18+, age-standardised	https://ourworldindata.org/grapher/obesity-prevalence-adults-who-gho	1
obesity_adults_pct	World Health Organization — Global Health Observatory	ISL	Iceland	2017	Obesity among adults, BMI >= 30 kg/m2 (age-standardized estimate) (%) - Sex: both sexes - Age group: 18+ years of age	20.1644	% of adults aged 18+, age-standardised	https://ourworldindata.org/grapher/obesity-prevalence-adults-who-gho	1
obesity_adults_pct	World Health Organization — Global Health Observatory	ISL	Iceland	2018	Obesity among adults, BMI >= 30 kg/m2 (age-standardized estimate) (%) - Sex: both sexes - Age group: 18+ years of age	20.4287	% of adults aged 18+, age-standardised	https://ourworldindata.org/grapher/obesity-prevalence-adults-who-gho	1
obesity_adults_pct	World Health Organization — Global Health Observatory	ISL	Iceland	2019	Obesity among adults, BMI >= 30 kg/m2 (age-standardized estimate) (%) - Sex: both sexes - Age group: 18+ years of age	20.6972	% of adults aged 18+, age-standardised	https://ourworldindata.org/grapher/obesity-prevalence-adults-who-gho	1
obesity_adults_pct	World Health Organization — Global Health Observatory	ISL	Iceland	2020	Obesity among adults, BMI >= 30 kg/m2 (age-standardized estimate) (%) - Sex: both sexes - Age group: 18+ years of age	20.9748	% of adults aged 18+, age-standardised	https://ourworldindata.org/grapher/obesity-prevalence-adults-who-gho	1
obesity_adults_pct	World Health Organization — Global Health Observatory	ISL	Iceland	2021	Obesity among adults, BMI >= 30 kg/m2 (age-standardized estimate) (%) - Sex: both sexes - Age group: 18+ years of age	21.2664	% of adults aged 18+, age-standardised	https://ourworldindata.org/grapher/obesity-prevalence-adults-who-gho	1
obesity_adults_pct	World Health Organization — Global Health Observatory	ISL	Iceland	2022	Obesity among adults, BMI >= 30 kg/m2 (age-standardized estimate) (%) - Sex: both sexes - Age group: 18+ years of age	21.5687	% of adults aged 18+, age-standardised	https://ourworldindata.org/grapher/obesity-prevalence-adults-who-gho	1
obesity_adults_pct	World Health Organization — Global Health Observatory	ISL	Iceland	2023	Obesity among adults, BMI >= 30 kg/m2 (age-standardized estimate) (%) - Sex: both sexes - Age group: 18+ years of age	21.8792	% of adults aged 18+, age-standardised	https://ourworldindata.org/grapher/obesity-prevalence-adults-who-gho	1
obesity_adults_pct	World Health Organization — Global Health Observatory	IND	India	2010	Obesity among adults, BMI >= 30 kg/m2 (age-standardized estimate) (%) - Sex: both sexes - Age group: 18+ years of age	3.58293	% of adults aged 18+, age-standardised	https://ourworldindata.org/grapher/obesity-prevalence-adults-who-gho	1
obesity_adults_pct	World Health Organization — Global Health Observatory	IND	India	2011	Obesity among adults, BMI >= 30 kg/m2 (age-standardized estimate) (%) - Sex: both sexes - Age group: 18+ years of age	3.81042	% of adults aged 18+, age-standardised	https://ourworldindata.org/grapher/obesity-prevalence-adults-who-gho	1
obesity_adults_pct	World Health Organization — Global Health Observatory	IND	India	2012	Obesity among adults, BMI >= 30 kg/m2 (age-standardized estimate) (%) - Sex: both sexes - Age group: 18+ years of age	4.04976	% of adults aged 18+, age-standardised	https://ourworldindata.org/grapher/obesity-prevalence-adults-who-gho	1
obesity_adults_pct	World Health Organization — Global Health Observatory	IND	India	2013	Obesity among adults, BMI >= 30 kg/m2 (age-standardized estimate) (%) - Sex: both sexes - Age group: 18+ years of age	4.30515	% of adults aged 18+, age-standardised	https://ourworldindata.org/grapher/obesity-prevalence-adults-who-gho	1
obesity_adults_pct	World Health Organization — Global Health Observatory	IND	India	2014	Obesity among adults, BMI >= 30 kg/m2 (age-standardized estimate) (%) - Sex: both sexes - Age group: 18+ years of age	4.57671	% of adults aged 18+, age-standardised	https://ourworldindata.org/grapher/obesity-prevalence-adults-who-gho	1
obesity_adults_pct	World Health Organization — Global Health Observatory	IND	India	2015	Obesity among adults, BMI >= 30 kg/m2 (age-standardized estimate) (%) - Sex: both sexes - Age group: 18+ years of age	4.86914	% of adults aged 18+, age-standardised	https://ourworldindata.org/grapher/obesity-prevalence-adults-who-gho	1
obesity_adults_pct	World Health Organization — Global Health Observatory	IND	India	2016	Obesity among adults, BMI >= 30 kg/m2 (age-standardized estimate) (%) - Sex: both sexes - Age group: 18+ years of age	5.17973	% of adults aged 18+, age-standardised	https://ourworldindata.org/grapher/obesity-prevalence-adults-who-gho	1
obesity_adults_pct	World Health Organization — Global Health Observatory	IND	India	2017	Obesity among adults, BMI >= 30 kg/m2 (age-standardized estimate) (%) - Sex: both sexes - Age group: 18+ years of age	5.50383	% of adults aged 18+, age-standardised	https://ourworldindata.org/grapher/obesity-prevalence-adults-who-gho	1
obesity_adults_pct	World Health Organization — Global Health Observatory	IND	India	2018	Obesity among adults, BMI >= 30 kg/m2 (age-standardized estimate) (%) - Sex: both sexes - Age group: 18+ years of age	5.83574	% of adults aged 18+, age-standardised	https://ourworldindata.org/grapher/obesity-prevalence-adults-who-gho	1
obesity_adults_pct	World Health Organization — Global Health Observatory	IND	India	2019	Obesity among adults, BMI >= 30 kg/m2 (age-standardized estimate) (%) - Sex: both sexes - Age group: 18+ years of age	6.17422	% of adults aged 18+, age-standardised	https://ourworldindata.org/grapher/obesity-prevalence-adults-who-gho	1
obesity_adults_pct	World Health Organization — Global Health Observatory	IND	India	2020	Obesity among adults, BMI >= 30 kg/m2 (age-standardized estimate) (%) - Sex: both sexes - Age group: 18+ years of age	6.52083	% of adults aged 18+, age-standardised	https://ourworldindata.org/grapher/obesity-prevalence-adults-who-gho	1
obesity_adults_pct	World Health Organization — Global Health Observatory	IND	India	2021	Obesity among adults, BMI >= 30 kg/m2 (age-standardized estimate) (%) - Sex: both sexes - Age group: 18+ years of age	6.87794	% of adults aged 18+, age-standardised	https://ourworldindata.org/grapher/obesity-prevalence-adults-who-gho	1
obesity_adults_pct	World Health Organization — Global Health Observatory	IND	India	2022	Obesity among adults, BMI >= 30 kg/m2 (age-standardized estimate) (%) - Sex: both sexes - Age group: 18+ years of age	7.24472	% of adults aged 18+, age-standardised	https://ourworldindata.org/grapher/obesity-prevalence-adults-who-gho	1
obesity_adults_pct	World Health Organization — Global Health Observatory	IND	India	2023	Obesity among adults, BMI >= 30 kg/m2 (age-standardized estimate) (%) - Sex: both sexes - Age group: 18+ years of age	7.62278	% of adults aged 18+, age-standardised	https://ourworldindata.org/grapher/obesity-prevalence-adults-who-gho	1
obesity_adults_pct	World Health Organization — Global Health Observatory	IDN	Indonesia	2010	Obesity among adults, BMI >= 30 kg/m2 (age-standardized estimate) (%) - Sex: both sexes - Age group: 18+ years of age	4.83565	% of adults aged 18+, age-standardised	https://ourworldindata.org/grapher/obesity-prevalence-adults-who-gho	1
obesity_adults_pct	World Health Organization — Global Health Observatory	IDN	Indonesia	2011	Obesity among adults, BMI >= 30 kg/m2 (age-standardized estimate) (%) - Sex: both sexes - Age group: 18+ years of age	5.17772	% of adults aged 18+, age-standardised	https://ourworldindata.org/grapher/obesity-prevalence-adults-who-gho	1
obesity_adults_pct	World Health Organization — Global Health Observatory	IDN	Indonesia	2012	Obesity among adults, BMI >= 30 kg/m2 (age-standardized estimate) (%) - Sex: both sexes - Age group: 18+ years of age	5.54333	% of adults aged 18+, age-standardised	https://ourworldindata.org/grapher/obesity-prevalence-adults-who-gho	1
obesity_adults_pct	World Health Organization — Global Health Observatory	IDN	Indonesia	2013	Obesity among adults, BMI >= 30 kg/m2 (age-standardized estimate) (%) - Sex: both sexes - Age group: 18+ years of age	5.9339	% of adults aged 18+, age-standardised	https://ourworldindata.org/grapher/obesity-prevalence-adults-who-gho	1
obesity_adults_pct	World Health Organization — Global Health Observatory	IDN	Indonesia	2014	Obesity among adults, BMI >= 30 kg/m2 (age-standardized estimate) (%) - Sex: both sexes - Age group: 18+ years of age	6.35088	% of adults aged 18+, age-standardised	https://ourworldindata.org/grapher/obesity-prevalence-adults-who-gho	1
obesity_adults_pct	World Health Organization — Global Health Observatory	IDN	Indonesia	2015	Obesity among adults, BMI >= 30 kg/m2 (age-standardized estimate) (%) - Sex: both sexes - Age group: 18+ years of age	6.79553	% of adults aged 18+, age-standardised	https://ourworldindata.org/grapher/obesity-prevalence-adults-who-gho	1
obesity_adults_pct	World Health Organization — Global Health Observatory	IDN	Indonesia	2016	Obesity among adults, BMI >= 30 kg/m2 (age-standardized estimate) (%) - Sex: both sexes - Age group: 18+ years of age	7.26577	% of adults aged 18+, age-standardised	https://ourworldindata.org/grapher/obesity-prevalence-adults-who-gho	1
obesity_adults_pct	World Health Organization — Global Health Observatory	IDN	Indonesia	2017	Obesity among adults, BMI >= 30 kg/m2 (age-standardized estimate) (%) - Sex: both sexes - Age group: 18+ years of age	7.75812	% of adults aged 18+, age-standardised	https://ourworldindata.org/grapher/obesity-prevalence-adults-who-gho	1
obesity_adults_pct	World Health Organization — Global Health Observatory	IDN	Indonesia	2018	Obesity among adults, BMI >= 30 kg/m2 (age-standardized estimate) (%) - Sex: both sexes - Age group: 18+ years of age	8.27095	% of adults aged 18+, age-standardised	https://ourworldindata.org/grapher/obesity-prevalence-adults-who-gho	1
obesity_adults_pct	World Health Organization — Global Health Observatory	IDN	Indonesia	2019	Obesity among adults, BMI >= 30 kg/m2 (age-standardized estimate) (%) - Sex: both sexes - Age group: 18+ years of age	8.80409	% of adults aged 18+, age-standardised	https://ourworldindata.org/grapher/obesity-prevalence-adults-who-gho	1
obesity_adults_pct	World Health Organization — Global Health Observatory	IDN	Indonesia	2020	Obesity among adults, BMI >= 30 kg/m2 (age-standardized estimate) (%) - Sex: both sexes - Age group: 18+ years of age	9.35909	% of adults aged 18+, age-standardised	https://ourworldindata.org/grapher/obesity-prevalence-adults-who-gho	1
obesity_adults_pct	World Health Organization — Global Health Observatory	IDN	Indonesia	2021	Obesity among adults, BMI >= 30 kg/m2 (age-standardized estimate) (%) - Sex: both sexes - Age group: 18+ years of age	9.93691	% of adults aged 18+, age-standardised	https://ourworldindata.org/grapher/obesity-prevalence-adults-who-gho	1
obesity_adults_pct	World Health Organization — Global Health Observatory	IDN	Indonesia	2022	Obesity among adults, BMI >= 30 kg/m2 (age-standardized estimate) (%) - Sex: both sexes - Age group: 18+ years of age	10.5359	% of adults aged 18+, age-standardised	https://ourworldindata.org/grapher/obesity-prevalence-adults-who-gho	1
obesity_adults_pct	World Health Organization — Global Health Observatory	IDN	Indonesia	2023	Obesity among adults, BMI >= 30 kg/m2 (age-standardized estimate) (%) - Sex: both sexes - Age group: 18+ years of age	11.1569	% of adults aged 18+, age-standardised	https://ourworldindata.org/grapher/obesity-prevalence-adults-who-gho	1
obesity_adults_pct	World Health Organization — Global Health Observatory	IRN	Iran	2010	Obesity among adults, BMI >= 30 kg/m2 (age-standardized estimate) (%) - Sex: both sexes - Age group: 18+ years of age	19.3512	% of adults aged 18+, age-standardised	https://ourworldindata.org/grapher/obesity-prevalence-adults-who-gho	1
obesity_adults_pct	World Health Organization — Global Health Observatory	IRN	Iran	2011	Obesity among adults, BMI >= 30 kg/m2 (age-standardized estimate) (%) - Sex: both sexes - Age group: 18+ years of age	19.7654	% of adults aged 18+, age-standardised	https://ourworldindata.org/grapher/obesity-prevalence-adults-who-gho	1
obesity_adults_pct	World Health Organization — Global Health Observatory	IRN	Iran	2012	Obesity among adults, BMI >= 30 kg/m2 (age-standardized estimate) (%) - Sex: both sexes - Age group: 18+ years of age	20.1831	% of adults aged 18+, age-standardised	https://ourworldindata.org/grapher/obesity-prevalence-adults-who-gho	1
obesity_adults_pct	World Health Organization — Global Health Observatory	IRN	Iran	2013	Obesity among adults, BMI >= 30 kg/m2 (age-standardized estimate) (%) - Sex: both sexes - Age group: 18+ years of age	20.609	% of adults aged 18+, age-standardised	https://ourworldindata.org/grapher/obesity-prevalence-adults-who-gho	1
obesity_adults_pct	World Health Organization — Global Health Observatory	IRN	Iran	2014	Obesity among adults, BMI >= 30 kg/m2 (age-standardized estimate) (%) - Sex: both sexes - Age group: 18+ years of age	21.0476	% of adults aged 18+, age-standardised	https://ourworldindata.org/grapher/obesity-prevalence-adults-who-gho	1
obesity_adults_pct	World Health Organization — Global Health Observatory	IRN	Iran	2015	Obesity among adults, BMI >= 30 kg/m2 (age-standardized estimate) (%) - Sex: both sexes - Age group: 18+ years of age	21.5042	% of adults aged 18+, age-standardised	https://ourworldindata.org/grapher/obesity-prevalence-adults-who-gho	1
obesity_adults_pct	World Health Organization — Global Health Observatory	IRN	Iran	2016	Obesity among adults, BMI >= 30 kg/m2 (age-standardized estimate) (%) - Sex: both sexes - Age group: 18+ years of age	21.9841	% of adults aged 18+, age-standardised	https://ourworldindata.org/grapher/obesity-prevalence-adults-who-gho	1
obesity_adults_pct	World Health Organization — Global Health Observatory	IRN	Iran	2017	Obesity among adults, BMI >= 30 kg/m2 (age-standardized estimate) (%) - Sex: both sexes - Age group: 18+ years of age	22.4152	% of adults aged 18+, age-standardised	https://ourworldindata.org/grapher/obesity-prevalence-adults-who-gho	1
obesity_adults_pct	World Health Organization — Global Health Observatory	IRN	Iran	2018	Obesity among adults, BMI >= 30 kg/m2 (age-standardized estimate) (%) - Sex: both sexes - Age group: 18+ years of age	22.7796	% of adults aged 18+, age-standardised	https://ourworldindata.org/grapher/obesity-prevalence-adults-who-gho	1
obesity_adults_pct	World Health Organization — Global Health Observatory	IRN	Iran	2019	Obesity among adults, BMI >= 30 kg/m2 (age-standardized estimate) (%) - Sex: both sexes - Age group: 18+ years of age	23.1013	% of adults aged 18+, age-standardised	https://ourworldindata.org/grapher/obesity-prevalence-adults-who-gho	1
obesity_adults_pct	World Health Organization — Global Health Observatory	IRN	Iran	2020	Obesity among adults, BMI >= 30 kg/m2 (age-standardized estimate) (%) - Sex: both sexes - Age group: 18+ years of age	23.4045	% of adults aged 18+, age-standardised	https://ourworldindata.org/grapher/obesity-prevalence-adults-who-gho	1
obesity_adults_pct	World Health Organization — Global Health Observatory	IRN	Iran	2021	Obesity among adults, BMI >= 30 kg/m2 (age-standardized estimate) (%) - Sex: both sexes - Age group: 18+ years of age	23.6954	% of adults aged 18+, age-standardised	https://ourworldindata.org/grapher/obesity-prevalence-adults-who-gho	1
obesity_adults_pct	World Health Organization — Global Health Observatory	IRN	Iran	2022	Obesity among adults, BMI >= 30 kg/m2 (age-standardized estimate) (%) - Sex: both sexes - Age group: 18+ years of age	23.9801	% of adults aged 18+, age-standardised	https://ourworldindata.org/grapher/obesity-prevalence-adults-who-gho	1
obesity_adults_pct	World Health Organization — Global Health Observatory	IRN	Iran	2023	Obesity among adults, BMI >= 30 kg/m2 (age-standardized estimate) (%) - Sex: both sexes - Age group: 18+ years of age	24.2663	% of adults aged 18+, age-standardised	https://ourworldindata.org/grapher/obesity-prevalence-adults-who-gho	1
obesity_adults_pct	World Health Organization — Global Health Observatory	IRQ	Iraq	2010	Obesity among adults, BMI >= 30 kg/m2 (age-standardized estimate) (%) - Sex: both sexes - Age group: 18+ years of age	33.2152	% of adults aged 18+, age-standardised	https://ourworldindata.org/grapher/obesity-prevalence-adults-who-gho	1
obesity_adults_pct	World Health Organization — Global Health Observatory	IRQ	Iraq	2011	Obesity among adults, BMI >= 30 kg/m2 (age-standardized estimate) (%) - Sex: both sexes - Age group: 18+ years of age	33.8467	% of adults aged 18+, age-standardised	https://ourworldindata.org/grapher/obesity-prevalence-adults-who-gho	1
obesity_adults_pct	World Health Organization — Global Health Observatory	IRQ	Iraq	2012	Obesity among adults, BMI >= 30 kg/m2 (age-standardized estimate) (%) - Sex: both sexes - Age group: 18+ years of age	34.461	% of adults aged 18+, age-standardised	https://ourworldindata.org/grapher/obesity-prevalence-adults-who-gho	1
obesity_adults_pct	World Health Organization — Global Health Observatory	IRQ	Iraq	2013	Obesity among adults, BMI >= 30 kg/m2 (age-standardized estimate) (%) - Sex: both sexes - Age group: 18+ years of age	35.0578	% of adults aged 18+, age-standardised	https://ourworldindata.org/grapher/obesity-prevalence-adults-who-gho	1
obesity_adults_pct	World Health Organization — Global Health Observatory	IRQ	Iraq	2014	Obesity among adults, BMI >= 30 kg/m2 (age-standardized estimate) (%) - Sex: both sexes - Age group: 18+ years of age	35.6326	% of adults aged 18+, age-standardised	https://ourworldindata.org/grapher/obesity-prevalence-adults-who-gho	1
obesity_adults_pct	World Health Organization — Global Health Observatory	IRQ	Iraq	2015	Obesity among adults, BMI >= 30 kg/m2 (age-standardized estimate) (%) - Sex: both sexes - Age group: 18+ years of age	36.1867	% of adults aged 18+, age-standardised	https://ourworldindata.org/grapher/obesity-prevalence-adults-who-gho	1
obesity_adults_pct	World Health Organization — Global Health Observatory	IRQ	Iraq	2016	Obesity among adults, BMI >= 30 kg/m2 (age-standardized estimate) (%) - Sex: both sexes - Age group: 18+ years of age	36.725	% of adults aged 18+, age-standardised	https://ourworldindata.org/grapher/obesity-prevalence-adults-who-gho	1
obesity_adults_pct	World Health Organization — Global Health Observatory	IRQ	Iraq	2017	Obesity among adults, BMI >= 30 kg/m2 (age-standardized estimate) (%) - Sex: both sexes - Age group: 18+ years of age	37.206	% of adults aged 18+, age-standardised	https://ourworldindata.org/grapher/obesity-prevalence-adults-who-gho	1
obesity_adults_pct	World Health Organization — Global Health Observatory	IRQ	Iraq	2018	Obesity among adults, BMI >= 30 kg/m2 (age-standardized estimate) (%) - Sex: both sexes - Age group: 18+ years of age	37.6194	% of adults aged 18+, age-standardised	https://ourworldindata.org/grapher/obesity-prevalence-adults-who-gho	1
obesity_adults_pct	World Health Organization — Global Health Observatory	IRQ	Iraq	2019	Obesity among adults, BMI >= 30 kg/m2 (age-standardized estimate) (%) - Sex: both sexes - Age group: 18+ years of age	37.9896	% of adults aged 18+, age-standardised	https://ourworldindata.org/grapher/obesity-prevalence-adults-who-gho	1
obesity_adults_pct	World Health Organization — Global Health Observatory	IRQ	Iraq	2020	Obesity among adults, BMI >= 30 kg/m2 (age-standardized estimate) (%) - Sex: both sexes - Age group: 18+ years of age	38.3445	% of adults aged 18+, age-standardised	https://ourworldindata.org/grapher/obesity-prevalence-adults-who-gho	1
obesity_adults_pct	World Health Organization — Global Health Observatory	IRQ	Iraq	2021	Obesity among adults, BMI >= 30 kg/m2 (age-standardized estimate) (%) - Sex: both sexes - Age group: 18+ years of age	38.6853	% of adults aged 18+, age-standardised	https://ourworldindata.org/grapher/obesity-prevalence-adults-who-gho	1
obesity_adults_pct	World Health Organization — Global Health Observatory	IRQ	Iraq	2022	Obesity among adults, BMI >= 30 kg/m2 (age-standardized estimate) (%) - Sex: both sexes - Age group: 18+ years of age	39.0155	% of adults aged 18+, age-standardised	https://ourworldindata.org/grapher/obesity-prevalence-adults-who-gho	1
obesity_adults_pct	World Health Organization — Global Health Observatory	IRQ	Iraq	2023	Obesity among adults, BMI >= 30 kg/m2 (age-standardized estimate) (%) - Sex: both sexes - Age group: 18+ years of age	39.3485	% of adults aged 18+, age-standardised	https://ourworldindata.org/grapher/obesity-prevalence-adults-who-gho	1
obesity_adults_pct	World Health Organization — Global Health Observatory	IRL	Ireland	2010	Obesity among adults, BMI >= 30 kg/m2 (age-standardized estimate) (%) - Sex: both sexes - Age group: 18+ years of age	24.2512	% of adults aged 18+, age-standardised	https://ourworldindata.org/grapher/obesity-prevalence-adults-who-gho	1
obesity_adults_pct	World Health Organization — Global Health Observatory	IRL	Ireland	2011	Obesity among adults, BMI >= 30 kg/m2 (age-standardized estimate) (%) - Sex: both sexes - Age group: 18+ years of age	24.5693	% of adults aged 18+, age-standardised	https://ourworldindata.org/grapher/obesity-prevalence-adults-who-gho	1
obesity_adults_pct	World Health Organization — Global Health Observatory	IRL	Ireland	2012	Obesity among adults, BMI >= 30 kg/m2 (age-standardized estimate) (%) - Sex: both sexes - Age group: 18+ years of age	24.859	% of adults aged 18+, age-standardised	https://ourworldindata.org/grapher/obesity-prevalence-adults-who-gho	1
obesity_adults_pct	World Health Organization — Global Health Observatory	IRL	Ireland	2013	Obesity among adults, BMI >= 30 kg/m2 (age-standardized estimate) (%) - Sex: both sexes - Age group: 18+ years of age	25.1371	% of adults aged 18+, age-standardised	https://ourworldindata.org/grapher/obesity-prevalence-adults-who-gho	1
obesity_adults_pct	World Health Organization — Global Health Observatory	IRL	Ireland	2014	Obesity among adults, BMI >= 30 kg/m2 (age-standardized estimate) (%) - Sex: both sexes - Age group: 18+ years of age	25.4087	% of adults aged 18+, age-standardised	https://ourworldindata.org/grapher/obesity-prevalence-adults-who-gho	1
obesity_adults_pct	World Health Organization — Global Health Observatory	IRL	Ireland	2015	Obesity among adults, BMI >= 30 kg/m2 (age-standardized estimate) (%) - Sex: both sexes - Age group: 18+ years of age	25.681	% of adults aged 18+, age-standardised	https://ourworldindata.org/grapher/obesity-prevalence-adults-who-gho	1
obesity_adults_pct	World Health Organization — Global Health Observatory	IRL	Ireland	2016	Obesity among adults, BMI >= 30 kg/m2 (age-standardized estimate) (%) - Sex: both sexes - Age group: 18+ years of age	25.953	% of adults aged 18+, age-standardised	https://ourworldindata.org/grapher/obesity-prevalence-adults-who-gho	1
obesity_adults_pct	World Health Organization — Global Health Observatory	IRL	Ireland	2017	Obesity among adults, BMI >= 30 kg/m2 (age-standardized estimate) (%) - Sex: both sexes - Age group: 18+ years of age	26.2161	% of adults aged 18+, age-standardised	https://ourworldindata.org/grapher/obesity-prevalence-adults-who-gho	1
obesity_adults_pct	World Health Organization — Global Health Observatory	IRL	Ireland	2018	Obesity among adults, BMI >= 30 kg/m2 (age-standardized estimate) (%) - Sex: both sexes - Age group: 18+ years of age	26.466	% of adults aged 18+, age-standardised	https://ourworldindata.org/grapher/obesity-prevalence-adults-who-gho	1
obesity_adults_pct	World Health Organization — Global Health Observatory	IRL	Ireland	2019	Obesity among adults, BMI >= 30 kg/m2 (age-standardized estimate) (%) - Sex: both sexes - Age group: 18+ years of age	26.7044	% of adults aged 18+, age-standardised	https://ourworldindata.org/grapher/obesity-prevalence-adults-who-gho	1
obesity_adults_pct	World Health Organization — Global Health Observatory	IRL	Ireland	2020	Obesity among adults, BMI >= 30 kg/m2 (age-standardized estimate) (%) - Sex: both sexes - Age group: 18+ years of age	26.9397	% of adults aged 18+, age-standardised	https://ourworldindata.org/grapher/obesity-prevalence-adults-who-gho	1
obesity_adults_pct	World Health Organization — Global Health Observatory	IRL	Ireland	2021	Obesity among adults, BMI >= 30 kg/m2 (age-standardized estimate) (%) - Sex: both sexes - Age group: 18+ years of age	27.1733	% of adults aged 18+, age-standardised	https://ourworldindata.org/grapher/obesity-prevalence-adults-who-gho	1
obesity_adults_pct	World Health Organization — Global Health Observatory	IRL	Ireland	2022	Obesity among adults, BMI >= 30 kg/m2 (age-standardized estimate) (%) - Sex: both sexes - Age group: 18+ years of age	27.4056	% of adults aged 18+, age-standardised	https://ourworldindata.org/grapher/obesity-prevalence-adults-who-gho	1
obesity_adults_pct	World Health Organization — Global Health Observatory	IRL	Ireland	2023	Obesity among adults, BMI >= 30 kg/m2 (age-standardized estimate) (%) - Sex: both sexes - Age group: 18+ years of age	27.6418	% of adults aged 18+, age-standardised	https://ourworldindata.org/grapher/obesity-prevalence-adults-who-gho	1
obesity_adults_pct	World Health Organization — Global Health Observatory	ISR	Israel	2010	Obesity among adults, BMI >= 30 kg/m2 (age-standardized estimate) (%) - Sex: both sexes - Age group: 18+ years of age	22.3831	% of adults aged 18+, age-standardised	https://ourworldindata.org/grapher/obesity-prevalence-adults-who-gho	1
obesity_adults_pct	World Health Organization — Global Health Observatory	ISR	Israel	2011	Obesity among adults, BMI >= 30 kg/m2 (age-standardized estimate) (%) - Sex: both sexes - Age group: 18+ years of age	22.509	% of adults aged 18+, age-standardised	https://ourworldindata.org/grapher/obesity-prevalence-adults-who-gho	1
obesity_adults_pct	World Health Organization — Global Health Observatory	ISR	Israel	2012	Obesity among adults, BMI >= 30 kg/m2 (age-standardized estimate) (%) - Sex: both sexes - Age group: 18+ years of age	22.5885	% of adults aged 18+, age-standardised	https://ourworldindata.org/grapher/obesity-prevalence-adults-who-gho	1
obesity_adults_pct	World Health Organization — Global Health Observatory	ISR	Israel	2013	Obesity among adults, BMI >= 30 kg/m2 (age-standardized estimate) (%) - Sex: both sexes - Age group: 18+ years of age	22.6357	% of adults aged 18+, age-standardised	https://ourworldindata.org/grapher/obesity-prevalence-adults-who-gho	1
obesity_adults_pct	World Health Organization — Global Health Observatory	ISR	Israel	2014	Obesity among adults, BMI >= 30 kg/m2 (age-standardized estimate) (%) - Sex: both sexes - Age group: 18+ years of age	22.658	% of adults aged 18+, age-standardised	https://ourworldindata.org/grapher/obesity-prevalence-adults-who-gho	1
obesity_adults_pct	World Health Organization — Global Health Observatory	ISR	Israel	2015	Obesity among adults, BMI >= 30 kg/m2 (age-standardized estimate) (%) - Sex: both sexes - Age group: 18+ years of age	22.6632	% of adults aged 18+, age-standardised	https://ourworldindata.org/grapher/obesity-prevalence-adults-who-gho	1
obesity_adults_pct	World Health Organization — Global Health Observatory	ISR	Israel	2016	Obesity among adults, BMI >= 30 kg/m2 (age-standardized estimate) (%) - Sex: both sexes - Age group: 18+ years of age	22.6569	% of adults aged 18+, age-standardised	https://ourworldindata.org/grapher/obesity-prevalence-adults-who-gho	1
obesity_adults_pct	World Health Organization — Global Health Observatory	ISR	Israel	2017	Obesity among adults, BMI >= 30 kg/m2 (age-standardized estimate) (%) - Sex: both sexes - Age group: 18+ years of age	22.6316	% of adults aged 18+, age-standardised	https://ourworldindata.org/grapher/obesity-prevalence-adults-who-gho	1
obesity_adults_pct	World Health Organization — Global Health Observatory	ISR	Israel	2018	Obesity among adults, BMI >= 30 kg/m2 (age-standardized estimate) (%) - Sex: both sexes - Age group: 18+ years of age	22.5851	% of adults aged 18+, age-standardised	https://ourworldindata.org/grapher/obesity-prevalence-adults-who-gho	1
obesity_adults_pct	World Health Organization — Global Health Observatory	ISR	Israel	2019	Obesity among adults, BMI >= 30 kg/m2 (age-standardized estimate) (%) - Sex: both sexes - Age group: 18+ years of age	22.5274	% of adults aged 18+, age-standardised	https://ourworldindata.org/grapher/obesity-prevalence-adults-who-gho	1
obesity_adults_pct	World Health Organization — Global Health Observatory	ISR	Israel	2020	Obesity among adults, BMI >= 30 kg/m2 (age-standardized estimate) (%) - Sex: both sexes - Age group: 18+ years of age	22.4667	% of adults aged 18+, age-standardised	https://ourworldindata.org/grapher/obesity-prevalence-adults-who-gho	1
obesity_adults_pct	World Health Organization — Global Health Observatory	ISR	Israel	2021	Obesity among adults, BMI >= 30 kg/m2 (age-standardized estimate) (%) - Sex: both sexes - Age group: 18+ years of age	22.4034	% of adults aged 18+, age-standardised	https://ourworldindata.org/grapher/obesity-prevalence-adults-who-gho	1
obesity_adults_pct	World Health Organization — Global Health Observatory	ISR	Israel	2022	Obesity among adults, BMI >= 30 kg/m2 (age-standardized estimate) (%) - Sex: both sexes - Age group: 18+ years of age	22.3401	% of adults aged 18+, age-standardised	https://ourworldindata.org/grapher/obesity-prevalence-adults-who-gho	1
obesity_adults_pct	World Health Organization — Global Health Observatory	ISR	Israel	2023	Obesity among adults, BMI >= 30 kg/m2 (age-standardized estimate) (%) - Sex: both sexes - Age group: 18+ years of age	22.2801	% of adults aged 18+, age-standardised	https://ourworldindata.org/grapher/obesity-prevalence-adults-who-gho	1
obesity_adults_pct	World Health Organization — Global Health Observatory	ITA	Italy	2010	Obesity among adults, BMI >= 30 kg/m2 (age-standardized estimate) (%) - Sex: both sexes - Age group: 18+ years of age	15.6794	% of adults aged 18+, age-standardised	https://ourworldindata.org/grapher/obesity-prevalence-adults-who-gho	1
obesity_adults_pct	World Health Organization — Global Health Observatory	ITA	Italy	2011	Obesity among adults, BMI >= 30 kg/m2 (age-standardized estimate) (%) - Sex: both sexes - Age group: 18+ years of age	15.7	% of adults aged 18+, age-standardised	https://ourworldindata.org/grapher/obesity-prevalence-adults-who-gho	1
obesity_adults_pct	World Health Organization — Global Health Observatory	ITA	Italy	2012	Obesity among adults, BMI >= 30 kg/m2 (age-standardized estimate) (%) - Sex: both sexes - Age group: 18+ years of age	15.6788	% of adults aged 18+, age-standardised	https://ourworldindata.org/grapher/obesity-prevalence-adults-who-gho	1
obesity_adults_pct	World Health Organization — Global Health Observatory	ITA	Italy	2013	Obesity among adults, BMI >= 30 kg/m2 (age-standardized estimate) (%) - Sex: both sexes - Age group: 18+ years of age	15.6275	% of adults aged 18+, age-standardised	https://ourworldindata.org/grapher/obesity-prevalence-adults-who-gho	1
obesity_adults_pct	World Health Organization — Global Health Observatory	ITA	Italy	2014	Obesity among adults, BMI >= 30 kg/m2 (age-standardized estimate) (%) - Sex: both sexes - Age group: 18+ years of age	15.551	% of adults aged 18+, age-standardised	https://ourworldindata.org/grapher/obesity-prevalence-adults-who-gho	1
obesity_adults_pct	World Health Organization — Global Health Observatory	ITA	Italy	2015	Obesity among adults, BMI >= 30 kg/m2 (age-standardized estimate) (%) - Sex: both sexes - Age group: 18+ years of age	15.4567	% of adults aged 18+, age-standardised	https://ourworldindata.org/grapher/obesity-prevalence-adults-who-gho	1
obesity_adults_pct	World Health Organization — Global Health Observatory	ITA	Italy	2016	Obesity among adults, BMI >= 30 kg/m2 (age-standardized estimate) (%) - Sex: both sexes - Age group: 18+ years of age	15.348	% of adults aged 18+, age-standardised	https://ourworldindata.org/grapher/obesity-prevalence-adults-who-gho	1
obesity_adults_pct	World Health Organization — Global Health Observatory	ITA	Italy	2017	Obesity among adults, BMI >= 30 kg/m2 (age-standardized estimate) (%) - Sex: both sexes - Age group: 18+ years of age	15.2198	% of adults aged 18+, age-standardised	https://ourworldindata.org/grapher/obesity-prevalence-adults-who-gho	1
obesity_adults_pct	World Health Organization — Global Health Observatory	ITA	Italy	2018	Obesity among adults, BMI >= 30 kg/m2 (age-standardized estimate) (%) - Sex: both sexes - Age group: 18+ years of age	15.0692	% of adults aged 18+, age-standardised	https://ourworldindata.org/grapher/obesity-prevalence-adults-who-gho	1
obesity_adults_pct	World Health Organization — Global Health Observatory	ITA	Italy	2019	Obesity among adults, BMI >= 30 kg/m2 (age-standardized estimate) (%) - Sex: both sexes - Age group: 18+ years of age	14.9006	% of adults aged 18+, age-standardised	https://ourworldindata.org/grapher/obesity-prevalence-adults-who-gho	1
obesity_adults_pct	World Health Organization — Global Health Observatory	ITA	Italy	2020	Obesity among adults, BMI >= 30 kg/m2 (age-standardized estimate) (%) - Sex: both sexes - Age group: 18+ years of age	14.7234	% of adults aged 18+, age-standardised	https://ourworldindata.org/grapher/obesity-prevalence-adults-who-gho	1
obesity_adults_pct	World Health Organization — Global Health Observatory	ITA	Italy	2021	Obesity among adults, BMI >= 30 kg/m2 (age-standardized estimate) (%) - Sex: both sexes - Age group: 18+ years of age	14.5418	% of adults aged 18+, age-standardised	https://ourworldindata.org/grapher/obesity-prevalence-adults-who-gho	1
obesity_adults_pct	World Health Organization — Global Health Observatory	ITA	Italy	2022	Obesity among adults, BMI >= 30 kg/m2 (age-standardized estimate) (%) - Sex: both sexes - Age group: 18+ years of age	14.357	% of adults aged 18+, age-standardised	https://ourworldindata.org/grapher/obesity-prevalence-adults-who-gho	1
obesity_adults_pct	World Health Organization — Global Health Observatory	ITA	Italy	2023	Obesity among adults, BMI >= 30 kg/m2 (age-standardized estimate) (%) - Sex: both sexes - Age group: 18+ years of age	14.173	% of adults aged 18+, age-standardised	https://ourworldindata.org/grapher/obesity-prevalence-adults-who-gho	1
obesity_adults_pct	World Health Organization — Global Health Observatory	JAM	Jamaica	2010	Obesity among adults, BMI >= 30 kg/m2 (age-standardized estimate) (%) - Sex: both sexes - Age group: 18+ years of age	24.9443	% of adults aged 18+, age-standardised	https://ourworldindata.org/grapher/obesity-prevalence-adults-who-gho	1
obesity_adults_pct	World Health Organization — Global Health Observatory	JAM	Jamaica	2011	Obesity among adults, BMI >= 30 kg/m2 (age-standardized estimate) (%) - Sex: both sexes - Age group: 18+ years of age	25.6949	% of adults aged 18+, age-standardised	https://ourworldindata.org/grapher/obesity-prevalence-adults-who-gho	1
obesity_adults_pct	World Health Organization — Global Health Observatory	JAM	Jamaica	2012	Obesity among adults, BMI >= 30 kg/m2 (age-standardized estimate) (%) - Sex: both sexes - Age group: 18+ years of age	26.4335	% of adults aged 18+, age-standardised	https://ourworldindata.org/grapher/obesity-prevalence-adults-who-gho	1
obesity_adults_pct	World Health Organization — Global Health Observatory	JAM	Jamaica	2013	Obesity among adults, BMI >= 30 kg/m2 (age-standardized estimate) (%) - Sex: both sexes - Age group: 18+ years of age	27.1606	% of adults aged 18+, age-standardised	https://ourworldindata.org/grapher/obesity-prevalence-adults-who-gho	1
obesity_adults_pct	World Health Organization — Global Health Observatory	JAM	Jamaica	2014	Obesity among adults, BMI >= 30 kg/m2 (age-standardized estimate) (%) - Sex: both sexes - Age group: 18+ years of age	27.8842	% of adults aged 18+, age-standardised	https://ourworldindata.org/grapher/obesity-prevalence-adults-who-gho	1
obesity_adults_pct	World Health Organization — Global Health Observatory	JAM	Jamaica	2015	Obesity among adults, BMI >= 30 kg/m2 (age-standardized estimate) (%) - Sex: both sexes - Age group: 18+ years of age	28.6099	% of adults aged 18+, age-standardised	https://ourworldindata.org/grapher/obesity-prevalence-adults-who-gho	1
obesity_adults_pct	World Health Organization — Global Health Observatory	JAM	Jamaica	2016	Obesity among adults, BMI >= 30 kg/m2 (age-standardized estimate) (%) - Sex: both sexes - Age group: 18+ years of age	29.3369	% of adults aged 18+, age-standardised	https://ourworldindata.org/grapher/obesity-prevalence-adults-who-gho	1
obesity_adults_pct	World Health Organization — Global Health Observatory	JAM	Jamaica	2017	Obesity among adults, BMI >= 30 kg/m2 (age-standardized estimate) (%) - Sex: both sexes - Age group: 18+ years of age	30.0596	% of adults aged 18+, age-standardised	https://ourworldindata.org/grapher/obesity-prevalence-adults-who-gho	1
obesity_adults_pct	World Health Organization — Global Health Observatory	JAM	Jamaica	2018	Obesity among adults, BMI >= 30 kg/m2 (age-standardized estimate) (%) - Sex: both sexes - Age group: 18+ years of age	30.7805	% of adults aged 18+, age-standardised	https://ourworldindata.org/grapher/obesity-prevalence-adults-who-gho	1
obesity_adults_pct	World Health Organization — Global Health Observatory	JAM	Jamaica	2019	Obesity among adults, BMI >= 30 kg/m2 (age-standardized estimate) (%) - Sex: both sexes - Age group: 18+ years of age	31.5006	% of adults aged 18+, age-standardised	https://ourworldindata.org/grapher/obesity-prevalence-adults-who-gho	1
obesity_adults_pct	World Health Organization — Global Health Observatory	JAM	Jamaica	2020	Obesity among adults, BMI >= 30 kg/m2 (age-standardized estimate) (%) - Sex: both sexes - Age group: 18+ years of age	32.2254	% of adults aged 18+, age-standardised	https://ourworldindata.org/grapher/obesity-prevalence-adults-who-gho	1
obesity_adults_pct	World Health Organization — Global Health Observatory	JAM	Jamaica	2021	Obesity among adults, BMI >= 30 kg/m2 (age-standardized estimate) (%) - Sex: both sexes - Age group: 18+ years of age	32.9581	% of adults aged 18+, age-standardised	https://ourworldindata.org/grapher/obesity-prevalence-adults-who-gho	1
obesity_adults_pct	World Health Organization — Global Health Observatory	JAM	Jamaica	2022	Obesity among adults, BMI >= 30 kg/m2 (age-standardized estimate) (%) - Sex: both sexes - Age group: 18+ years of age	33.6966	% of adults aged 18+, age-standardised	https://ourworldindata.org/grapher/obesity-prevalence-adults-who-gho	1
obesity_adults_pct	World Health Organization — Global Health Observatory	JAM	Jamaica	2023	Obesity among adults, BMI >= 30 kg/m2 (age-standardized estimate) (%) - Sex: both sexes - Age group: 18+ years of age	34.441	% of adults aged 18+, age-standardised	https://ourworldindata.org/grapher/obesity-prevalence-adults-who-gho	1
obesity_adults_pct	World Health Organization — Global Health Observatory	JPN	Japan	2010	Obesity among adults, BMI >= 30 kg/m2 (age-standardized estimate) (%) - Sex: both sexes - Age group: 18+ years of age	3.65057	% of adults aged 18+, age-standardised	https://ourworldindata.org/grapher/obesity-prevalence-adults-who-gho	1
obesity_adults_pct	World Health Organization — Global Health Observatory	JPN	Japan	2011	Obesity among adults, BMI >= 30 kg/m2 (age-standardized estimate) (%) - Sex: both sexes - Age group: 18+ years of age	3.76331	% of adults aged 18+, age-standardised	https://ourworldindata.org/grapher/obesity-prevalence-adults-who-gho	1
obesity_adults_pct	World Health Organization — Global Health Observatory	JPN	Japan	2012	Obesity among adults, BMI >= 30 kg/m2 (age-standardized estimate) (%) - Sex: both sexes - Age group: 18+ years of age	3.87858	% of adults aged 18+, age-standardised	https://ourworldindata.org/grapher/obesity-prevalence-adults-who-gho	1
obesity_adults_pct	World Health Organization — Global Health Observatory	JPN	Japan	2013	Obesity among adults, BMI >= 30 kg/m2 (age-standardized estimate) (%) - Sex: both sexes - Age group: 18+ years of age	4.00029	% of adults aged 18+, age-standardised	https://ourworldindata.org/grapher/obesity-prevalence-adults-who-gho	1
obesity_adults_pct	World Health Organization — Global Health Observatory	JPN	Japan	2014	Obesity among adults, BMI >= 30 kg/m2 (age-standardized estimate) (%) - Sex: both sexes - Age group: 18+ years of age	4.12904	% of adults aged 18+, age-standardised	https://ourworldindata.org/grapher/obesity-prevalence-adults-who-gho	1
obesity_adults_pct	World Health Organization — Global Health Observatory	JPN	Japan	2015	Obesity among adults, BMI >= 30 kg/m2 (age-standardized estimate) (%) - Sex: both sexes - Age group: 18+ years of age	4.26801	% of adults aged 18+, age-standardised	https://ourworldindata.org/grapher/obesity-prevalence-adults-who-gho	1
obesity_adults_pct	World Health Organization — Global Health Observatory	JPN	Japan	2016	Obesity among adults, BMI >= 30 kg/m2 (age-standardized estimate) (%) - Sex: both sexes - Age group: 18+ years of age	4.41693	% of adults aged 18+, age-standardised	https://ourworldindata.org/grapher/obesity-prevalence-adults-who-gho	1
obesity_adults_pct	World Health Organization — Global Health Observatory	JPN	Japan	2017	Obesity among adults, BMI >= 30 kg/m2 (age-standardized estimate) (%) - Sex: both sexes - Age group: 18+ years of age	4.57257	% of adults aged 18+, age-standardised	https://ourworldindata.org/grapher/obesity-prevalence-adults-who-gho	1
obesity_adults_pct	World Health Organization — Global Health Observatory	JPN	Japan	2018	Obesity among adults, BMI >= 30 kg/m2 (age-standardized estimate) (%) - Sex: both sexes - Age group: 18+ years of age	4.73571	% of adults aged 18+, age-standardised	https://ourworldindata.org/grapher/obesity-prevalence-adults-who-gho	1
obesity_adults_pct	World Health Organization — Global Health Observatory	JPN	Japan	2019	Obesity among adults, BMI >= 30 kg/m2 (age-standardized estimate) (%) - Sex: both sexes - Age group: 18+ years of age	4.90658	% of adults aged 18+, age-standardised	https://ourworldindata.org/grapher/obesity-prevalence-adults-who-gho	1
obesity_adults_pct	World Health Organization — Global Health Observatory	JPN	Japan	2020	Obesity among adults, BMI >= 30 kg/m2 (age-standardized estimate) (%) - Sex: both sexes - Age group: 18+ years of age	5.08665	% of adults aged 18+, age-standardised	https://ourworldindata.org/grapher/obesity-prevalence-adults-who-gho	1
obesity_adults_pct	World Health Organization — Global Health Observatory	JPN	Japan	2021	Obesity among adults, BMI >= 30 kg/m2 (age-standardized estimate) (%) - Sex: both sexes - Age group: 18+ years of age	5.27518	% of adults aged 18+, age-standardised	https://ourworldindata.org/grapher/obesity-prevalence-adults-who-gho	1
obesity_adults_pct	World Health Organization — Global Health Observatory	JPN	Japan	2022	Obesity among adults, BMI >= 30 kg/m2 (age-standardized estimate) (%) - Sex: both sexes - Age group: 18+ years of age	5.47271	% of adults aged 18+, age-standardised	https://ourworldindata.org/grapher/obesity-prevalence-adults-who-gho	1
obesity_adults_pct	World Health Organization — Global Health Observatory	JPN	Japan	2023	Obesity among adults, BMI >= 30 kg/m2 (age-standardized estimate) (%) - Sex: both sexes - Age group: 18+ years of age	5.68102	% of adults aged 18+, age-standardised	https://ourworldindata.org/grapher/obesity-prevalence-adults-who-gho	1
obesity_adults_pct	World Health Organization — Global Health Observatory	JOR	Jordan	2010	Obesity among adults, BMI >= 30 kg/m2 (age-standardized estimate) (%) - Sex: both sexes - Age group: 18+ years of age	35.3712	% of adults aged 18+, age-standardised	https://ourworldindata.org/grapher/obesity-prevalence-adults-who-gho	1
obesity_adults_pct	World Health Organization — Global Health Observatory	JOR	Jordan	2011	Obesity among adults, BMI >= 30 kg/m2 (age-standardized estimate) (%) - Sex: both sexes - Age group: 18+ years of age	35.6874	% of adults aged 18+, age-standardised	https://ourworldindata.org/grapher/obesity-prevalence-adults-who-gho	1
obesity_adults_pct	World Health Organization — Global Health Observatory	JOR	Jordan	2012	Obesity among adults, BMI >= 30 kg/m2 (age-standardized estimate) (%) - Sex: both sexes - Age group: 18+ years of age	35.9522	% of adults aged 18+, age-standardised	https://ourworldindata.org/grapher/obesity-prevalence-adults-who-gho	1
obesity_adults_pct	World Health Organization — Global Health Observatory	JOR	Jordan	2013	Obesity among adults, BMI >= 30 kg/m2 (age-standardized estimate) (%) - Sex: both sexes - Age group: 18+ years of age	36.1784	% of adults aged 18+, age-standardised	https://ourworldindata.org/grapher/obesity-prevalence-adults-who-gho	1
obesity_adults_pct	World Health Organization — Global Health Observatory	JOR	Jordan	2014	Obesity among adults, BMI >= 30 kg/m2 (age-standardized estimate) (%) - Sex: both sexes - Age group: 18+ years of age	36.3664	% of adults aged 18+, age-standardised	https://ourworldindata.org/grapher/obesity-prevalence-adults-who-gho	1
obesity_adults_pct	World Health Organization — Global Health Observatory	JOR	Jordan	2015	Obesity among adults, BMI >= 30 kg/m2 (age-standardized estimate) (%) - Sex: both sexes - Age group: 18+ years of age	36.4935	% of adults aged 18+, age-standardised	https://ourworldindata.org/grapher/obesity-prevalence-adults-who-gho	1
obesity_adults_pct	World Health Organization — Global Health Observatory	JOR	Jordan	2016	Obesity among adults, BMI >= 30 kg/m2 (age-standardized estimate) (%) - Sex: both sexes - Age group: 18+ years of age	36.564	% of adults aged 18+, age-standardised	https://ourworldindata.org/grapher/obesity-prevalence-adults-who-gho	1
obesity_adults_pct	World Health Organization — Global Health Observatory	JOR	Jordan	2017	Obesity among adults, BMI >= 30 kg/m2 (age-standardized estimate) (%) - Sex: both sexes - Age group: 18+ years of age	36.5523	% of adults aged 18+, age-standardised	https://ourworldindata.org/grapher/obesity-prevalence-adults-who-gho	1
obesity_adults_pct	World Health Organization — Global Health Observatory	JOR	Jordan	2018	Obesity among adults, BMI >= 30 kg/m2 (age-standardized estimate) (%) - Sex: both sexes - Age group: 18+ years of age	36.4572	% of adults aged 18+, age-standardised	https://ourworldindata.org/grapher/obesity-prevalence-adults-who-gho	1
obesity_adults_pct	World Health Organization — Global Health Observatory	JOR	Jordan	2019	Obesity among adults, BMI >= 30 kg/m2 (age-standardized estimate) (%) - Sex: both sexes - Age group: 18+ years of age	36.3101	% of adults aged 18+, age-standardised	https://ourworldindata.org/grapher/obesity-prevalence-adults-who-gho	1
obesity_adults_pct	World Health Organization — Global Health Observatory	JOR	Jordan	2020	Obesity among adults, BMI >= 30 kg/m2 (age-standardized estimate) (%) - Sex: both sexes - Age group: 18+ years of age	36.1374	% of adults aged 18+, age-standardised	https://ourworldindata.org/grapher/obesity-prevalence-adults-who-gho	1
obesity_adults_pct	World Health Organization — Global Health Observatory	JOR	Jordan	2021	Obesity among adults, BMI >= 30 kg/m2 (age-standardized estimate) (%) - Sex: both sexes - Age group: 18+ years of age	35.9482	% of adults aged 18+, age-standardised	https://ourworldindata.org/grapher/obesity-prevalence-adults-who-gho	1
obesity_adults_pct	World Health Organization — Global Health Observatory	JOR	Jordan	2022	Obesity among adults, BMI >= 30 kg/m2 (age-standardized estimate) (%) - Sex: both sexes - Age group: 18+ years of age	35.7465	% of adults aged 18+, age-standardised	https://ourworldindata.org/grapher/obesity-prevalence-adults-who-gho	1
obesity_adults_pct	World Health Organization — Global Health Observatory	JOR	Jordan	2023	Obesity among adults, BMI >= 30 kg/m2 (age-standardized estimate) (%) - Sex: both sexes - Age group: 18+ years of age	35.5455	% of adults aged 18+, age-standardised	https://ourworldindata.org/grapher/obesity-prevalence-adults-who-gho	1
obesity_adults_pct	World Health Organization — Global Health Observatory	KAZ	Kazakhstan	2010	Obesity among adults, BMI >= 30 kg/m2 (age-standardized estimate) (%) - Sex: both sexes - Age group: 18+ years of age	15.7379	% of adults aged 18+, age-standardised	https://ourworldindata.org/grapher/obesity-prevalence-adults-who-gho	1
obesity_adults_pct	World Health Organization — Global Health Observatory	KAZ	Kazakhstan	2011	Obesity among adults, BMI >= 30 kg/m2 (age-standardized estimate) (%) - Sex: both sexes - Age group: 18+ years of age	16.0539	% of adults aged 18+, age-standardised	https://ourworldindata.org/grapher/obesity-prevalence-adults-who-gho	1
obesity_adults_pct	World Health Organization — Global Health Observatory	KAZ	Kazakhstan	2012	Obesity among adults, BMI >= 30 kg/m2 (age-standardized estimate) (%) - Sex: both sexes - Age group: 18+ years of age	16.389	% of adults aged 18+, age-standardised	https://ourworldindata.org/grapher/obesity-prevalence-adults-who-gho	1
obesity_adults_pct	World Health Organization — Global Health Observatory	KAZ	Kazakhstan	2013	Obesity among adults, BMI >= 30 kg/m2 (age-standardized estimate) (%) - Sex: both sexes - Age group: 18+ years of age	16.7467	% of adults aged 18+, age-standardised	https://ourworldindata.org/grapher/obesity-prevalence-adults-who-gho	1
obesity_adults_pct	World Health Organization — Global Health Observatory	KAZ	Kazakhstan	2014	Obesity among adults, BMI >= 30 kg/m2 (age-standardized estimate) (%) - Sex: both sexes - Age group: 18+ years of age	17.1161	% of adults aged 18+, age-standardised	https://ourworldindata.org/grapher/obesity-prevalence-adults-who-gho	1
obesity_adults_pct	World Health Organization — Global Health Observatory	KAZ	Kazakhstan	2015	Obesity among adults, BMI >= 30 kg/m2 (age-standardized estimate) (%) - Sex: both sexes - Age group: 18+ years of age	17.4952	% of adults aged 18+, age-standardised	https://ourworldindata.org/grapher/obesity-prevalence-adults-who-gho	1
obesity_adults_pct	World Health Organization — Global Health Observatory	KAZ	Kazakhstan	2016	Obesity among adults, BMI >= 30 kg/m2 (age-standardized estimate) (%) - Sex: both sexes - Age group: 18+ years of age	17.8843	% of adults aged 18+, age-standardised	https://ourworldindata.org/grapher/obesity-prevalence-adults-who-gho	1
obesity_adults_pct	World Health Organization — Global Health Observatory	KAZ	Kazakhstan	2017	Obesity among adults, BMI >= 30 kg/m2 (age-standardized estimate) (%) - Sex: both sexes - Age group: 18+ years of age	18.2721	% of adults aged 18+, age-standardised	https://ourworldindata.org/grapher/obesity-prevalence-adults-who-gho	1
obesity_adults_pct	World Health Organization — Global Health Observatory	KAZ	Kazakhstan	2018	Obesity among adults, BMI >= 30 kg/m2 (age-standardized estimate) (%) - Sex: both sexes - Age group: 18+ years of age	18.6523	% of adults aged 18+, age-standardised	https://ourworldindata.org/grapher/obesity-prevalence-adults-who-gho	1
obesity_adults_pct	World Health Organization — Global Health Observatory	KAZ	Kazakhstan	2019	Obesity among adults, BMI >= 30 kg/m2 (age-standardized estimate) (%) - Sex: both sexes - Age group: 18+ years of age	19.0308	% of adults aged 18+, age-standardised	https://ourworldindata.org/grapher/obesity-prevalence-adults-who-gho	1
obesity_adults_pct	World Health Organization — Global Health Observatory	KAZ	Kazakhstan	2020	Obesity among adults, BMI >= 30 kg/m2 (age-standardized estimate) (%) - Sex: both sexes - Age group: 18+ years of age	19.4211	% of adults aged 18+, age-standardised	https://ourworldindata.org/grapher/obesity-prevalence-adults-who-gho	1
obesity_adults_pct	World Health Organization — Global Health Observatory	KAZ	Kazakhstan	2021	Obesity among adults, BMI >= 30 kg/m2 (age-standardized estimate) (%) - Sex: both sexes - Age group: 18+ years of age	19.8274	% of adults aged 18+, age-standardised	https://ourworldindata.org/grapher/obesity-prevalence-adults-who-gho	1
obesity_adults_pct	World Health Organization — Global Health Observatory	KAZ	Kazakhstan	2022	Obesity among adults, BMI >= 30 kg/m2 (age-standardized estimate) (%) - Sex: both sexes - Age group: 18+ years of age	20.2428	% of adults aged 18+, age-standardised	https://ourworldindata.org/grapher/obesity-prevalence-adults-who-gho	1
obesity_adults_pct	World Health Organization — Global Health Observatory	KAZ	Kazakhstan	2023	Obesity among adults, BMI >= 30 kg/m2 (age-standardized estimate) (%) - Sex: both sexes - Age group: 18+ years of age	20.6663	% of adults aged 18+, age-standardised	https://ourworldindata.org/grapher/obesity-prevalence-adults-who-gho	1
obesity_adults_pct	World Health Organization — Global Health Observatory	KEN	Kenya	2010	Obesity among adults, BMI >= 30 kg/m2 (age-standardized estimate) (%) - Sex: both sexes - Age group: 18+ years of age	6.90021	% of adults aged 18+, age-standardised	https://ourworldindata.org/grapher/obesity-prevalence-adults-who-gho	1
obesity_adults_pct	World Health Organization — Global Health Observatory	KEN	Kenya	2011	Obesity among adults, BMI >= 30 kg/m2 (age-standardized estimate) (%) - Sex: both sexes - Age group: 18+ years of age	7.18117	% of adults aged 18+, age-standardised	https://ourworldindata.org/grapher/obesity-prevalence-adults-who-gho	1
obesity_adults_pct	World Health Organization — Global Health Observatory	KEN	Kenya	2012	Obesity among adults, BMI >= 30 kg/m2 (age-standardized estimate) (%) - Sex: both sexes - Age group: 18+ years of age	7.46685	% of adults aged 18+, age-standardised	https://ourworldindata.org/grapher/obesity-prevalence-adults-who-gho	1
obesity_adults_pct	World Health Organization — Global Health Observatory	KEN	Kenya	2013	Obesity among adults, BMI >= 30 kg/m2 (age-standardized estimate) (%) - Sex: both sexes - Age group: 18+ years of age	7.75863	% of adults aged 18+, age-standardised	https://ourworldindata.org/grapher/obesity-prevalence-adults-who-gho	1
obesity_adults_pct	World Health Organization — Global Health Observatory	KEN	Kenya	2014	Obesity among adults, BMI >= 30 kg/m2 (age-standardized estimate) (%) - Sex: both sexes - Age group: 18+ years of age	8.05576	% of adults aged 18+, age-standardised	https://ourworldindata.org/grapher/obesity-prevalence-adults-who-gho	1
obesity_adults_pct	World Health Organization — Global Health Observatory	KEN	Kenya	2015	Obesity among adults, BMI >= 30 kg/m2 (age-standardized estimate) (%) - Sex: both sexes - Age group: 18+ years of age	8.35674	% of adults aged 18+, age-standardised	https://ourworldindata.org/grapher/obesity-prevalence-adults-who-gho	1
obesity_adults_pct	World Health Organization — Global Health Observatory	KEN	Kenya	2016	Obesity among adults, BMI >= 30 kg/m2 (age-standardized estimate) (%) - Sex: both sexes - Age group: 18+ years of age	8.66141	% of adults aged 18+, age-standardised	https://ourworldindata.org/grapher/obesity-prevalence-adults-who-gho	1
obesity_adults_pct	World Health Organization — Global Health Observatory	KEN	Kenya	2017	Obesity among adults, BMI >= 30 kg/m2 (age-standardized estimate) (%) - Sex: both sexes - Age group: 18+ years of age	8.97074	% of adults aged 18+, age-standardised	https://ourworldindata.org/grapher/obesity-prevalence-adults-who-gho	1
obesity_adults_pct	World Health Organization — Global Health Observatory	KEN	Kenya	2018	Obesity among adults, BMI >= 30 kg/m2 (age-standardized estimate) (%) - Sex: both sexes - Age group: 18+ years of age	9.27836	% of adults aged 18+, age-standardised	https://ourworldindata.org/grapher/obesity-prevalence-adults-who-gho	1
obesity_adults_pct	World Health Organization — Global Health Observatory	KEN	Kenya	2019	Obesity among adults, BMI >= 30 kg/m2 (age-standardized estimate) (%) - Sex: both sexes - Age group: 18+ years of age	9.58919	% of adults aged 18+, age-standardised	https://ourworldindata.org/grapher/obesity-prevalence-adults-who-gho	1
obesity_adults_pct	World Health Organization — Global Health Observatory	KEN	Kenya	2020	Obesity among adults, BMI >= 30 kg/m2 (age-standardized estimate) (%) - Sex: both sexes - Age group: 18+ years of age	9.90879	% of adults aged 18+, age-standardised	https://ourworldindata.org/grapher/obesity-prevalence-adults-who-gho	1
obesity_adults_pct	World Health Organization — Global Health Observatory	KEN	Kenya	2021	Obesity among adults, BMI >= 30 kg/m2 (age-standardized estimate) (%) - Sex: both sexes - Age group: 18+ years of age	10.2346	% of adults aged 18+, age-standardised	https://ourworldindata.org/grapher/obesity-prevalence-adults-who-gho	1
obesity_adults_pct	World Health Organization — Global Health Observatory	KEN	Kenya	2022	Obesity among adults, BMI >= 30 kg/m2 (age-standardized estimate) (%) - Sex: both sexes - Age group: 18+ years of age	10.5689	% of adults aged 18+, age-standardised	https://ourworldindata.org/grapher/obesity-prevalence-adults-who-gho	1
obesity_adults_pct	World Health Organization — Global Health Observatory	KEN	Kenya	2023	Obesity among adults, BMI >= 30 kg/m2 (age-standardized estimate) (%) - Sex: both sexes - Age group: 18+ years of age	10.9173	% of adults aged 18+, age-standardised	https://ourworldindata.org/grapher/obesity-prevalence-adults-who-gho	1
obesity_adults_pct	World Health Organization — Global Health Observatory	KIR	Kiribati	2010	Obesity among adults, BMI >= 30 kg/m2 (age-standardized estimate) (%) - Sex: both sexes - Age group: 18+ years of age	42.4539	% of adults aged 18+, age-standardised	https://ourworldindata.org/grapher/obesity-prevalence-adults-who-gho	1
obesity_adults_pct	World Health Organization — Global Health Observatory	KIR	Kiribati	2011	Obesity among adults, BMI >= 30 kg/m2 (age-standardized estimate) (%) - Sex: both sexes - Age group: 18+ years of age	42.7432	% of adults aged 18+, age-standardised	https://ourworldindata.org/grapher/obesity-prevalence-adults-who-gho	1
obesity_adults_pct	World Health Organization — Global Health Observatory	KIR	Kiribati	2012	Obesity among adults, BMI >= 30 kg/m2 (age-standardized estimate) (%) - Sex: both sexes - Age group: 18+ years of age	43.0104	% of adults aged 18+, age-standardised	https://ourworldindata.org/grapher/obesity-prevalence-adults-who-gho	1
obesity_adults_pct	World Health Organization — Global Health Observatory	KIR	Kiribati	2013	Obesity among adults, BMI >= 30 kg/m2 (age-standardized estimate) (%) - Sex: both sexes - Age group: 18+ years of age	43.2658	% of adults aged 18+, age-standardised	https://ourworldindata.org/grapher/obesity-prevalence-adults-who-gho	1
obesity_adults_pct	World Health Organization — Global Health Observatory	KIR	Kiribati	2014	Obesity among adults, BMI >= 30 kg/m2 (age-standardized estimate) (%) - Sex: both sexes - Age group: 18+ years of age	43.5112	% of adults aged 18+, age-standardised	https://ourworldindata.org/grapher/obesity-prevalence-adults-who-gho	1
obesity_adults_pct	World Health Organization — Global Health Observatory	KIR	Kiribati	2015	Obesity among adults, BMI >= 30 kg/m2 (age-standardized estimate) (%) - Sex: both sexes - Age group: 18+ years of age	43.7494	% of adults aged 18+, age-standardised	https://ourworldindata.org/grapher/obesity-prevalence-adults-who-gho	1
obesity_adults_pct	World Health Organization — Global Health Observatory	KIR	Kiribati	2016	Obesity among adults, BMI >= 30 kg/m2 (age-standardized estimate) (%) - Sex: both sexes - Age group: 18+ years of age	43.9816	% of adults aged 18+, age-standardised	https://ourworldindata.org/grapher/obesity-prevalence-adults-who-gho	1
obesity_adults_pct	World Health Organization — Global Health Observatory	KIR	Kiribati	2017	Obesity among adults, BMI >= 30 kg/m2 (age-standardized estimate) (%) - Sex: both sexes - Age group: 18+ years of age	44.2045	% of adults aged 18+, age-standardised	https://ourworldindata.org/grapher/obesity-prevalence-adults-who-gho	1
obesity_adults_pct	World Health Organization — Global Health Observatory	KIR	Kiribati	2018	Obesity among adults, BMI >= 30 kg/m2 (age-standardized estimate) (%) - Sex: both sexes - Age group: 18+ years of age	44.4148	% of adults aged 18+, age-standardised	https://ourworldindata.org/grapher/obesity-prevalence-adults-who-gho	1
obesity_adults_pct	World Health Organization — Global Health Observatory	KIR	Kiribati	2019	Obesity among adults, BMI >= 30 kg/m2 (age-standardized estimate) (%) - Sex: both sexes - Age group: 18+ years of age	44.6173	% of adults aged 18+, age-standardised	https://ourworldindata.org/grapher/obesity-prevalence-adults-who-gho	1
obesity_adults_pct	World Health Organization — Global Health Observatory	KIR	Kiribati	2020	Obesity among adults, BMI >= 30 kg/m2 (age-standardized estimate) (%) - Sex: both sexes - Age group: 18+ years of age	44.8128	% of adults aged 18+, age-standardised	https://ourworldindata.org/grapher/obesity-prevalence-adults-who-gho	1
obesity_adults_pct	World Health Organization — Global Health Observatory	KIR	Kiribati	2021	Obesity among adults, BMI >= 30 kg/m2 (age-standardized estimate) (%) - Sex: both sexes - Age group: 18+ years of age	45.0069	% of adults aged 18+, age-standardised	https://ourworldindata.org/grapher/obesity-prevalence-adults-who-gho	1
obesity_adults_pct	World Health Organization — Global Health Observatory	KIR	Kiribati	2022	Obesity among adults, BMI >= 30 kg/m2 (age-standardized estimate) (%) - Sex: both sexes - Age group: 18+ years of age	45.2016	% of adults aged 18+, age-standardised	https://ourworldindata.org/grapher/obesity-prevalence-adults-who-gho	1
obesity_adults_pct	World Health Organization — Global Health Observatory	KIR	Kiribati	2023	Obesity among adults, BMI >= 30 kg/m2 (age-standardized estimate) (%) - Sex: both sexes - Age group: 18+ years of age	45.3963	% of adults aged 18+, age-standardised	https://ourworldindata.org/grapher/obesity-prevalence-adults-who-gho	1
obesity_adults_pct	World Health Organization — Global Health Observatory	KWT	Kuwait	2010	Obesity among adults, BMI >= 30 kg/m2 (age-standardized estimate) (%) - Sex: both sexes - Age group: 18+ years of age	40.3198	% of adults aged 18+, age-standardised	https://ourworldindata.org/grapher/obesity-prevalence-adults-who-gho	1
obesity_adults_pct	World Health Organization — Global Health Observatory	KWT	Kuwait	2011	Obesity among adults, BMI >= 30 kg/m2 (age-standardized estimate) (%) - Sex: both sexes - Age group: 18+ years of age	40.5292	% of adults aged 18+, age-standardised	https://ourworldindata.org/grapher/obesity-prevalence-adults-who-gho	1
obesity_adults_pct	World Health Organization — Global Health Observatory	KWT	Kuwait	2012	Obesity among adults, BMI >= 30 kg/m2 (age-standardized estimate) (%) - Sex: both sexes - Age group: 18+ years of age	40.6442	% of adults aged 18+, age-standardised	https://ourworldindata.org/grapher/obesity-prevalence-adults-who-gho	1
obesity_adults_pct	World Health Organization — Global Health Observatory	KWT	Kuwait	2013	Obesity among adults, BMI >= 30 kg/m2 (age-standardized estimate) (%) - Sex: both sexes - Age group: 18+ years of age	40.7289	% of adults aged 18+, age-standardised	https://ourworldindata.org/grapher/obesity-prevalence-adults-who-gho	1
obesity_adults_pct	World Health Organization — Global Health Observatory	KWT	Kuwait	2014	Obesity among adults, BMI >= 30 kg/m2 (age-standardized estimate) (%) - Sex: both sexes - Age group: 18+ years of age	40.7716	% of adults aged 18+, age-standardised	https://ourworldindata.org/grapher/obesity-prevalence-adults-who-gho	1
obesity_adults_pct	World Health Organization — Global Health Observatory	KWT	Kuwait	2015	Obesity among adults, BMI >= 30 kg/m2 (age-standardized estimate) (%) - Sex: both sexes - Age group: 18+ years of age	40.7701	% of adults aged 18+, age-standardised	https://ourworldindata.org/grapher/obesity-prevalence-adults-who-gho	1
obesity_adults_pct	World Health Organization — Global Health Observatory	KWT	Kuwait	2016	Obesity among adults, BMI >= 30 kg/m2 (age-standardized estimate) (%) - Sex: both sexes - Age group: 18+ years of age	40.7233	% of adults aged 18+, age-standardised	https://ourworldindata.org/grapher/obesity-prevalence-adults-who-gho	1
obesity_adults_pct	World Health Organization — Global Health Observatory	KWT	Kuwait	2017	Obesity among adults, BMI >= 30 kg/m2 (age-standardized estimate) (%) - Sex: both sexes - Age group: 18+ years of age	40.5966	% of adults aged 18+, age-standardised	https://ourworldindata.org/grapher/obesity-prevalence-adults-who-gho	1
obesity_adults_pct	World Health Organization — Global Health Observatory	KWT	Kuwait	2018	Obesity among adults, BMI >= 30 kg/m2 (age-standardized estimate) (%) - Sex: both sexes - Age group: 18+ years of age	40.4235	% of adults aged 18+, age-standardised	https://ourworldindata.org/grapher/obesity-prevalence-adults-who-gho	1
obesity_adults_pct	World Health Organization — Global Health Observatory	KWT	Kuwait	2019	Obesity among adults, BMI >= 30 kg/m2 (age-standardized estimate) (%) - Sex: both sexes - Age group: 18+ years of age	40.3029	% of adults aged 18+, age-standardised	https://ourworldindata.org/grapher/obesity-prevalence-adults-who-gho	1
obesity_adults_pct	World Health Organization — Global Health Observatory	KWT	Kuwait	2020	Obesity among adults, BMI >= 30 kg/m2 (age-standardized estimate) (%) - Sex: both sexes - Age group: 18+ years of age	40.2692	% of adults aged 18+, age-standardised	https://ourworldindata.org/grapher/obesity-prevalence-adults-who-gho	1
obesity_adults_pct	World Health Organization — Global Health Observatory	KWT	Kuwait	2021	Obesity among adults, BMI >= 30 kg/m2 (age-standardized estimate) (%) - Sex: both sexes - Age group: 18+ years of age	40.483	% of adults aged 18+, age-standardised	https://ourworldindata.org/grapher/obesity-prevalence-adults-who-gho	1
obesity_adults_pct	World Health Organization — Global Health Observatory	KWT	Kuwait	2022	Obesity among adults, BMI >= 30 kg/m2 (age-standardized estimate) (%) - Sex: both sexes - Age group: 18+ years of age	40.7112	% of adults aged 18+, age-standardised	https://ourworldindata.org/grapher/obesity-prevalence-adults-who-gho	1
obesity_adults_pct	World Health Organization — Global Health Observatory	KWT	Kuwait	2023	Obesity among adults, BMI >= 30 kg/m2 (age-standardized estimate) (%) - Sex: both sexes - Age group: 18+ years of age	40.525	% of adults aged 18+, age-standardised	https://ourworldindata.org/grapher/obesity-prevalence-adults-who-gho	1
obesity_adults_pct	World Health Organization — Global Health Observatory	KGZ	Kyrgyzstan	2010	Obesity among adults, BMI >= 30 kg/m2 (age-standardized estimate) (%) - Sex: both sexes - Age group: 18+ years of age	13.4398	% of adults aged 18+, age-standardised	https://ourworldindata.org/grapher/obesity-prevalence-adults-who-gho	1
obesity_adults_pct	World Health Organization — Global Health Observatory	KGZ	Kyrgyzstan	2011	Obesity among adults, BMI >= 30 kg/m2 (age-standardized estimate) (%) - Sex: both sexes - Age group: 18+ years of age	13.9323	% of adults aged 18+, age-standardised	https://ourworldindata.org/grapher/obesity-prevalence-adults-who-gho	1
obesity_adults_pct	World Health Organization — Global Health Observatory	KGZ	Kyrgyzstan	2012	Obesity among adults, BMI >= 30 kg/m2 (age-standardized estimate) (%) - Sex: both sexes - Age group: 18+ years of age	14.4354	% of adults aged 18+, age-standardised	https://ourworldindata.org/grapher/obesity-prevalence-adults-who-gho	1
obesity_adults_pct	World Health Organization — Global Health Observatory	KGZ	Kyrgyzstan	2013	Obesity among adults, BMI >= 30 kg/m2 (age-standardized estimate) (%) - Sex: both sexes - Age group: 18+ years of age	14.962	% of adults aged 18+, age-standardised	https://ourworldindata.org/grapher/obesity-prevalence-adults-who-gho	1
obesity_adults_pct	World Health Organization — Global Health Observatory	KGZ	Kyrgyzstan	2014	Obesity among adults, BMI >= 30 kg/m2 (age-standardized estimate) (%) - Sex: both sexes - Age group: 18+ years of age	15.5058	% of adults aged 18+, age-standardised	https://ourworldindata.org/grapher/obesity-prevalence-adults-who-gho	1
obesity_adults_pct	World Health Organization — Global Health Observatory	KGZ	Kyrgyzstan	2015	Obesity among adults, BMI >= 30 kg/m2 (age-standardized estimate) (%) - Sex: both sexes - Age group: 18+ years of age	16.0723	% of adults aged 18+, age-standardised	https://ourworldindata.org/grapher/obesity-prevalence-adults-who-gho	1
obesity_adults_pct	World Health Organization — Global Health Observatory	KGZ	Kyrgyzstan	2016	Obesity among adults, BMI >= 30 kg/m2 (age-standardized estimate) (%) - Sex: both sexes - Age group: 18+ years of age	16.6869	% of adults aged 18+, age-standardised	https://ourworldindata.org/grapher/obesity-prevalence-adults-who-gho	1
obesity_adults_pct	World Health Organization — Global Health Observatory	KGZ	Kyrgyzstan	2017	Obesity among adults, BMI >= 30 kg/m2 (age-standardized estimate) (%) - Sex: both sexes - Age group: 18+ years of age	17.3415	% of adults aged 18+, age-standardised	https://ourworldindata.org/grapher/obesity-prevalence-adults-who-gho	1
obesity_adults_pct	World Health Organization — Global Health Observatory	KGZ	Kyrgyzstan	2018	Obesity among adults, BMI >= 30 kg/m2 (age-standardized estimate) (%) - Sex: both sexes - Age group: 18+ years of age	18.0065	% of adults aged 18+, age-standardised	https://ourworldindata.org/grapher/obesity-prevalence-adults-who-gho	1
obesity_adults_pct	World Health Organization — Global Health Observatory	KGZ	Kyrgyzstan	2019	Obesity among adults, BMI >= 30 kg/m2 (age-standardized estimate) (%) - Sex: both sexes - Age group: 18+ years of age	18.6662	% of adults aged 18+, age-standardised	https://ourworldindata.org/grapher/obesity-prevalence-adults-who-gho	1
obesity_adults_pct	World Health Organization — Global Health Observatory	KGZ	Kyrgyzstan	2020	Obesity among adults, BMI >= 30 kg/m2 (age-standardized estimate) (%) - Sex: both sexes - Age group: 18+ years of age	19.3356	% of adults aged 18+, age-standardised	https://ourworldindata.org/grapher/obesity-prevalence-adults-who-gho	1
obesity_adults_pct	World Health Organization — Global Health Observatory	KGZ	Kyrgyzstan	2021	Obesity among adults, BMI >= 30 kg/m2 (age-standardized estimate) (%) - Sex: both sexes - Age group: 18+ years of age	20.0162	% of adults aged 18+, age-standardised	https://ourworldindata.org/grapher/obesity-prevalence-adults-who-gho	1
obesity_adults_pct	World Health Organization — Global Health Observatory	KGZ	Kyrgyzstan	2022	Obesity among adults, BMI >= 30 kg/m2 (age-standardized estimate) (%) - Sex: both sexes - Age group: 18+ years of age	20.6916	% of adults aged 18+, age-standardised	https://ourworldindata.org/grapher/obesity-prevalence-adults-who-gho	1
obesity_adults_pct	World Health Organization — Global Health Observatory	KGZ	Kyrgyzstan	2023	Obesity among adults, BMI >= 30 kg/m2 (age-standardized estimate) (%) - Sex: both sexes - Age group: 18+ years of age	21.3587	% of adults aged 18+, age-standardised	https://ourworldindata.org/grapher/obesity-prevalence-adults-who-gho	1
obesity_adults_pct	World Health Organization — Global Health Observatory	LAO	Laos	2010	Obesity among adults, BMI >= 30 kg/m2 (age-standardized estimate) (%) - Sex: both sexes - Age group: 18+ years of age	4.26594	% of adults aged 18+, age-standardised	https://ourworldindata.org/grapher/obesity-prevalence-adults-who-gho	1
obesity_adults_pct	World Health Organization — Global Health Observatory	LAO	Laos	2011	Obesity among adults, BMI >= 30 kg/m2 (age-standardized estimate) (%) - Sex: both sexes - Age group: 18+ years of age	4.51235	% of adults aged 18+, age-standardised	https://ourworldindata.org/grapher/obesity-prevalence-adults-who-gho	1
obesity_adults_pct	World Health Organization — Global Health Observatory	LAO	Laos	2012	Obesity among adults, BMI >= 30 kg/m2 (age-standardized estimate) (%) - Sex: both sexes - Age group: 18+ years of age	4.77246	% of adults aged 18+, age-standardised	https://ourworldindata.org/grapher/obesity-prevalence-adults-who-gho	1
obesity_adults_pct	World Health Organization — Global Health Observatory	LAO	Laos	2013	Obesity among adults, BMI >= 30 kg/m2 (age-standardized estimate) (%) - Sex: both sexes - Age group: 18+ years of age	5.04817	% of adults aged 18+, age-standardised	https://ourworldindata.org/grapher/obesity-prevalence-adults-who-gho	1
obesity_adults_pct	World Health Organization — Global Health Observatory	LAO	Laos	2014	Obesity among adults, BMI >= 30 kg/m2 (age-standardized estimate) (%) - Sex: both sexes - Age group: 18+ years of age	5.34057	% of adults aged 18+, age-standardised	https://ourworldindata.org/grapher/obesity-prevalence-adults-who-gho	1
obesity_adults_pct	World Health Organization — Global Health Observatory	LAO	Laos	2015	Obesity among adults, BMI >= 30 kg/m2 (age-standardized estimate) (%) - Sex: both sexes - Age group: 18+ years of age	5.65163	% of adults aged 18+, age-standardised	https://ourworldindata.org/grapher/obesity-prevalence-adults-who-gho	1
obesity_adults_pct	World Health Organization — Global Health Observatory	LAO	Laos	2016	Obesity among adults, BMI >= 30 kg/m2 (age-standardized estimate) (%) - Sex: both sexes - Age group: 18+ years of age	5.98048	% of adults aged 18+, age-standardised	https://ourworldindata.org/grapher/obesity-prevalence-adults-who-gho	1
obesity_adults_pct	World Health Organization — Global Health Observatory	LAO	Laos	2017	Obesity among adults, BMI >= 30 kg/m2 (age-standardized estimate) (%) - Sex: both sexes - Age group: 18+ years of age	6.32429	% of adults aged 18+, age-standardised	https://ourworldindata.org/grapher/obesity-prevalence-adults-who-gho	1
obesity_adults_pct	World Health Organization — Global Health Observatory	LAO	Laos	2018	Obesity among adults, BMI >= 30 kg/m2 (age-standardized estimate) (%) - Sex: both sexes - Age group: 18+ years of age	6.68279	% of adults aged 18+, age-standardised	https://ourworldindata.org/grapher/obesity-prevalence-adults-who-gho	1
obesity_adults_pct	World Health Organization — Global Health Observatory	LAO	Laos	2019	Obesity among adults, BMI >= 30 kg/m2 (age-standardized estimate) (%) - Sex: both sexes - Age group: 18+ years of age	7.05573	% of adults aged 18+, age-standardised	https://ourworldindata.org/grapher/obesity-prevalence-adults-who-gho	1
obesity_adults_pct	World Health Organization — Global Health Observatory	LAO	Laos	2020	Obesity among adults, BMI >= 30 kg/m2 (age-standardized estimate) (%) - Sex: both sexes - Age group: 18+ years of age	7.44575	% of adults aged 18+, age-standardised	https://ourworldindata.org/grapher/obesity-prevalence-adults-who-gho	1
obesity_adults_pct	World Health Organization — Global Health Observatory	LAO	Laos	2021	Obesity among adults, BMI >= 30 kg/m2 (age-standardized estimate) (%) - Sex: both sexes - Age group: 18+ years of age	7.8529	% of adults aged 18+, age-standardised	https://ourworldindata.org/grapher/obesity-prevalence-adults-who-gho	1
obesity_adults_pct	World Health Organization — Global Health Observatory	LAO	Laos	2022	Obesity among adults, BMI >= 30 kg/m2 (age-standardized estimate) (%) - Sex: both sexes - Age group: 18+ years of age	8.2764	% of adults aged 18+, age-standardised	https://ourworldindata.org/grapher/obesity-prevalence-adults-who-gho	1
obesity_adults_pct	World Health Organization — Global Health Observatory	LAO	Laos	2023	Obesity among adults, BMI >= 30 kg/m2 (age-standardized estimate) (%) - Sex: both sexes - Age group: 18+ years of age	8.71772	% of adults aged 18+, age-standardised	https://ourworldindata.org/grapher/obesity-prevalence-adults-who-gho	1
obesity_adults_pct	World Health Organization — Global Health Observatory	LVA	Latvia	2010	Obesity among adults, BMI >= 30 kg/m2 (age-standardized estimate) (%) - Sex: both sexes - Age group: 18+ years of age	21.007	% of adults aged 18+, age-standardised	https://ourworldindata.org/grapher/obesity-prevalence-adults-who-gho	1
obesity_adults_pct	World Health Organization — Global Health Observatory	LVA	Latvia	2011	Obesity among adults, BMI >= 30 kg/m2 (age-standardized estimate) (%) - Sex: both sexes - Age group: 18+ years of age	21.2362	% of adults aged 18+, age-standardised	https://ourworldindata.org/grapher/obesity-prevalence-adults-who-gho	1
obesity_adults_pct	World Health Organization — Global Health Observatory	LVA	Latvia	2012	Obesity among adults, BMI >= 30 kg/m2 (age-standardized estimate) (%) - Sex: both sexes - Age group: 18+ years of age	21.4376	% of adults aged 18+, age-standardised	https://ourworldindata.org/grapher/obesity-prevalence-adults-who-gho	1
obesity_adults_pct	World Health Organization — Global Health Observatory	LVA	Latvia	2013	Obesity among adults, BMI >= 30 kg/m2 (age-standardized estimate) (%) - Sex: both sexes - Age group: 18+ years of age	21.6097	% of adults aged 18+, age-standardised	https://ourworldindata.org/grapher/obesity-prevalence-adults-who-gho	1
obesity_adults_pct	World Health Organization — Global Health Observatory	LVA	Latvia	2014	Obesity among adults, BMI >= 30 kg/m2 (age-standardized estimate) (%) - Sex: both sexes - Age group: 18+ years of age	21.753	% of adults aged 18+, age-standardised	https://ourworldindata.org/grapher/obesity-prevalence-adults-who-gho	1
obesity_adults_pct	World Health Organization — Global Health Observatory	LVA	Latvia	2015	Obesity among adults, BMI >= 30 kg/m2 (age-standardized estimate) (%) - Sex: both sexes - Age group: 18+ years of age	21.8724	% of adults aged 18+, age-standardised	https://ourworldindata.org/grapher/obesity-prevalence-adults-who-gho	1
obesity_adults_pct	World Health Organization — Global Health Observatory	LVA	Latvia	2016	Obesity among adults, BMI >= 30 kg/m2 (age-standardized estimate) (%) - Sex: both sexes - Age group: 18+ years of age	21.9691	% of adults aged 18+, age-standardised	https://ourworldindata.org/grapher/obesity-prevalence-adults-who-gho	1
obesity_adults_pct	World Health Organization — Global Health Observatory	LVA	Latvia	2017	Obesity among adults, BMI >= 30 kg/m2 (age-standardized estimate) (%) - Sex: both sexes - Age group: 18+ years of age	22.0419	% of adults aged 18+, age-standardised	https://ourworldindata.org/grapher/obesity-prevalence-adults-who-gho	1
obesity_adults_pct	World Health Organization — Global Health Observatory	LVA	Latvia	2018	Obesity among adults, BMI >= 30 kg/m2 (age-standardized estimate) (%) - Sex: both sexes - Age group: 18+ years of age	22.0937	% of adults aged 18+, age-standardised	https://ourworldindata.org/grapher/obesity-prevalence-adults-who-gho	1
obesity_adults_pct	World Health Organization — Global Health Observatory	LVA	Latvia	2019	Obesity among adults, BMI >= 30 kg/m2 (age-standardized estimate) (%) - Sex: both sexes - Age group: 18+ years of age	22.1314	% of adults aged 18+, age-standardised	https://ourworldindata.org/grapher/obesity-prevalence-adults-who-gho	1
obesity_adults_pct	World Health Organization — Global Health Observatory	LVA	Latvia	2020	Obesity among adults, BMI >= 30 kg/m2 (age-standardized estimate) (%) - Sex: both sexes - Age group: 18+ years of age	22.1621	% of adults aged 18+, age-standardised	https://ourworldindata.org/grapher/obesity-prevalence-adults-who-gho	1
obesity_adults_pct	World Health Organization — Global Health Observatory	LVA	Latvia	2021	Obesity among adults, BMI >= 30 kg/m2 (age-standardized estimate) (%) - Sex: both sexes - Age group: 18+ years of age	22.1932	% of adults aged 18+, age-standardised	https://ourworldindata.org/grapher/obesity-prevalence-adults-who-gho	1
obesity_adults_pct	World Health Organization — Global Health Observatory	LVA	Latvia	2022	Obesity among adults, BMI >= 30 kg/m2 (age-standardized estimate) (%) - Sex: both sexes - Age group: 18+ years of age	22.2258	% of adults aged 18+, age-standardised	https://ourworldindata.org/grapher/obesity-prevalence-adults-who-gho	1
obesity_adults_pct	World Health Organization — Global Health Observatory	LVA	Latvia	2023	Obesity among adults, BMI >= 30 kg/m2 (age-standardized estimate) (%) - Sex: both sexes - Age group: 18+ years of age	22.2635	% of adults aged 18+, age-standardised	https://ourworldindata.org/grapher/obesity-prevalence-adults-who-gho	1
obesity_adults_pct	World Health Organization — Global Health Observatory	LBN	Lebanon	2010	Obesity among adults, BMI >= 30 kg/m2 (age-standardized estimate) (%) - Sex: both sexes - Age group: 18+ years of age	25.7588	% of adults aged 18+, age-standardised	https://ourworldindata.org/grapher/obesity-prevalence-adults-who-gho	1
obesity_adults_pct	World Health Organization — Global Health Observatory	LBN	Lebanon	2011	Obesity among adults, BMI >= 30 kg/m2 (age-standardized estimate) (%) - Sex: both sexes - Age group: 18+ years of age	26.249	% of adults aged 18+, age-standardised	https://ourworldindata.org/grapher/obesity-prevalence-adults-who-gho	1
obesity_adults_pct	World Health Organization — Global Health Observatory	LBN	Lebanon	2012	Obesity among adults, BMI >= 30 kg/m2 (age-standardized estimate) (%) - Sex: both sexes - Age group: 18+ years of age	26.7201	% of adults aged 18+, age-standardised	https://ourworldindata.org/grapher/obesity-prevalence-adults-who-gho	1
obesity_adults_pct	World Health Organization — Global Health Observatory	LBN	Lebanon	2013	Obesity among adults, BMI >= 30 kg/m2 (age-standardized estimate) (%) - Sex: both sexes - Age group: 18+ years of age	27.173	% of adults aged 18+, age-standardised	https://ourworldindata.org/grapher/obesity-prevalence-adults-who-gho	1
obesity_adults_pct	World Health Organization — Global Health Observatory	LBN	Lebanon	2014	Obesity among adults, BMI >= 30 kg/m2 (age-standardized estimate) (%) - Sex: both sexes - Age group: 18+ years of age	27.6094	% of adults aged 18+, age-standardised	https://ourworldindata.org/grapher/obesity-prevalence-adults-who-gho	1
obesity_adults_pct	World Health Organization — Global Health Observatory	LBN	Lebanon	2015	Obesity among adults, BMI >= 30 kg/m2 (age-standardized estimate) (%) - Sex: both sexes - Age group: 18+ years of age	28.0226	% of adults aged 18+, age-standardised	https://ourworldindata.org/grapher/obesity-prevalence-adults-who-gho	1
obesity_adults_pct	World Health Organization — Global Health Observatory	LBN	Lebanon	2016	Obesity among adults, BMI >= 30 kg/m2 (age-standardized estimate) (%) - Sex: both sexes - Age group: 18+ years of age	28.4181	% of adults aged 18+, age-standardised	https://ourworldindata.org/grapher/obesity-prevalence-adults-who-gho	1
obesity_adults_pct	World Health Organization — Global Health Observatory	LBN	Lebanon	2017	Obesity among adults, BMI >= 30 kg/m2 (age-standardized estimate) (%) - Sex: both sexes - Age group: 18+ years of age	28.7715	% of adults aged 18+, age-standardised	https://ourworldindata.org/grapher/obesity-prevalence-adults-who-gho	1
obesity_adults_pct	World Health Organization — Global Health Observatory	LBN	Lebanon	2018	Obesity among adults, BMI >= 30 kg/m2 (age-standardized estimate) (%) - Sex: both sexes - Age group: 18+ years of age	29.0755	% of adults aged 18+, age-standardised	https://ourworldindata.org/grapher/obesity-prevalence-adults-who-gho	1
obesity_adults_pct	World Health Organization — Global Health Observatory	LBN	Lebanon	2019	Obesity among adults, BMI >= 30 kg/m2 (age-standardized estimate) (%) - Sex: both sexes - Age group: 18+ years of age	29.3524	% of adults aged 18+, age-standardised	https://ourworldindata.org/grapher/obesity-prevalence-adults-who-gho	1
obesity_adults_pct	World Health Organization — Global Health Observatory	LBN	Lebanon	2020	Obesity among adults, BMI >= 30 kg/m2 (age-standardized estimate) (%) - Sex: both sexes - Age group: 18+ years of age	29.6267	% of adults aged 18+, age-standardised	https://ourworldindata.org/grapher/obesity-prevalence-adults-who-gho	1
obesity_adults_pct	World Health Organization — Global Health Observatory	LBN	Lebanon	2021	Obesity among adults, BMI >= 30 kg/m2 (age-standardized estimate) (%) - Sex: both sexes - Age group: 18+ years of age	29.9031	% of adults aged 18+, age-standardised	https://ourworldindata.org/grapher/obesity-prevalence-adults-who-gho	1
obesity_adults_pct	World Health Organization — Global Health Observatory	LBN	Lebanon	2022	Obesity among adults, BMI >= 30 kg/m2 (age-standardized estimate) (%) - Sex: both sexes - Age group: 18+ years of age	30.1769	% of adults aged 18+, age-standardised	https://ourworldindata.org/grapher/obesity-prevalence-adults-who-gho	1
obesity_adults_pct	World Health Organization — Global Health Observatory	LBN	Lebanon	2023	Obesity among adults, BMI >= 30 kg/m2 (age-standardized estimate) (%) - Sex: both sexes - Age group: 18+ years of age	30.4533	% of adults aged 18+, age-standardised	https://ourworldindata.org/grapher/obesity-prevalence-adults-who-gho	1
obesity_adults_pct	World Health Organization — Global Health Observatory	LSO	Lesotho	2010	Obesity among adults, BMI >= 30 kg/m2 (age-standardized estimate) (%) - Sex: both sexes - Age group: 18+ years of age	15.3919	% of adults aged 18+, age-standardised	https://ourworldindata.org/grapher/obesity-prevalence-adults-who-gho	1
obesity_adults_pct	World Health Organization — Global Health Observatory	LSO	Lesotho	2011	Obesity among adults, BMI >= 30 kg/m2 (age-standardized estimate) (%) - Sex: both sexes - Age group: 18+ years of age	15.8424	% of adults aged 18+, age-standardised	https://ourworldindata.org/grapher/obesity-prevalence-adults-who-gho	1
obesity_adults_pct	World Health Organization — Global Health Observatory	LSO	Lesotho	2012	Obesity among adults, BMI >= 30 kg/m2 (age-standardized estimate) (%) - Sex: both sexes - Age group: 18+ years of age	16.3036	% of adults aged 18+, age-standardised	https://ourworldindata.org/grapher/obesity-prevalence-adults-who-gho	1
obesity_adults_pct	World Health Organization — Global Health Observatory	LSO	Lesotho	2013	Obesity among adults, BMI >= 30 kg/m2 (age-standardized estimate) (%) - Sex: both sexes - Age group: 18+ years of age	16.7718	% of adults aged 18+, age-standardised	https://ourworldindata.org/grapher/obesity-prevalence-adults-who-gho	1
obesity_adults_pct	World Health Organization — Global Health Observatory	LSO	Lesotho	2014	Obesity among adults, BMI >= 30 kg/m2 (age-standardized estimate) (%) - Sex: both sexes - Age group: 18+ years of age	17.2486	% of adults aged 18+, age-standardised	https://ourworldindata.org/grapher/obesity-prevalence-adults-who-gho	1
obesity_adults_pct	World Health Organization — Global Health Observatory	LSO	Lesotho	2015	Obesity among adults, BMI >= 30 kg/m2 (age-standardized estimate) (%) - Sex: both sexes - Age group: 18+ years of age	17.735	% of adults aged 18+, age-standardised	https://ourworldindata.org/grapher/obesity-prevalence-adults-who-gho	1
obesity_adults_pct	World Health Organization — Global Health Observatory	LSO	Lesotho	2016	Obesity among adults, BMI >= 30 kg/m2 (age-standardized estimate) (%) - Sex: both sexes - Age group: 18+ years of age	18.2251	% of adults aged 18+, age-standardised	https://ourworldindata.org/grapher/obesity-prevalence-adults-who-gho	1
obesity_adults_pct	World Health Organization — Global Health Observatory	LSO	Lesotho	2017	Obesity among adults, BMI >= 30 kg/m2 (age-standardized estimate) (%) - Sex: both sexes - Age group: 18+ years of age	18.7171	% of adults aged 18+, age-standardised	https://ourworldindata.org/grapher/obesity-prevalence-adults-who-gho	1
obesity_adults_pct	World Health Organization — Global Health Observatory	LSO	Lesotho	2018	Obesity among adults, BMI >= 30 kg/m2 (age-standardized estimate) (%) - Sex: both sexes - Age group: 18+ years of age	19.2091	% of adults aged 18+, age-standardised	https://ourworldindata.org/grapher/obesity-prevalence-adults-who-gho	1
obesity_adults_pct	World Health Organization — Global Health Observatory	LSO	Lesotho	2019	Obesity among adults, BMI >= 30 kg/m2 (age-standardized estimate) (%) - Sex: both sexes - Age group: 18+ years of age	19.7018	% of adults aged 18+, age-standardised	https://ourworldindata.org/grapher/obesity-prevalence-adults-who-gho	1
obesity_adults_pct	World Health Organization — Global Health Observatory	LSO	Lesotho	2020	Obesity among adults, BMI >= 30 kg/m2 (age-standardized estimate) (%) - Sex: both sexes - Age group: 18+ years of age	20.197	% of adults aged 18+, age-standardised	https://ourworldindata.org/grapher/obesity-prevalence-adults-who-gho	1
obesity_adults_pct	World Health Organization — Global Health Observatory	LSO	Lesotho	2021	Obesity among adults, BMI >= 30 kg/m2 (age-standardized estimate) (%) - Sex: both sexes - Age group: 18+ years of age	20.699	% of adults aged 18+, age-standardised	https://ourworldindata.org/grapher/obesity-prevalence-adults-who-gho	1
obesity_adults_pct	World Health Organization — Global Health Observatory	LSO	Lesotho	2022	Obesity among adults, BMI >= 30 kg/m2 (age-standardized estimate) (%) - Sex: both sexes - Age group: 18+ years of age	21.2048	% of adults aged 18+, age-standardised	https://ourworldindata.org/grapher/obesity-prevalence-adults-who-gho	1
obesity_adults_pct	World Health Organization — Global Health Observatory	LSO	Lesotho	2023	Obesity among adults, BMI >= 30 kg/m2 (age-standardized estimate) (%) - Sex: both sexes - Age group: 18+ years of age	21.712	% of adults aged 18+, age-standardised	https://ourworldindata.org/grapher/obesity-prevalence-adults-who-gho	1
obesity_adults_pct	World Health Organization — Global Health Observatory	LBR	Liberia	2010	Obesity among adults, BMI >= 30 kg/m2 (age-standardized estimate) (%) - Sex: both sexes - Age group: 18+ years of age	7.3544	% of adults aged 18+, age-standardised	https://ourworldindata.org/grapher/obesity-prevalence-adults-who-gho	1
obesity_adults_pct	World Health Organization — Global Health Observatory	LBR	Liberia	2011	Obesity among adults, BMI >= 30 kg/m2 (age-standardized estimate) (%) - Sex: both sexes - Age group: 18+ years of age	7.76051	% of adults aged 18+, age-standardised	https://ourworldindata.org/grapher/obesity-prevalence-adults-who-gho	1
obesity_adults_pct	World Health Organization — Global Health Observatory	LBR	Liberia	2012	Obesity among adults, BMI >= 30 kg/m2 (age-standardized estimate) (%) - Sex: both sexes - Age group: 18+ years of age	8.18859	% of adults aged 18+, age-standardised	https://ourworldindata.org/grapher/obesity-prevalence-adults-who-gho	1
obesity_adults_pct	World Health Organization — Global Health Observatory	LBR	Liberia	2013	Obesity among adults, BMI >= 30 kg/m2 (age-standardized estimate) (%) - Sex: both sexes - Age group: 18+ years of age	8.65671	% of adults aged 18+, age-standardised	https://ourworldindata.org/grapher/obesity-prevalence-adults-who-gho	1
obesity_adults_pct	World Health Organization — Global Health Observatory	LBR	Liberia	2014	Obesity among adults, BMI >= 30 kg/m2 (age-standardized estimate) (%) - Sex: both sexes - Age group: 18+ years of age	9.17716	% of adults aged 18+, age-standardised	https://ourworldindata.org/grapher/obesity-prevalence-adults-who-gho	1
obesity_adults_pct	World Health Organization — Global Health Observatory	LBR	Liberia	2015	Obesity among adults, BMI >= 30 kg/m2 (age-standardized estimate) (%) - Sex: both sexes - Age group: 18+ years of age	9.7562	% of adults aged 18+, age-standardised	https://ourworldindata.org/grapher/obesity-prevalence-adults-who-gho	1
obesity_adults_pct	World Health Organization — Global Health Observatory	LBR	Liberia	2016	Obesity among adults, BMI >= 30 kg/m2 (age-standardized estimate) (%) - Sex: both sexes - Age group: 18+ years of age	10.3983	% of adults aged 18+, age-standardised	https://ourworldindata.org/grapher/obesity-prevalence-adults-who-gho	1
obesity_adults_pct	World Health Organization — Global Health Observatory	LBR	Liberia	2017	Obesity among adults, BMI >= 30 kg/m2 (age-standardized estimate) (%) - Sex: both sexes - Age group: 18+ years of age	11.1041	% of adults aged 18+, age-standardised	https://ourworldindata.org/grapher/obesity-prevalence-adults-who-gho	1
obesity_adults_pct	World Health Organization — Global Health Observatory	LBR	Liberia	2018	Obesity among adults, BMI >= 30 kg/m2 (age-standardized estimate) (%) - Sex: both sexes - Age group: 18+ years of age	11.8737	% of adults aged 18+, age-standardised	https://ourworldindata.org/grapher/obesity-prevalence-adults-who-gho	1
obesity_adults_pct	World Health Organization — Global Health Observatory	LBR	Liberia	2019	Obesity among adults, BMI >= 30 kg/m2 (age-standardized estimate) (%) - Sex: both sexes - Age group: 18+ years of age	12.7087	% of adults aged 18+, age-standardised	https://ourworldindata.org/grapher/obesity-prevalence-adults-who-gho	1
obesity_adults_pct	World Health Organization — Global Health Observatory	LBR	Liberia	2020	Obesity among adults, BMI >= 30 kg/m2 (age-standardized estimate) (%) - Sex: both sexes - Age group: 18+ years of age	13.6097	% of adults aged 18+, age-standardised	https://ourworldindata.org/grapher/obesity-prevalence-adults-who-gho	1
obesity_adults_pct	World Health Organization — Global Health Observatory	LBR	Liberia	2021	Obesity among adults, BMI >= 30 kg/m2 (age-standardized estimate) (%) - Sex: both sexes - Age group: 18+ years of age	14.571	% of adults aged 18+, age-standardised	https://ourworldindata.org/grapher/obesity-prevalence-adults-who-gho	1
obesity_adults_pct	World Health Organization — Global Health Observatory	LBR	Liberia	2022	Obesity among adults, BMI >= 30 kg/m2 (age-standardized estimate) (%) - Sex: both sexes - Age group: 18+ years of age	15.5888	% of adults aged 18+, age-standardised	https://ourworldindata.org/grapher/obesity-prevalence-adults-who-gho	1
obesity_adults_pct	World Health Organization — Global Health Observatory	LBR	Liberia	2023	Obesity among adults, BMI >= 30 kg/m2 (age-standardized estimate) (%) - Sex: both sexes - Age group: 18+ years of age	16.6586	% of adults aged 18+, age-standardised	https://ourworldindata.org/grapher/obesity-prevalence-adults-who-gho	1
obesity_adults_pct	World Health Organization — Global Health Observatory	LBY	Libya	2010	Obesity among adults, BMI >= 30 kg/m2 (age-standardized estimate) (%) - Sex: both sexes - Age group: 18+ years of age	30.2569	% of adults aged 18+, age-standardised	https://ourworldindata.org/grapher/obesity-prevalence-adults-who-gho	1
obesity_adults_pct	World Health Organization — Global Health Observatory	LBY	Libya	2011	Obesity among adults, BMI >= 30 kg/m2 (age-standardized estimate) (%) - Sex: both sexes - Age group: 18+ years of age	30.7046	% of adults aged 18+, age-standardised	https://ourworldindata.org/grapher/obesity-prevalence-adults-who-gho	1
obesity_adults_pct	World Health Organization — Global Health Observatory	LBY	Libya	2012	Obesity among adults, BMI >= 30 kg/m2 (age-standardized estimate) (%) - Sex: both sexes - Age group: 18+ years of age	31.1258	% of adults aged 18+, age-standardised	https://ourworldindata.org/grapher/obesity-prevalence-adults-who-gho	1
obesity_adults_pct	World Health Organization — Global Health Observatory	LBY	Libya	2013	Obesity among adults, BMI >= 30 kg/m2 (age-standardized estimate) (%) - Sex: both sexes - Age group: 18+ years of age	31.5137	% of adults aged 18+, age-standardised	https://ourworldindata.org/grapher/obesity-prevalence-adults-who-gho	1
obesity_adults_pct	World Health Organization — Global Health Observatory	LBY	Libya	2014	Obesity among adults, BMI >= 30 kg/m2 (age-standardized estimate) (%) - Sex: both sexes - Age group: 18+ years of age	31.8777	% of adults aged 18+, age-standardised	https://ourworldindata.org/grapher/obesity-prevalence-adults-who-gho	1
obesity_adults_pct	World Health Organization — Global Health Observatory	LBY	Libya	2015	Obesity among adults, BMI >= 30 kg/m2 (age-standardized estimate) (%) - Sex: both sexes - Age group: 18+ years of age	32.2201	% of adults aged 18+, age-standardised	https://ourworldindata.org/grapher/obesity-prevalence-adults-who-gho	1
obesity_adults_pct	World Health Organization — Global Health Observatory	LBY	Libya	2016	Obesity among adults, BMI >= 30 kg/m2 (age-standardized estimate) (%) - Sex: both sexes - Age group: 18+ years of age	32.5418	% of adults aged 18+, age-standardised	https://ourworldindata.org/grapher/obesity-prevalence-adults-who-gho	1
obesity_adults_pct	World Health Organization — Global Health Observatory	LBY	Libya	2017	Obesity among adults, BMI >= 30 kg/m2 (age-standardized estimate) (%) - Sex: both sexes - Age group: 18+ years of age	32.7969	% of adults aged 18+, age-standardised	https://ourworldindata.org/grapher/obesity-prevalence-adults-who-gho	1
obesity_adults_pct	World Health Organization — Global Health Observatory	LBY	Libya	2018	Obesity among adults, BMI >= 30 kg/m2 (age-standardized estimate) (%) - Sex: both sexes - Age group: 18+ years of age	32.9837	% of adults aged 18+, age-standardised	https://ourworldindata.org/grapher/obesity-prevalence-adults-who-gho	1
obesity_adults_pct	World Health Organization — Global Health Observatory	LBY	Libya	2019	Obesity among adults, BMI >= 30 kg/m2 (age-standardized estimate) (%) - Sex: both sexes - Age group: 18+ years of age	33.1291	% of adults aged 18+, age-standardised	https://ourworldindata.org/grapher/obesity-prevalence-adults-who-gho	1
obesity_adults_pct	World Health Organization — Global Health Observatory	LBY	Libya	2020	Obesity among adults, BMI >= 30 kg/m2 (age-standardized estimate) (%) - Sex: both sexes - Age group: 18+ years of age	33.2552	% of adults aged 18+, age-standardised	https://ourworldindata.org/grapher/obesity-prevalence-adults-who-gho	1
obesity_adults_pct	World Health Organization — Global Health Observatory	LBY	Libya	2021	Obesity among adults, BMI >= 30 kg/m2 (age-standardized estimate) (%) - Sex: both sexes - Age group: 18+ years of age	33.3664	% of adults aged 18+, age-standardised	https://ourworldindata.org/grapher/obesity-prevalence-adults-who-gho	1
obesity_adults_pct	World Health Organization — Global Health Observatory	LBY	Libya	2022	Obesity among adults, BMI >= 30 kg/m2 (age-standardized estimate) (%) - Sex: both sexes - Age group: 18+ years of age	33.4663	% of adults aged 18+, age-standardised	https://ourworldindata.org/grapher/obesity-prevalence-adults-who-gho	1
obesity_adults_pct	World Health Organization — Global Health Observatory	LBY	Libya	2023	Obesity among adults, BMI >= 30 kg/m2 (age-standardized estimate) (%) - Sex: both sexes - Age group: 18+ years of age	33.5616	% of adults aged 18+, age-standardised	https://ourworldindata.org/grapher/obesity-prevalence-adults-who-gho	1
obesity_adults_pct	World Health Organization — Global Health Observatory	LTU	Lithuania	2010	Obesity among adults, BMI >= 30 kg/m2 (age-standardized estimate) (%) - Sex: both sexes - Age group: 18+ years of age	21.7989	% of adults aged 18+, age-standardised	https://ourworldindata.org/grapher/obesity-prevalence-adults-who-gho	1
obesity_adults_pct	World Health Organization — Global Health Observatory	LTU	Lithuania	2011	Obesity among adults, BMI >= 30 kg/m2 (age-standardized estimate) (%) - Sex: both sexes - Age group: 18+ years of age	21.9032	% of adults aged 18+, age-standardised	https://ourworldindata.org/grapher/obesity-prevalence-adults-who-gho	1
obesity_adults_pct	World Health Organization — Global Health Observatory	LTU	Lithuania	2012	Obesity among adults, BMI >= 30 kg/m2 (age-standardized estimate) (%) - Sex: both sexes - Age group: 18+ years of age	21.9809	% of adults aged 18+, age-standardised	https://ourworldindata.org/grapher/obesity-prevalence-adults-who-gho	1
obesity_adults_pct	World Health Organization — Global Health Observatory	LTU	Lithuania	2013	Obesity among adults, BMI >= 30 kg/m2 (age-standardized estimate) (%) - Sex: both sexes - Age group: 18+ years of age	22.0298	% of adults aged 18+, age-standardised	https://ourworldindata.org/grapher/obesity-prevalence-adults-who-gho	1
obesity_adults_pct	World Health Organization — Global Health Observatory	LTU	Lithuania	2014	Obesity among adults, BMI >= 30 kg/m2 (age-standardized estimate) (%) - Sex: both sexes - Age group: 18+ years of age	22.0499	% of adults aged 18+, age-standardised	https://ourworldindata.org/grapher/obesity-prevalence-adults-who-gho	1
obesity_adults_pct	World Health Organization — Global Health Observatory	LTU	Lithuania	2015	Obesity among adults, BMI >= 30 kg/m2 (age-standardized estimate) (%) - Sex: both sexes - Age group: 18+ years of age	22.0449	% of adults aged 18+, age-standardised	https://ourworldindata.org/grapher/obesity-prevalence-adults-who-gho	1
obesity_adults_pct	World Health Organization — Global Health Observatory	LTU	Lithuania	2016	Obesity among adults, BMI >= 30 kg/m2 (age-standardized estimate) (%) - Sex: both sexes - Age group: 18+ years of age	22.0185	% of adults aged 18+, age-standardised	https://ourworldindata.org/grapher/obesity-prevalence-adults-who-gho	1
obesity_adults_pct	World Health Organization — Global Health Observatory	LTU	Lithuania	2017	Obesity among adults, BMI >= 30 kg/m2 (age-standardized estimate) (%) - Sex: both sexes - Age group: 18+ years of age	21.9689	% of adults aged 18+, age-standardised	https://ourworldindata.org/grapher/obesity-prevalence-adults-who-gho	1
obesity_adults_pct	World Health Organization — Global Health Observatory	LTU	Lithuania	2018	Obesity among adults, BMI >= 30 kg/m2 (age-standardized estimate) (%) - Sex: both sexes - Age group: 18+ years of age	21.8978	% of adults aged 18+, age-standardised	https://ourworldindata.org/grapher/obesity-prevalence-adults-who-gho	1
obesity_adults_pct	World Health Organization — Global Health Observatory	LTU	Lithuania	2019	Obesity among adults, BMI >= 30 kg/m2 (age-standardized estimate) (%) - Sex: both sexes - Age group: 18+ years of age	21.8158	% of adults aged 18+, age-standardised	https://ourworldindata.org/grapher/obesity-prevalence-adults-who-gho	1
obesity_adults_pct	World Health Organization — Global Health Observatory	LTU	Lithuania	2020	Obesity among adults, BMI >= 30 kg/m2 (age-standardized estimate) (%) - Sex: both sexes - Age group: 18+ years of age	21.7327	% of adults aged 18+, age-standardised	https://ourworldindata.org/grapher/obesity-prevalence-adults-who-gho	1
obesity_adults_pct	World Health Organization — Global Health Observatory	LTU	Lithuania	2021	Obesity among adults, BMI >= 30 kg/m2 (age-standardized estimate) (%) - Sex: both sexes - Age group: 18+ years of age	21.6359	% of adults aged 18+, age-standardised	https://ourworldindata.org/grapher/obesity-prevalence-adults-who-gho	1
obesity_adults_pct	World Health Organization — Global Health Observatory	LTU	Lithuania	2022	Obesity among adults, BMI >= 30 kg/m2 (age-standardized estimate) (%) - Sex: both sexes - Age group: 18+ years of age	21.5255	% of adults aged 18+, age-standardised	https://ourworldindata.org/grapher/obesity-prevalence-adults-who-gho	1
obesity_adults_pct	World Health Organization — Global Health Observatory	LTU	Lithuania	2023	Obesity among adults, BMI >= 30 kg/m2 (age-standardized estimate) (%) - Sex: both sexes - Age group: 18+ years of age	21.4174	% of adults aged 18+, age-standardised	https://ourworldindata.org/grapher/obesity-prevalence-adults-who-gho	1
obesity_adults_pct	World Health Organization — Global Health Observatory	LUX	Luxembourg	2010	Obesity among adults, BMI >= 30 kg/m2 (age-standardized estimate) (%) - Sex: both sexes - Age group: 18+ years of age	18.1487	% of adults aged 18+, age-standardised	https://ourworldindata.org/grapher/obesity-prevalence-adults-who-gho	1
obesity_adults_pct	World Health Organization — Global Health Observatory	LUX	Luxembourg	2011	Obesity among adults, BMI >= 30 kg/m2 (age-standardized estimate) (%) - Sex: both sexes - Age group: 18+ years of age	18.1961	% of adults aged 18+, age-standardised	https://ourworldindata.org/grapher/obesity-prevalence-adults-who-gho	1
obesity_adults_pct	World Health Organization — Global Health Observatory	LUX	Luxembourg	2012	Obesity among adults, BMI >= 30 kg/m2 (age-standardized estimate) (%) - Sex: both sexes - Age group: 18+ years of age	18.2208	% of adults aged 18+, age-standardised	https://ourworldindata.org/grapher/obesity-prevalence-adults-who-gho	1
obesity_adults_pct	World Health Organization — Global Health Observatory	LUX	Luxembourg	2013	Obesity among adults, BMI >= 30 kg/m2 (age-standardized estimate) (%) - Sex: both sexes - Age group: 18+ years of age	18.2395	% of adults aged 18+, age-standardised	https://ourworldindata.org/grapher/obesity-prevalence-adults-who-gho	1
obesity_adults_pct	World Health Organization — Global Health Observatory	LUX	Luxembourg	2014	Obesity among adults, BMI >= 30 kg/m2 (age-standardized estimate) (%) - Sex: both sexes - Age group: 18+ years of age	18.2628	% of adults aged 18+, age-standardised	https://ourworldindata.org/grapher/obesity-prevalence-adults-who-gho	1
obesity_adults_pct	World Health Organization — Global Health Observatory	LUX	Luxembourg	2015	Obesity among adults, BMI >= 30 kg/m2 (age-standardized estimate) (%) - Sex: both sexes - Age group: 18+ years of age	18.2978	% of adults aged 18+, age-standardised	https://ourworldindata.org/grapher/obesity-prevalence-adults-who-gho	1
obesity_adults_pct	World Health Organization — Global Health Observatory	LUX	Luxembourg	2016	Obesity among adults, BMI >= 30 kg/m2 (age-standardized estimate) (%) - Sex: both sexes - Age group: 18+ years of age	18.3459	% of adults aged 18+, age-standardised	https://ourworldindata.org/grapher/obesity-prevalence-adults-who-gho	1
obesity_adults_pct	World Health Organization — Global Health Observatory	LUX	Luxembourg	2017	Obesity among adults, BMI >= 30 kg/m2 (age-standardized estimate) (%) - Sex: both sexes - Age group: 18+ years of age	18.402	% of adults aged 18+, age-standardised	https://ourworldindata.org/grapher/obesity-prevalence-adults-who-gho	1
obesity_adults_pct	World Health Organization — Global Health Observatory	LUX	Luxembourg	2018	Obesity among adults, BMI >= 30 kg/m2 (age-standardized estimate) (%) - Sex: both sexes - Age group: 18+ years of age	18.464	% of adults aged 18+, age-standardised	https://ourworldindata.org/grapher/obesity-prevalence-adults-who-gho	1
obesity_adults_pct	World Health Organization — Global Health Observatory	LUX	Luxembourg	2019	Obesity among adults, BMI >= 30 kg/m2 (age-standardized estimate) (%) - Sex: both sexes - Age group: 18+ years of age	18.5335	% of adults aged 18+, age-standardised	https://ourworldindata.org/grapher/obesity-prevalence-adults-who-gho	1
obesity_adults_pct	World Health Organization — Global Health Observatory	LUX	Luxembourg	2020	Obesity among adults, BMI >= 30 kg/m2 (age-standardized estimate) (%) - Sex: both sexes - Age group: 18+ years of age	18.6172	% of adults aged 18+, age-standardised	https://ourworldindata.org/grapher/obesity-prevalence-adults-who-gho	1
obesity_adults_pct	World Health Organization — Global Health Observatory	LUX	Luxembourg	2021	Obesity among adults, BMI >= 30 kg/m2 (age-standardized estimate) (%) - Sex: both sexes - Age group: 18+ years of age	18.714	% of adults aged 18+, age-standardised	https://ourworldindata.org/grapher/obesity-prevalence-adults-who-gho	1
obesity_adults_pct	World Health Organization — Global Health Observatory	LUX	Luxembourg	2022	Obesity among adults, BMI >= 30 kg/m2 (age-standardized estimate) (%) - Sex: both sexes - Age group: 18+ years of age	18.8173	% of adults aged 18+, age-standardised	https://ourworldindata.org/grapher/obesity-prevalence-adults-who-gho	1
obesity_adults_pct	World Health Organization — Global Health Observatory	LUX	Luxembourg	2023	Obesity among adults, BMI >= 30 kg/m2 (age-standardized estimate) (%) - Sex: both sexes - Age group: 18+ years of age	18.9287	% of adults aged 18+, age-standardised	https://ourworldindata.org/grapher/obesity-prevalence-adults-who-gho	1
obesity_adults_pct	World Health Organization — Global Health Observatory	MDG	Madagascar	2010	Obesity among adults, BMI >= 30 kg/m2 (age-standardized estimate) (%) - Sex: both sexes - Age group: 18+ years of age	2.07594	% of adults aged 18+, age-standardised	https://ourworldindata.org/grapher/obesity-prevalence-adults-who-gho	1
obesity_adults_pct	World Health Organization — Global Health Observatory	MDG	Madagascar	2011	Obesity among adults, BMI >= 30 kg/m2 (age-standardized estimate) (%) - Sex: both sexes - Age group: 18+ years of age	2.1898	% of adults aged 18+, age-standardised	https://ourworldindata.org/grapher/obesity-prevalence-adults-who-gho	1
obesity_adults_pct	World Health Organization — Global Health Observatory	MDG	Madagascar	2012	Obesity among adults, BMI >= 30 kg/m2 (age-standardized estimate) (%) - Sex: both sexes - Age group: 18+ years of age	2.30992	% of adults aged 18+, age-standardised	https://ourworldindata.org/grapher/obesity-prevalence-adults-who-gho	1
obesity_adults_pct	World Health Organization — Global Health Observatory	MDG	Madagascar	2013	Obesity among adults, BMI >= 30 kg/m2 (age-standardized estimate) (%) - Sex: both sexes - Age group: 18+ years of age	2.43749	% of adults aged 18+, age-standardised	https://ourworldindata.org/grapher/obesity-prevalence-adults-who-gho	1
obesity_adults_pct	World Health Organization — Global Health Observatory	MDG	Madagascar	2014	Obesity among adults, BMI >= 30 kg/m2 (age-standardized estimate) (%) - Sex: both sexes - Age group: 18+ years of age	2.57388	% of adults aged 18+, age-standardised	https://ourworldindata.org/grapher/obesity-prevalence-adults-who-gho	1
obesity_adults_pct	World Health Organization — Global Health Observatory	MDG	Madagascar	2015	Obesity among adults, BMI >= 30 kg/m2 (age-standardized estimate) (%) - Sex: both sexes - Age group: 18+ years of age	2.7196	% of adults aged 18+, age-standardised	https://ourworldindata.org/grapher/obesity-prevalence-adults-who-gho	1
obesity_adults_pct	World Health Organization — Global Health Observatory	MDG	Madagascar	2016	Obesity among adults, BMI >= 30 kg/m2 (age-standardized estimate) (%) - Sex: both sexes - Age group: 18+ years of age	2.87465	% of adults aged 18+, age-standardised	https://ourworldindata.org/grapher/obesity-prevalence-adults-who-gho	1
obesity_adults_pct	World Health Organization — Global Health Observatory	MDG	Madagascar	2017	Obesity among adults, BMI >= 30 kg/m2 (age-standardized estimate) (%) - Sex: both sexes - Age group: 18+ years of age	3.03921	% of adults aged 18+, age-standardised	https://ourworldindata.org/grapher/obesity-prevalence-adults-who-gho	1
obesity_adults_pct	World Health Organization — Global Health Observatory	MDG	Madagascar	2018	Obesity among adults, BMI >= 30 kg/m2 (age-standardized estimate) (%) - Sex: both sexes - Age group: 18+ years of age	3.21311	% of adults aged 18+, age-standardised	https://ourworldindata.org/grapher/obesity-prevalence-adults-who-gho	1
obesity_adults_pct	World Health Organization — Global Health Observatory	MDG	Madagascar	2019	Obesity among adults, BMI >= 30 kg/m2 (age-standardized estimate) (%) - Sex: both sexes - Age group: 18+ years of age	3.39758	% of adults aged 18+, age-standardised	https://ourworldindata.org/grapher/obesity-prevalence-adults-who-gho	1
obesity_adults_pct	World Health Organization — Global Health Observatory	MDG	Madagascar	2020	Obesity among adults, BMI >= 30 kg/m2 (age-standardized estimate) (%) - Sex: both sexes - Age group: 18+ years of age	3.59376	% of adults aged 18+, age-standardised	https://ourworldindata.org/grapher/obesity-prevalence-adults-who-gho	1
obesity_adults_pct	World Health Organization — Global Health Observatory	MDG	Madagascar	2021	Obesity among adults, BMI >= 30 kg/m2 (age-standardized estimate) (%) - Sex: both sexes - Age group: 18+ years of age	3.80187	% of adults aged 18+, age-standardised	https://ourworldindata.org/grapher/obesity-prevalence-adults-who-gho	1
obesity_adults_pct	World Health Organization — Global Health Observatory	MDG	Madagascar	2022	Obesity among adults, BMI >= 30 kg/m2 (age-standardized estimate) (%) - Sex: both sexes - Age group: 18+ years of age	4.02367	% of adults aged 18+, age-standardised	https://ourworldindata.org/grapher/obesity-prevalence-adults-who-gho	1
obesity_adults_pct	World Health Organization — Global Health Observatory	MDG	Madagascar	2023	Obesity among adults, BMI >= 30 kg/m2 (age-standardized estimate) (%) - Sex: both sexes - Age group: 18+ years of age	4.26062	% of adults aged 18+, age-standardised	https://ourworldindata.org/grapher/obesity-prevalence-adults-who-gho	1
obesity_adults_pct	World Health Organization — Global Health Observatory	MWI	Malawi	2010	Obesity among adults, BMI >= 30 kg/m2 (age-standardized estimate) (%) - Sex: both sexes - Age group: 18+ years of age	4.03948	% of adults aged 18+, age-standardised	https://ourworldindata.org/grapher/obesity-prevalence-adults-who-gho	1
obesity_adults_pct	World Health Organization — Global Health Observatory	MWI	Malawi	2011	Obesity among adults, BMI >= 30 kg/m2 (age-standardized estimate) (%) - Sex: both sexes - Age group: 18+ years of age	4.25901	% of adults aged 18+, age-standardised	https://ourworldindata.org/grapher/obesity-prevalence-adults-who-gho	1
obesity_adults_pct	World Health Organization — Global Health Observatory	MWI	Malawi	2012	Obesity among adults, BMI >= 30 kg/m2 (age-standardized estimate) (%) - Sex: both sexes - Age group: 18+ years of age	4.48806	% of adults aged 18+, age-standardised	https://ourworldindata.org/grapher/obesity-prevalence-adults-who-gho	1
obesity_adults_pct	World Health Organization — Global Health Observatory	MWI	Malawi	2013	Obesity among adults, BMI >= 30 kg/m2 (age-standardized estimate) (%) - Sex: both sexes - Age group: 18+ years of age	4.72812	% of adults aged 18+, age-standardised	https://ourworldindata.org/grapher/obesity-prevalence-adults-who-gho	1
obesity_adults_pct	World Health Organization — Global Health Observatory	MWI	Malawi	2014	Obesity among adults, BMI >= 30 kg/m2 (age-standardized estimate) (%) - Sex: both sexes - Age group: 18+ years of age	4.97936	% of adults aged 18+, age-standardised	https://ourworldindata.org/grapher/obesity-prevalence-adults-who-gho	1
obesity_adults_pct	World Health Organization — Global Health Observatory	MWI	Malawi	2015	Obesity among adults, BMI >= 30 kg/m2 (age-standardized estimate) (%) - Sex: both sexes - Age group: 18+ years of age	5.24109	% of adults aged 18+, age-standardised	https://ourworldindata.org/grapher/obesity-prevalence-adults-who-gho	1
obesity_adults_pct	World Health Organization — Global Health Observatory	MWI	Malawi	2016	Obesity among adults, BMI >= 30 kg/m2 (age-standardized estimate) (%) - Sex: both sexes - Age group: 18+ years of age	5.51152	% of adults aged 18+, age-standardised	https://ourworldindata.org/grapher/obesity-prevalence-adults-who-gho	1
obesity_adults_pct	World Health Organization — Global Health Observatory	MWI	Malawi	2017	Obesity among adults, BMI >= 30 kg/m2 (age-standardized estimate) (%) - Sex: both sexes - Age group: 18+ years of age	5.79013	% of adults aged 18+, age-standardised	https://ourworldindata.org/grapher/obesity-prevalence-adults-who-gho	1
obesity_adults_pct	World Health Organization — Global Health Observatory	MWI	Malawi	2018	Obesity among adults, BMI >= 30 kg/m2 (age-standardized estimate) (%) - Sex: both sexes - Age group: 18+ years of age	6.07661	% of adults aged 18+, age-standardised	https://ourworldindata.org/grapher/obesity-prevalence-adults-who-gho	1
obesity_adults_pct	World Health Organization — Global Health Observatory	MWI	Malawi	2019	Obesity among adults, BMI >= 30 kg/m2 (age-standardized estimate) (%) - Sex: both sexes - Age group: 18+ years of age	6.37067	% of adults aged 18+, age-standardised	https://ourworldindata.org/grapher/obesity-prevalence-adults-who-gho	1
obesity_adults_pct	World Health Organization — Global Health Observatory	MWI	Malawi	2020	Obesity among adults, BMI >= 30 kg/m2 (age-standardized estimate) (%) - Sex: both sexes - Age group: 18+ years of age	6.67378	% of adults aged 18+, age-standardised	https://ourworldindata.org/grapher/obesity-prevalence-adults-who-gho	1
obesity_adults_pct	World Health Organization — Global Health Observatory	MWI	Malawi	2021	Obesity among adults, BMI >= 30 kg/m2 (age-standardized estimate) (%) - Sex: both sexes - Age group: 18+ years of age	6.98667	% of adults aged 18+, age-standardised	https://ourworldindata.org/grapher/obesity-prevalence-adults-who-gho	1
obesity_adults_pct	World Health Organization — Global Health Observatory	MWI	Malawi	2022	Obesity among adults, BMI >= 30 kg/m2 (age-standardized estimate) (%) - Sex: both sexes - Age group: 18+ years of age	7.30982	% of adults aged 18+, age-standardised	https://ourworldindata.org/grapher/obesity-prevalence-adults-who-gho	1
obesity_adults_pct	World Health Organization — Global Health Observatory	MWI	Malawi	2023	Obesity among adults, BMI >= 30 kg/m2 (age-standardized estimate) (%) - Sex: both sexes - Age group: 18+ years of age	7.64557	% of adults aged 18+, age-standardised	https://ourworldindata.org/grapher/obesity-prevalence-adults-who-gho	1
obesity_adults_pct	World Health Organization — Global Health Observatory	MYS	Malaysia	2010	Obesity among adults, BMI >= 30 kg/m2 (age-standardized estimate) (%) - Sex: both sexes - Age group: 18+ years of age	14.901	% of adults aged 18+, age-standardised	https://ourworldindata.org/grapher/obesity-prevalence-adults-who-gho	1
obesity_adults_pct	World Health Organization — Global Health Observatory	MYS	Malaysia	2011	Obesity among adults, BMI >= 30 kg/m2 (age-standardized estimate) (%) - Sex: both sexes - Age group: 18+ years of age	15.46	% of adults aged 18+, age-standardised	https://ourworldindata.org/grapher/obesity-prevalence-adults-who-gho	1
obesity_adults_pct	World Health Organization — Global Health Observatory	MYS	Malaysia	2012	Obesity among adults, BMI >= 30 kg/m2 (age-standardized estimate) (%) - Sex: both sexes - Age group: 18+ years of age	16.0189	% of adults aged 18+, age-standardised	https://ourworldindata.org/grapher/obesity-prevalence-adults-who-gho	1
obesity_adults_pct	World Health Organization — Global Health Observatory	MYS	Malaysia	2013	Obesity among adults, BMI >= 30 kg/m2 (age-standardized estimate) (%) - Sex: both sexes - Age group: 18+ years of age	16.5816	% of adults aged 18+, age-standardised	https://ourworldindata.org/grapher/obesity-prevalence-adults-who-gho	1
obesity_adults_pct	World Health Organization — Global Health Observatory	MYS	Malaysia	2014	Obesity among adults, BMI >= 30 kg/m2 (age-standardized estimate) (%) - Sex: both sexes - Age group: 18+ years of age	17.1513	% of adults aged 18+, age-standardised	https://ourworldindata.org/grapher/obesity-prevalence-adults-who-gho	1
obesity_adults_pct	World Health Organization — Global Health Observatory	MYS	Malaysia	2015	Obesity among adults, BMI >= 30 kg/m2 (age-standardized estimate) (%) - Sex: both sexes - Age group: 18+ years of age	17.733	% of adults aged 18+, age-standardised	https://ourworldindata.org/grapher/obesity-prevalence-adults-who-gho	1
obesity_adults_pct	World Health Organization — Global Health Observatory	MYS	Malaysia	2016	Obesity among adults, BMI >= 30 kg/m2 (age-standardized estimate) (%) - Sex: both sexes - Age group: 18+ years of age	18.3251	% of adults aged 18+, age-standardised	https://ourworldindata.org/grapher/obesity-prevalence-adults-who-gho	1
obesity_adults_pct	World Health Organization — Global Health Observatory	MYS	Malaysia	2017	Obesity among adults, BMI >= 30 kg/m2 (age-standardized estimate) (%) - Sex: both sexes - Age group: 18+ years of age	18.9196	% of adults aged 18+, age-standardised	https://ourworldindata.org/grapher/obesity-prevalence-adults-who-gho	1
obesity_adults_pct	World Health Organization — Global Health Observatory	MYS	Malaysia	2018	Obesity among adults, BMI >= 30 kg/m2 (age-standardized estimate) (%) - Sex: both sexes - Age group: 18+ years of age	19.5162	% of adults aged 18+, age-standardised	https://ourworldindata.org/grapher/obesity-prevalence-adults-who-gho	1
obesity_adults_pct	World Health Organization — Global Health Observatory	MYS	Malaysia	2019	Obesity among adults, BMI >= 30 kg/m2 (age-standardized estimate) (%) - Sex: both sexes - Age group: 18+ years of age	20.1184	% of adults aged 18+, age-standardised	https://ourworldindata.org/grapher/obesity-prevalence-adults-who-gho	1
obesity_adults_pct	World Health Organization — Global Health Observatory	MYS	Malaysia	2020	Obesity among adults, BMI >= 30 kg/m2 (age-standardized estimate) (%) - Sex: both sexes - Age group: 18+ years of age	20.7349	% of adults aged 18+, age-standardised	https://ourworldindata.org/grapher/obesity-prevalence-adults-who-gho	1
obesity_adults_pct	World Health Organization — Global Health Observatory	MYS	Malaysia	2021	Obesity among adults, BMI >= 30 kg/m2 (age-standardized estimate) (%) - Sex: both sexes - Age group: 18+ years of age	21.367	% of adults aged 18+, age-standardised	https://ourworldindata.org/grapher/obesity-prevalence-adults-who-gho	1
obesity_adults_pct	World Health Organization — Global Health Observatory	MYS	Malaysia	2022	Obesity among adults, BMI >= 30 kg/m2 (age-standardized estimate) (%) - Sex: both sexes - Age group: 18+ years of age	22.0102	% of adults aged 18+, age-standardised	https://ourworldindata.org/grapher/obesity-prevalence-adults-who-gho	1
obesity_adults_pct	World Health Organization — Global Health Observatory	MYS	Malaysia	2023	Obesity among adults, BMI >= 30 kg/m2 (age-standardized estimate) (%) - Sex: both sexes - Age group: 18+ years of age	22.6643	% of adults aged 18+, age-standardised	https://ourworldindata.org/grapher/obesity-prevalence-adults-who-gho	1
obesity_adults_pct	World Health Organization — Global Health Observatory	MDV	Maldives	2010	Obesity among adults, BMI >= 30 kg/m2 (age-standardized estimate) (%) - Sex: both sexes - Age group: 18+ years of age	10.2257	% of adults aged 18+, age-standardised	https://ourworldindata.org/grapher/obesity-prevalence-adults-who-gho	1
obesity_adults_pct	World Health Organization — Global Health Observatory	MDV	Maldives	2011	Obesity among adults, BMI >= 30 kg/m2 (age-standardized estimate) (%) - Sex: both sexes - Age group: 18+ years of age	10.655	% of adults aged 18+, age-standardised	https://ourworldindata.org/grapher/obesity-prevalence-adults-who-gho	1
obesity_adults_pct	World Health Organization — Global Health Observatory	MDV	Maldives	2012	Obesity among adults, BMI >= 30 kg/m2 (age-standardized estimate) (%) - Sex: both sexes - Age group: 18+ years of age	11.0975	% of adults aged 18+, age-standardised	https://ourworldindata.org/grapher/obesity-prevalence-adults-who-gho	1
obesity_adults_pct	World Health Organization — Global Health Observatory	MDV	Maldives	2013	Obesity among adults, BMI >= 30 kg/m2 (age-standardized estimate) (%) - Sex: both sexes - Age group: 18+ years of age	11.5544	% of adults aged 18+, age-standardised	https://ourworldindata.org/grapher/obesity-prevalence-adults-who-gho	1
obesity_adults_pct	World Health Organization — Global Health Observatory	MDV	Maldives	2014	Obesity among adults, BMI >= 30 kg/m2 (age-standardized estimate) (%) - Sex: both sexes - Age group: 18+ years of age	12.031	% of adults aged 18+, age-standardised	https://ourworldindata.org/grapher/obesity-prevalence-adults-who-gho	1
obesity_adults_pct	World Health Organization — Global Health Observatory	MDV	Maldives	2015	Obesity among adults, BMI >= 30 kg/m2 (age-standardized estimate) (%) - Sex: both sexes - Age group: 18+ years of age	12.5422	% of adults aged 18+, age-standardised	https://ourworldindata.org/grapher/obesity-prevalence-adults-who-gho	1
obesity_adults_pct	World Health Organization — Global Health Observatory	MDV	Maldives	2016	Obesity among adults, BMI >= 30 kg/m2 (age-standardized estimate) (%) - Sex: both sexes - Age group: 18+ years of age	13.0797	% of adults aged 18+, age-standardised	https://ourworldindata.org/grapher/obesity-prevalence-adults-who-gho	1
obesity_adults_pct	World Health Organization — Global Health Observatory	MDV	Maldives	2017	Obesity among adults, BMI >= 30 kg/m2 (age-standardized estimate) (%) - Sex: both sexes - Age group: 18+ years of age	13.6248	% of adults aged 18+, age-standardised	https://ourworldindata.org/grapher/obesity-prevalence-adults-who-gho	1
obesity_adults_pct	World Health Organization — Global Health Observatory	MDV	Maldives	2018	Obesity among adults, BMI >= 30 kg/m2 (age-standardized estimate) (%) - Sex: both sexes - Age group: 18+ years of age	14.1763	% of adults aged 18+, age-standardised	https://ourworldindata.org/grapher/obesity-prevalence-adults-who-gho	1
obesity_adults_pct	World Health Organization — Global Health Observatory	MDV	Maldives	2019	Obesity among adults, BMI >= 30 kg/m2 (age-standardized estimate) (%) - Sex: both sexes - Age group: 18+ years of age	14.7359	% of adults aged 18+, age-standardised	https://ourworldindata.org/grapher/obesity-prevalence-adults-who-gho	1
obesity_adults_pct	World Health Organization — Global Health Observatory	MDV	Maldives	2020	Obesity among adults, BMI >= 30 kg/m2 (age-standardized estimate) (%) - Sex: both sexes - Age group: 18+ years of age	15.3085	% of adults aged 18+, age-standardised	https://ourworldindata.org/grapher/obesity-prevalence-adults-who-gho	1
obesity_adults_pct	World Health Organization — Global Health Observatory	MDV	Maldives	2021	Obesity among adults, BMI >= 30 kg/m2 (age-standardized estimate) (%) - Sex: both sexes - Age group: 18+ years of age	15.8944	% of adults aged 18+, age-standardised	https://ourworldindata.org/grapher/obesity-prevalence-adults-who-gho	1
obesity_adults_pct	World Health Organization — Global Health Observatory	MDV	Maldives	2022	Obesity among adults, BMI >= 30 kg/m2 (age-standardized estimate) (%) - Sex: both sexes - Age group: 18+ years of age	16.5164	% of adults aged 18+, age-standardised	https://ourworldindata.org/grapher/obesity-prevalence-adults-who-gho	1
obesity_adults_pct	World Health Organization — Global Health Observatory	MDV	Maldives	2023	Obesity among adults, BMI >= 30 kg/m2 (age-standardized estimate) (%) - Sex: both sexes - Age group: 18+ years of age	17.1772	% of adults aged 18+, age-standardised	https://ourworldindata.org/grapher/obesity-prevalence-adults-who-gho	1
obesity_adults_pct	World Health Organization — Global Health Observatory	MLI	Mali	2010	Obesity among adults, BMI >= 30 kg/m2 (age-standardized estimate) (%) - Sex: both sexes - Age group: 18+ years of age	6.98431	% of adults aged 18+, age-standardised	https://ourworldindata.org/grapher/obesity-prevalence-adults-who-gho	1
obesity_adults_pct	World Health Organization — Global Health Observatory	MLI	Mali	2011	Obesity among adults, BMI >= 30 kg/m2 (age-standardized estimate) (%) - Sex: both sexes - Age group: 18+ years of age	7.2881	% of adults aged 18+, age-standardised	https://ourworldindata.org/grapher/obesity-prevalence-adults-who-gho	1
obesity_adults_pct	World Health Organization — Global Health Observatory	MLI	Mali	2012	Obesity among adults, BMI >= 30 kg/m2 (age-standardized estimate) (%) - Sex: both sexes - Age group: 18+ years of age	7.59369	% of adults aged 18+, age-standardised	https://ourworldindata.org/grapher/obesity-prevalence-adults-who-gho	1
obesity_adults_pct	World Health Organization — Global Health Observatory	MLI	Mali	2013	Obesity among adults, BMI >= 30 kg/m2 (age-standardized estimate) (%) - Sex: both sexes - Age group: 18+ years of age	7.91371	% of adults aged 18+, age-standardised	https://ourworldindata.org/grapher/obesity-prevalence-adults-who-gho	1
obesity_adults_pct	World Health Organization — Global Health Observatory	MLI	Mali	2014	Obesity among adults, BMI >= 30 kg/m2 (age-standardized estimate) (%) - Sex: both sexes - Age group: 18+ years of age	8.25922	% of adults aged 18+, age-standardised	https://ourworldindata.org/grapher/obesity-prevalence-adults-who-gho	1
obesity_adults_pct	World Health Organization — Global Health Observatory	MLI	Mali	2015	Obesity among adults, BMI >= 30 kg/m2 (age-standardized estimate) (%) - Sex: both sexes - Age group: 18+ years of age	8.63537	% of adults aged 18+, age-standardised	https://ourworldindata.org/grapher/obesity-prevalence-adults-who-gho	1
obesity_adults_pct	World Health Organization — Global Health Observatory	MLI	Mali	2016	Obesity among adults, BMI >= 30 kg/m2 (age-standardized estimate) (%) - Sex: both sexes - Age group: 18+ years of age	9.04304	% of adults aged 18+, age-standardised	https://ourworldindata.org/grapher/obesity-prevalence-adults-who-gho	1
obesity_adults_pct	World Health Organization — Global Health Observatory	MLI	Mali	2017	Obesity among adults, BMI >= 30 kg/m2 (age-standardized estimate) (%) - Sex: both sexes - Age group: 18+ years of age	9.48073	% of adults aged 18+, age-standardised	https://ourworldindata.org/grapher/obesity-prevalence-adults-who-gho	1
obesity_adults_pct	World Health Organization — Global Health Observatory	MLI	Mali	2018	Obesity among adults, BMI >= 30 kg/m2 (age-standardized estimate) (%) - Sex: both sexes - Age group: 18+ years of age	9.94846	% of adults aged 18+, age-standardised	https://ourworldindata.org/grapher/obesity-prevalence-adults-who-gho	1
obesity_adults_pct	World Health Organization — Global Health Observatory	MLI	Mali	2019	Obesity among adults, BMI >= 30 kg/m2 (age-standardized estimate) (%) - Sex: both sexes - Age group: 18+ years of age	10.4454	% of adults aged 18+, age-standardised	https://ourworldindata.org/grapher/obesity-prevalence-adults-who-gho	1
obesity_adults_pct	World Health Organization — Global Health Observatory	MLI	Mali	2020	Obesity among adults, BMI >= 30 kg/m2 (age-standardized estimate) (%) - Sex: both sexes - Age group: 18+ years of age	10.9721	% of adults aged 18+, age-standardised	https://ourworldindata.org/grapher/obesity-prevalence-adults-who-gho	1
obesity_adults_pct	World Health Organization — Global Health Observatory	MLI	Mali	2021	Obesity among adults, BMI >= 30 kg/m2 (age-standardized estimate) (%) - Sex: both sexes - Age group: 18+ years of age	11.5213	% of adults aged 18+, age-standardised	https://ourworldindata.org/grapher/obesity-prevalence-adults-who-gho	1
obesity_adults_pct	World Health Organization — Global Health Observatory	MLI	Mali	2022	Obesity among adults, BMI >= 30 kg/m2 (age-standardized estimate) (%) - Sex: both sexes - Age group: 18+ years of age	12.0917	% of adults aged 18+, age-standardised	https://ourworldindata.org/grapher/obesity-prevalence-adults-who-gho	1
obesity_adults_pct	World Health Organization — Global Health Observatory	MLI	Mali	2023	Obesity among adults, BMI >= 30 kg/m2 (age-standardized estimate) (%) - Sex: both sexes - Age group: 18+ years of age	12.6815	% of adults aged 18+, age-standardised	https://ourworldindata.org/grapher/obesity-prevalence-adults-who-gho	1
obesity_adults_pct	World Health Organization — Global Health Observatory	MLT	Malta	2010	Obesity among adults, BMI >= 30 kg/m2 (age-standardized estimate) (%) - Sex: both sexes - Age group: 18+ years of age	30.225	% of adults aged 18+, age-standardised	https://ourworldindata.org/grapher/obesity-prevalence-adults-who-gho	1
obesity_adults_pct	World Health Organization — Global Health Observatory	MLT	Malta	2011	Obesity among adults, BMI >= 30 kg/m2 (age-standardized estimate) (%) - Sex: both sexes - Age group: 18+ years of age	30.3922	% of adults aged 18+, age-standardised	https://ourworldindata.org/grapher/obesity-prevalence-adults-who-gho	1
obesity_adults_pct	World Health Organization — Global Health Observatory	MLT	Malta	2012	Obesity among adults, BMI >= 30 kg/m2 (age-standardized estimate) (%) - Sex: both sexes - Age group: 18+ years of age	30.5134	% of adults aged 18+, age-standardised	https://ourworldindata.org/grapher/obesity-prevalence-adults-who-gho	1
obesity_adults_pct	World Health Organization — Global Health Observatory	MLT	Malta	2013	Obesity among adults, BMI >= 30 kg/m2 (age-standardized estimate) (%) - Sex: both sexes - Age group: 18+ years of age	30.6042	% of adults aged 18+, age-standardised	https://ourworldindata.org/grapher/obesity-prevalence-adults-who-gho	1
obesity_adults_pct	World Health Organization — Global Health Observatory	MLT	Malta	2014	Obesity among adults, BMI >= 30 kg/m2 (age-standardized estimate) (%) - Sex: both sexes - Age group: 18+ years of age	30.6724	% of adults aged 18+, age-standardised	https://ourworldindata.org/grapher/obesity-prevalence-adults-who-gho	1
obesity_adults_pct	World Health Organization — Global Health Observatory	MLT	Malta	2015	Obesity among adults, BMI >= 30 kg/m2 (age-standardized estimate) (%) - Sex: both sexes - Age group: 18+ years of age	30.724	% of adults aged 18+, age-standardised	https://ourworldindata.org/grapher/obesity-prevalence-adults-who-gho	1
obesity_adults_pct	World Health Organization — Global Health Observatory	MLT	Malta	2016	Obesity among adults, BMI >= 30 kg/m2 (age-standardized estimate) (%) - Sex: both sexes - Age group: 18+ years of age	30.7509	% of adults aged 18+, age-standardised	https://ourworldindata.org/grapher/obesity-prevalence-adults-who-gho	1
obesity_adults_pct	World Health Organization — Global Health Observatory	MLT	Malta	2017	Obesity among adults, BMI >= 30 kg/m2 (age-standardized estimate) (%) - Sex: both sexes - Age group: 18+ years of age	30.7608	% of adults aged 18+, age-standardised	https://ourworldindata.org/grapher/obesity-prevalence-adults-who-gho	1
obesity_adults_pct	World Health Organization — Global Health Observatory	MLT	Malta	2018	Obesity among adults, BMI >= 30 kg/m2 (age-standardized estimate) (%) - Sex: both sexes - Age group: 18+ years of age	30.7647	% of adults aged 18+, age-standardised	https://ourworldindata.org/grapher/obesity-prevalence-adults-who-gho	1
obesity_adults_pct	World Health Organization — Global Health Observatory	MLT	Malta	2019	Obesity among adults, BMI >= 30 kg/m2 (age-standardized estimate) (%) - Sex: both sexes - Age group: 18+ years of age	30.7694	% of adults aged 18+, age-standardised	https://ourworldindata.org/grapher/obesity-prevalence-adults-who-gho	1
obesity_adults_pct	World Health Organization — Global Health Observatory	MLT	Malta	2020	Obesity among adults, BMI >= 30 kg/m2 (age-standardized estimate) (%) - Sex: both sexes - Age group: 18+ years of age	30.7642	% of adults aged 18+, age-standardised	https://ourworldindata.org/grapher/obesity-prevalence-adults-who-gho	1
obesity_adults_pct	World Health Organization — Global Health Observatory	MLT	Malta	2021	Obesity among adults, BMI >= 30 kg/m2 (age-standardized estimate) (%) - Sex: both sexes - Age group: 18+ years of age	30.7322	% of adults aged 18+, age-standardised	https://ourworldindata.org/grapher/obesity-prevalence-adults-who-gho	1
obesity_adults_pct	World Health Organization — Global Health Observatory	MLT	Malta	2022	Obesity among adults, BMI >= 30 kg/m2 (age-standardized estimate) (%) - Sex: both sexes - Age group: 18+ years of age	30.6896	% of adults aged 18+, age-standardised	https://ourworldindata.org/grapher/obesity-prevalence-adults-who-gho	1
obesity_adults_pct	World Health Organization — Global Health Observatory	MLT	Malta	2023	Obesity among adults, BMI >= 30 kg/m2 (age-standardized estimate) (%) - Sex: both sexes - Age group: 18+ years of age	30.6524	% of adults aged 18+, age-standardised	https://ourworldindata.org/grapher/obesity-prevalence-adults-who-gho	1
obesity_adults_pct	World Health Organization — Global Health Observatory	MHL	Marshall Islands	2010	Obesity among adults, BMI >= 30 kg/m2 (age-standardized estimate) (%) - Sex: both sexes - Age group: 18+ years of age	39.989	% of adults aged 18+, age-standardised	https://ourworldindata.org/grapher/obesity-prevalence-adults-who-gho	1
obesity_adults_pct	World Health Organization — Global Health Observatory	MHL	Marshall Islands	2011	Obesity among adults, BMI >= 30 kg/m2 (age-standardized estimate) (%) - Sex: both sexes - Age group: 18+ years of age	40.195	% of adults aged 18+, age-standardised	https://ourworldindata.org/grapher/obesity-prevalence-adults-who-gho	1
obesity_adults_pct	World Health Organization — Global Health Observatory	MHL	Marshall Islands	2012	Obesity among adults, BMI >= 30 kg/m2 (age-standardized estimate) (%) - Sex: both sexes - Age group: 18+ years of age	40.3834	% of adults aged 18+, age-standardised	https://ourworldindata.org/grapher/obesity-prevalence-adults-who-gho	1
obesity_adults_pct	World Health Organization — Global Health Observatory	MHL	Marshall Islands	2013	Obesity among adults, BMI >= 30 kg/m2 (age-standardized estimate) (%) - Sex: both sexes - Age group: 18+ years of age	40.5523	% of adults aged 18+, age-standardised	https://ourworldindata.org/grapher/obesity-prevalence-adults-who-gho	1
obesity_adults_pct	World Health Organization — Global Health Observatory	MHL	Marshall Islands	2014	Obesity among adults, BMI >= 30 kg/m2 (age-standardized estimate) (%) - Sex: both sexes - Age group: 18+ years of age	40.7046	% of adults aged 18+, age-standardised	https://ourworldindata.org/grapher/obesity-prevalence-adults-who-gho	1
obesity_adults_pct	World Health Organization — Global Health Observatory	MHL	Marshall Islands	2015	Obesity among adults, BMI >= 30 kg/m2 (age-standardized estimate) (%) - Sex: both sexes - Age group: 18+ years of age	40.8471	% of adults aged 18+, age-standardised	https://ourworldindata.org/grapher/obesity-prevalence-adults-who-gho	1
obesity_adults_pct	World Health Organization — Global Health Observatory	MHL	Marshall Islands	2016	Obesity among adults, BMI >= 30 kg/m2 (age-standardized estimate) (%) - Sex: both sexes - Age group: 18+ years of age	40.9867	% of adults aged 18+, age-standardised	https://ourworldindata.org/grapher/obesity-prevalence-adults-who-gho	1
obesity_adults_pct	World Health Organization — Global Health Observatory	MHL	Marshall Islands	2017	Obesity among adults, BMI >= 30 kg/m2 (age-standardized estimate) (%) - Sex: both sexes - Age group: 18+ years of age	41.1149	% of adults aged 18+, age-standardised	https://ourworldindata.org/grapher/obesity-prevalence-adults-who-gho	1
obesity_adults_pct	World Health Organization — Global Health Observatory	MHL	Marshall Islands	2018	Obesity among adults, BMI >= 30 kg/m2 (age-standardized estimate) (%) - Sex: both sexes - Age group: 18+ years of age	41.2224	% of adults aged 18+, age-standardised	https://ourworldindata.org/grapher/obesity-prevalence-adults-who-gho	1
obesity_adults_pct	World Health Organization — Global Health Observatory	MHL	Marshall Islands	2019	Obesity among adults, BMI >= 30 kg/m2 (age-standardized estimate) (%) - Sex: both sexes - Age group: 18+ years of age	41.3227	% of adults aged 18+, age-standardised	https://ourworldindata.org/grapher/obesity-prevalence-adults-who-gho	1
obesity_adults_pct	World Health Organization — Global Health Observatory	MHL	Marshall Islands	2020	Obesity among adults, BMI >= 30 kg/m2 (age-standardized estimate) (%) - Sex: both sexes - Age group: 18+ years of age	41.4313	% of adults aged 18+, age-standardised	https://ourworldindata.org/grapher/obesity-prevalence-adults-who-gho	1
obesity_adults_pct	World Health Organization — Global Health Observatory	MHL	Marshall Islands	2021	Obesity among adults, BMI >= 30 kg/m2 (age-standardized estimate) (%) - Sex: both sexes - Age group: 18+ years of age	41.554	% of adults aged 18+, age-standardised	https://ourworldindata.org/grapher/obesity-prevalence-adults-who-gho	1
obesity_adults_pct	World Health Organization — Global Health Observatory	MHL	Marshall Islands	2022	Obesity among adults, BMI >= 30 kg/m2 (age-standardized estimate) (%) - Sex: both sexes - Age group: 18+ years of age	41.6902	% of adults aged 18+, age-standardised	https://ourworldindata.org/grapher/obesity-prevalence-adults-who-gho	1
obesity_adults_pct	World Health Organization — Global Health Observatory	MHL	Marshall Islands	2023	Obesity among adults, BMI >= 30 kg/m2 (age-standardized estimate) (%) - Sex: both sexes - Age group: 18+ years of age	41.8291	% of adults aged 18+, age-standardised	https://ourworldindata.org/grapher/obesity-prevalence-adults-who-gho	1
obesity_adults_pct	World Health Organization — Global Health Observatory	MRT	Mauritania	2010	Obesity among adults, BMI >= 30 kg/m2 (age-standardized estimate) (%) - Sex: both sexes - Age group: 18+ years of age	16.5343	% of adults aged 18+, age-standardised	https://ourworldindata.org/grapher/obesity-prevalence-adults-who-gho	1
obesity_adults_pct	World Health Organization — Global Health Observatory	MRT	Mauritania	2011	Obesity among adults, BMI >= 30 kg/m2 (age-standardized estimate) (%) - Sex: both sexes - Age group: 18+ years of age	16.915	% of adults aged 18+, age-standardised	https://ourworldindata.org/grapher/obesity-prevalence-adults-who-gho	1
obesity_adults_pct	World Health Organization — Global Health Observatory	MRT	Mauritania	2012	Obesity among adults, BMI >= 30 kg/m2 (age-standardized estimate) (%) - Sex: both sexes - Age group: 18+ years of age	17.3114	% of adults aged 18+, age-standardised	https://ourworldindata.org/grapher/obesity-prevalence-adults-who-gho	1
obesity_adults_pct	World Health Organization — Global Health Observatory	MRT	Mauritania	2013	Obesity among adults, BMI >= 30 kg/m2 (age-standardized estimate) (%) - Sex: both sexes - Age group: 18+ years of age	17.7416	% of adults aged 18+, age-standardised	https://ourworldindata.org/grapher/obesity-prevalence-adults-who-gho	1
obesity_adults_pct	World Health Organization — Global Health Observatory	MRT	Mauritania	2014	Obesity among adults, BMI >= 30 kg/m2 (age-standardized estimate) (%) - Sex: both sexes - Age group: 18+ years of age	18.2098	% of adults aged 18+, age-standardised	https://ourworldindata.org/grapher/obesity-prevalence-adults-who-gho	1
obesity_adults_pct	World Health Organization — Global Health Observatory	MRT	Mauritania	2015	Obesity among adults, BMI >= 30 kg/m2 (age-standardized estimate) (%) - Sex: both sexes - Age group: 18+ years of age	18.7085	% of adults aged 18+, age-standardised	https://ourworldindata.org/grapher/obesity-prevalence-adults-who-gho	1
obesity_adults_pct	World Health Organization — Global Health Observatory	MRT	Mauritania	2016	Obesity among adults, BMI >= 30 kg/m2 (age-standardized estimate) (%) - Sex: both sexes - Age group: 18+ years of age	19.2366	% of adults aged 18+, age-standardised	https://ourworldindata.org/grapher/obesity-prevalence-adults-who-gho	1
obesity_adults_pct	World Health Organization — Global Health Observatory	MRT	Mauritania	2017	Obesity among adults, BMI >= 30 kg/m2 (age-standardized estimate) (%) - Sex: both sexes - Age group: 18+ years of age	19.7885	% of adults aged 18+, age-standardised	https://ourworldindata.org/grapher/obesity-prevalence-adults-who-gho	1
obesity_adults_pct	World Health Organization — Global Health Observatory	MRT	Mauritania	2018	Obesity among adults, BMI >= 30 kg/m2 (age-standardized estimate) (%) - Sex: both sexes - Age group: 18+ years of age	20.3613	% of adults aged 18+, age-standardised	https://ourworldindata.org/grapher/obesity-prevalence-adults-who-gho	1
obesity_adults_pct	World Health Organization — Global Health Observatory	MRT	Mauritania	2019	Obesity among adults, BMI >= 30 kg/m2 (age-standardized estimate) (%) - Sex: both sexes - Age group: 18+ years of age	20.9526	% of adults aged 18+, age-standardised	https://ourworldindata.org/grapher/obesity-prevalence-adults-who-gho	1
obesity_adults_pct	World Health Organization — Global Health Observatory	MRT	Mauritania	2020	Obesity among adults, BMI >= 30 kg/m2 (age-standardized estimate) (%) - Sex: both sexes - Age group: 18+ years of age	21.564	% of adults aged 18+, age-standardised	https://ourworldindata.org/grapher/obesity-prevalence-adults-who-gho	1
obesity_adults_pct	World Health Organization — Global Health Observatory	MRT	Mauritania	2021	Obesity among adults, BMI >= 30 kg/m2 (age-standardized estimate) (%) - Sex: both sexes - Age group: 18+ years of age	22.187	% of adults aged 18+, age-standardised	https://ourworldindata.org/grapher/obesity-prevalence-adults-who-gho	1
obesity_adults_pct	World Health Organization — Global Health Observatory	MRT	Mauritania	2022	Obesity among adults, BMI >= 30 kg/m2 (age-standardized estimate) (%) - Sex: both sexes - Age group: 18+ years of age	22.815	% of adults aged 18+, age-standardised	https://ourworldindata.org/grapher/obesity-prevalence-adults-who-gho	1
obesity_adults_pct	World Health Organization — Global Health Observatory	MRT	Mauritania	2023	Obesity among adults, BMI >= 30 kg/m2 (age-standardized estimate) (%) - Sex: both sexes - Age group: 18+ years of age	23.4459	% of adults aged 18+, age-standardised	https://ourworldindata.org/grapher/obesity-prevalence-adults-who-gho	1
obesity_adults_pct	World Health Organization — Global Health Observatory	MUS	Mauritius	2010	Obesity among adults, BMI >= 30 kg/m2 (age-standardized estimate) (%) - Sex: both sexes - Age group: 18+ years of age	16.0219	% of adults aged 18+, age-standardised	https://ourworldindata.org/grapher/obesity-prevalence-adults-who-gho	1
obesity_adults_pct	World Health Organization — Global Health Observatory	MUS	Mauritius	2011	Obesity among adults, BMI >= 30 kg/m2 (age-standardized estimate) (%) - Sex: both sexes - Age group: 18+ years of age	16.2927	% of adults aged 18+, age-standardised	https://ourworldindata.org/grapher/obesity-prevalence-adults-who-gho	1
obesity_adults_pct	World Health Organization — Global Health Observatory	MUS	Mauritius	2012	Obesity among adults, BMI >= 30 kg/m2 (age-standardized estimate) (%) - Sex: both sexes - Age group: 18+ years of age	16.5574	% of adults aged 18+, age-standardised	https://ourworldindata.org/grapher/obesity-prevalence-adults-who-gho	1
obesity_adults_pct	World Health Organization — Global Health Observatory	MUS	Mauritius	2013	Obesity among adults, BMI >= 30 kg/m2 (age-standardized estimate) (%) - Sex: both sexes - Age group: 18+ years of age	16.8261	% of adults aged 18+, age-standardised	https://ourworldindata.org/grapher/obesity-prevalence-adults-who-gho	1
obesity_adults_pct	World Health Organization — Global Health Observatory	MUS	Mauritius	2014	Obesity among adults, BMI >= 30 kg/m2 (age-standardized estimate) (%) - Sex: both sexes - Age group: 18+ years of age	17.1091	% of adults aged 18+, age-standardised	https://ourworldindata.org/grapher/obesity-prevalence-adults-who-gho	1
obesity_adults_pct	World Health Organization — Global Health Observatory	MUS	Mauritius	2015	Obesity among adults, BMI >= 30 kg/m2 (age-standardized estimate) (%) - Sex: both sexes - Age group: 18+ years of age	17.4135	% of adults aged 18+, age-standardised	https://ourworldindata.org/grapher/obesity-prevalence-adults-who-gho	1
obesity_adults_pct	World Health Organization — Global Health Observatory	MUS	Mauritius	2016	Obesity among adults, BMI >= 30 kg/m2 (age-standardized estimate) (%) - Sex: both sexes - Age group: 18+ years of age	17.7399	% of adults aged 18+, age-standardised	https://ourworldindata.org/grapher/obesity-prevalence-adults-who-gho	1
obesity_adults_pct	World Health Organization — Global Health Observatory	MUS	Mauritius	2017	Obesity among adults, BMI >= 30 kg/m2 (age-standardized estimate) (%) - Sex: both sexes - Age group: 18+ years of age	18.0852	% of adults aged 18+, age-standardised	https://ourworldindata.org/grapher/obesity-prevalence-adults-who-gho	1
obesity_adults_pct	World Health Organization — Global Health Observatory	MUS	Mauritius	2018	Obesity among adults, BMI >= 30 kg/m2 (age-standardized estimate) (%) - Sex: both sexes - Age group: 18+ years of age	18.4478	% of adults aged 18+, age-standardised	https://ourworldindata.org/grapher/obesity-prevalence-adults-who-gho	1
obesity_adults_pct	World Health Organization — Global Health Observatory	MUS	Mauritius	2019	Obesity among adults, BMI >= 30 kg/m2 (age-standardized estimate) (%) - Sex: both sexes - Age group: 18+ years of age	18.8298	% of adults aged 18+, age-standardised	https://ourworldindata.org/grapher/obesity-prevalence-adults-who-gho	1
obesity_adults_pct	World Health Organization — Global Health Observatory	MUS	Mauritius	2020	Obesity among adults, BMI >= 30 kg/m2 (age-standardized estimate) (%) - Sex: both sexes - Age group: 18+ years of age	19.2337	% of adults aged 18+, age-standardised	https://ourworldindata.org/grapher/obesity-prevalence-adults-who-gho	1
obesity_adults_pct	World Health Organization — Global Health Observatory	MUS	Mauritius	2021	Obesity among adults, BMI >= 30 kg/m2 (age-standardized estimate) (%) - Sex: both sexes - Age group: 18+ years of age	19.6552	% of adults aged 18+, age-standardised	https://ourworldindata.org/grapher/obesity-prevalence-adults-who-gho	1
obesity_adults_pct	World Health Organization — Global Health Observatory	MUS	Mauritius	2022	Obesity among adults, BMI >= 30 kg/m2 (age-standardized estimate) (%) - Sex: both sexes - Age group: 18+ years of age	20.1018	% of adults aged 18+, age-standardised	https://ourworldindata.org/grapher/obesity-prevalence-adults-who-gho	1
obesity_adults_pct	World Health Organization — Global Health Observatory	MUS	Mauritius	2023	Obesity among adults, BMI >= 30 kg/m2 (age-standardized estimate) (%) - Sex: both sexes - Age group: 18+ years of age	20.5729	% of adults aged 18+, age-standardised	https://ourworldindata.org/grapher/obesity-prevalence-adults-who-gho	1
obesity_adults_pct	World Health Organization — Global Health Observatory	MEX	Mexico	2010	Obesity among adults, BMI >= 30 kg/m2 (age-standardized estimate) (%) - Sex: both sexes - Age group: 18+ years of age	28.0064	% of adults aged 18+, age-standardised	https://ourworldindata.org/grapher/obesity-prevalence-adults-who-gho	1
obesity_adults_pct	World Health Organization — Global Health Observatory	MEX	Mexico	2011	Obesity among adults, BMI >= 30 kg/m2 (age-standardized estimate) (%) - Sex: both sexes - Age group: 18+ years of age	28.7	% of adults aged 18+, age-standardised	https://ourworldindata.org/grapher/obesity-prevalence-adults-who-gho	1
obesity_adults_pct	World Health Organization — Global Health Observatory	MEX	Mexico	2012	Obesity among adults, BMI >= 30 kg/m2 (age-standardized estimate) (%) - Sex: both sexes - Age group: 18+ years of age	29.3991	% of adults aged 18+, age-standardised	https://ourworldindata.org/grapher/obesity-prevalence-adults-who-gho	1
obesity_adults_pct	World Health Organization — Global Health Observatory	MEX	Mexico	2013	Obesity among adults, BMI >= 30 kg/m2 (age-standardized estimate) (%) - Sex: both sexes - Age group: 18+ years of age	30.096	% of adults aged 18+, age-standardised	https://ourworldindata.org/grapher/obesity-prevalence-adults-who-gho	1
obesity_adults_pct	World Health Organization — Global Health Observatory	MEX	Mexico	2014	Obesity among adults, BMI >= 30 kg/m2 (age-standardized estimate) (%) - Sex: both sexes - Age group: 18+ years of age	30.7879	% of adults aged 18+, age-standardised	https://ourworldindata.org/grapher/obesity-prevalence-adults-who-gho	1
obesity_adults_pct	World Health Organization — Global Health Observatory	MEX	Mexico	2015	Obesity among adults, BMI >= 30 kg/m2 (age-standardized estimate) (%) - Sex: both sexes - Age group: 18+ years of age	31.4731	% of adults aged 18+, age-standardised	https://ourworldindata.org/grapher/obesity-prevalence-adults-who-gho	1
obesity_adults_pct	World Health Organization — Global Health Observatory	MEX	Mexico	2016	Obesity among adults, BMI >= 30 kg/m2 (age-standardized estimate) (%) - Sex: both sexes - Age group: 18+ years of age	32.1479	% of adults aged 18+, age-standardised	https://ourworldindata.org/grapher/obesity-prevalence-adults-who-gho	1
obesity_adults_pct	World Health Organization — Global Health Observatory	MEX	Mexico	2017	Obesity among adults, BMI >= 30 kg/m2 (age-standardized estimate) (%) - Sex: both sexes - Age group: 18+ years of age	32.8087	% of adults aged 18+, age-standardised	https://ourworldindata.org/grapher/obesity-prevalence-adults-who-gho	1
obesity_adults_pct	World Health Organization — Global Health Observatory	MEX	Mexico	2018	Obesity among adults, BMI >= 30 kg/m2 (age-standardized estimate) (%) - Sex: both sexes - Age group: 18+ years of age	33.4586	% of adults aged 18+, age-standardised	https://ourworldindata.org/grapher/obesity-prevalence-adults-who-gho	1
obesity_adults_pct	World Health Organization — Global Health Observatory	MEX	Mexico	2019	Obesity among adults, BMI >= 30 kg/m2 (age-standardized estimate) (%) - Sex: both sexes - Age group: 18+ years of age	34.1033	% of adults aged 18+, age-standardised	https://ourworldindata.org/grapher/obesity-prevalence-adults-who-gho	1
obesity_adults_pct	World Health Organization — Global Health Observatory	MEX	Mexico	2020	Obesity among adults, BMI >= 30 kg/m2 (age-standardized estimate) (%) - Sex: both sexes - Age group: 18+ years of age	34.7527	% of adults aged 18+, age-standardised	https://ourworldindata.org/grapher/obesity-prevalence-adults-who-gho	1
obesity_adults_pct	World Health Organization — Global Health Observatory	MEX	Mexico	2021	Obesity among adults, BMI >= 30 kg/m2 (age-standardized estimate) (%) - Sex: both sexes - Age group: 18+ years of age	35.4053	% of adults aged 18+, age-standardised	https://ourworldindata.org/grapher/obesity-prevalence-adults-who-gho	1
obesity_adults_pct	World Health Organization — Global Health Observatory	MEX	Mexico	2022	Obesity among adults, BMI >= 30 kg/m2 (age-standardized estimate) (%) - Sex: both sexes - Age group: 18+ years of age	36.0548	% of adults aged 18+, age-standardised	https://ourworldindata.org/grapher/obesity-prevalence-adults-who-gho	1
obesity_adults_pct	World Health Organization — Global Health Observatory	MEX	Mexico	2023	Obesity among adults, BMI >= 30 kg/m2 (age-standardized estimate) (%) - Sex: both sexes - Age group: 18+ years of age	36.7049	% of adults aged 18+, age-standardised	https://ourworldindata.org/grapher/obesity-prevalence-adults-who-gho	1
obesity_adults_pct	World Health Organization — Global Health Observatory	FSM	Micronesia (country)	2010	Obesity among adults, BMI >= 30 kg/m2 (age-standardized estimate) (%) - Sex: both sexes - Age group: 18+ years of age	42.066	% of adults aged 18+, age-standardised	https://ourworldindata.org/grapher/obesity-prevalence-adults-who-gho	1
obesity_adults_pct	World Health Organization — Global Health Observatory	FSM	Micronesia (country)	2011	Obesity among adults, BMI >= 30 kg/m2 (age-standardized estimate) (%) - Sex: both sexes - Age group: 18+ years of age	42.5272	% of adults aged 18+, age-standardised	https://ourworldindata.org/grapher/obesity-prevalence-adults-who-gho	1
obesity_adults_pct	World Health Organization — Global Health Observatory	FSM	Micronesia (country)	2012	Obesity among adults, BMI >= 30 kg/m2 (age-standardized estimate) (%) - Sex: both sexes - Age group: 18+ years of age	42.9861	% of adults aged 18+, age-standardised	https://ourworldindata.org/grapher/obesity-prevalence-adults-who-gho	1
obesity_adults_pct	World Health Organization — Global Health Observatory	FSM	Micronesia (country)	2013	Obesity among adults, BMI >= 30 kg/m2 (age-standardized estimate) (%) - Sex: both sexes - Age group: 18+ years of age	43.4414	% of adults aged 18+, age-standardised	https://ourworldindata.org/grapher/obesity-prevalence-adults-who-gho	1
obesity_adults_pct	World Health Organization — Global Health Observatory	FSM	Micronesia (country)	2014	Obesity among adults, BMI >= 30 kg/m2 (age-standardized estimate) (%) - Sex: both sexes - Age group: 18+ years of age	43.8975	% of adults aged 18+, age-standardised	https://ourworldindata.org/grapher/obesity-prevalence-adults-who-gho	1
obesity_adults_pct	World Health Organization — Global Health Observatory	FSM	Micronesia (country)	2015	Obesity among adults, BMI >= 30 kg/m2 (age-standardized estimate) (%) - Sex: both sexes - Age group: 18+ years of age	44.3593	% of adults aged 18+, age-standardised	https://ourworldindata.org/grapher/obesity-prevalence-adults-who-gho	1
obesity_adults_pct	World Health Organization — Global Health Observatory	FSM	Micronesia (country)	2016	Obesity among adults, BMI >= 30 kg/m2 (age-standardized estimate) (%) - Sex: both sexes - Age group: 18+ years of age	44.828	% of adults aged 18+, age-standardised	https://ourworldindata.org/grapher/obesity-prevalence-adults-who-gho	1
obesity_adults_pct	World Health Organization — Global Health Observatory	FSM	Micronesia (country)	2017	Obesity among adults, BMI >= 30 kg/m2 (age-standardized estimate) (%) - Sex: both sexes - Age group: 18+ years of age	45.2996	% of adults aged 18+, age-standardised	https://ourworldindata.org/grapher/obesity-prevalence-adults-who-gho	1
obesity_adults_pct	World Health Organization — Global Health Observatory	FSM	Micronesia (country)	2018	Obesity among adults, BMI >= 30 kg/m2 (age-standardized estimate) (%) - Sex: both sexes - Age group: 18+ years of age	45.7679	% of adults aged 18+, age-standardised	https://ourworldindata.org/grapher/obesity-prevalence-adults-who-gho	1
obesity_adults_pct	World Health Organization — Global Health Observatory	FSM	Micronesia (country)	2019	Obesity among adults, BMI >= 30 kg/m2 (age-standardized estimate) (%) - Sex: both sexes - Age group: 18+ years of age	46.2309	% of adults aged 18+, age-standardised	https://ourworldindata.org/grapher/obesity-prevalence-adults-who-gho	1
obesity_adults_pct	World Health Organization — Global Health Observatory	FSM	Micronesia (country)	2020	Obesity among adults, BMI >= 30 kg/m2 (age-standardized estimate) (%) - Sex: both sexes - Age group: 18+ years of age	46.7007	% of adults aged 18+, age-standardised	https://ourworldindata.org/grapher/obesity-prevalence-adults-who-gho	1
obesity_adults_pct	World Health Organization — Global Health Observatory	FSM	Micronesia (country)	2021	Obesity among adults, BMI >= 30 kg/m2 (age-standardized estimate) (%) - Sex: both sexes - Age group: 18+ years of age	47.1786	% of adults aged 18+, age-standardised	https://ourworldindata.org/grapher/obesity-prevalence-adults-who-gho	1
obesity_adults_pct	World Health Organization — Global Health Observatory	FSM	Micronesia (country)	2022	Obesity among adults, BMI >= 30 kg/m2 (age-standardized estimate) (%) - Sex: both sexes - Age group: 18+ years of age	47.6659	% of adults aged 18+, age-standardised	https://ourworldindata.org/grapher/obesity-prevalence-adults-who-gho	1
obesity_adults_pct	World Health Organization — Global Health Observatory	FSM	Micronesia (country)	2023	Obesity among adults, BMI >= 30 kg/m2 (age-standardized estimate) (%) - Sex: both sexes - Age group: 18+ years of age	48.1579	% of adults aged 18+, age-standardised	https://ourworldindata.org/grapher/obesity-prevalence-adults-who-gho	1
obesity_adults_pct	World Health Organization — Global Health Observatory	MDA	Moldova	2010	Obesity among adults, BMI >= 30 kg/m2 (age-standardized estimate) (%) - Sex: both sexes - Age group: 18+ years of age	23.2212	% of adults aged 18+, age-standardised	https://ourworldindata.org/grapher/obesity-prevalence-adults-who-gho	1
obesity_adults_pct	World Health Organization — Global Health Observatory	MDA	Moldova	2011	Obesity among adults, BMI >= 30 kg/m2 (age-standardized estimate) (%) - Sex: both sexes - Age group: 18+ years of age	23.3128	% of adults aged 18+, age-standardised	https://ourworldindata.org/grapher/obesity-prevalence-adults-who-gho	1
obesity_adults_pct	World Health Organization — Global Health Observatory	MDA	Moldova	2012	Obesity among adults, BMI >= 30 kg/m2 (age-standardized estimate) (%) - Sex: both sexes - Age group: 18+ years of age	23.3711	% of adults aged 18+, age-standardised	https://ourworldindata.org/grapher/obesity-prevalence-adults-who-gho	1
obesity_adults_pct	World Health Organization — Global Health Observatory	MDA	Moldova	2013	Obesity among adults, BMI >= 30 kg/m2 (age-standardized estimate) (%) - Sex: both sexes - Age group: 18+ years of age	23.3949	% of adults aged 18+, age-standardised	https://ourworldindata.org/grapher/obesity-prevalence-adults-who-gho	1
obesity_adults_pct	World Health Organization — Global Health Observatory	MDA	Moldova	2014	Obesity among adults, BMI >= 30 kg/m2 (age-standardized estimate) (%) - Sex: both sexes - Age group: 18+ years of age	23.3906	% of adults aged 18+, age-standardised	https://ourworldindata.org/grapher/obesity-prevalence-adults-who-gho	1
obesity_adults_pct	World Health Organization — Global Health Observatory	MDA	Moldova	2015	Obesity among adults, BMI >= 30 kg/m2 (age-standardized estimate) (%) - Sex: both sexes - Age group: 18+ years of age	23.3628	% of adults aged 18+, age-standardised	https://ourworldindata.org/grapher/obesity-prevalence-adults-who-gho	1
obesity_adults_pct	World Health Organization — Global Health Observatory	MDA	Moldova	2016	Obesity among adults, BMI >= 30 kg/m2 (age-standardized estimate) (%) - Sex: both sexes - Age group: 18+ years of age	23.3085	% of adults aged 18+, age-standardised	https://ourworldindata.org/grapher/obesity-prevalence-adults-who-gho	1
obesity_adults_pct	World Health Organization — Global Health Observatory	MDA	Moldova	2017	Obesity among adults, BMI >= 30 kg/m2 (age-standardized estimate) (%) - Sex: both sexes - Age group: 18+ years of age	23.2233	% of adults aged 18+, age-standardised	https://ourworldindata.org/grapher/obesity-prevalence-adults-who-gho	1
obesity_adults_pct	World Health Organization — Global Health Observatory	MDA	Moldova	2018	Obesity among adults, BMI >= 30 kg/m2 (age-standardized estimate) (%) - Sex: both sexes - Age group: 18+ years of age	23.1093	% of adults aged 18+, age-standardised	https://ourworldindata.org/grapher/obesity-prevalence-adults-who-gho	1
obesity_adults_pct	World Health Organization — Global Health Observatory	MDA	Moldova	2019	Obesity among adults, BMI >= 30 kg/m2 (age-standardized estimate) (%) - Sex: both sexes - Age group: 18+ years of age	22.9777	% of adults aged 18+, age-standardised	https://ourworldindata.org/grapher/obesity-prevalence-adults-who-gho	1
obesity_adults_pct	World Health Organization — Global Health Observatory	MDA	Moldova	2020	Obesity among adults, BMI >= 30 kg/m2 (age-standardized estimate) (%) - Sex: both sexes - Age group: 18+ years of age	22.8411	% of adults aged 18+, age-standardised	https://ourworldindata.org/grapher/obesity-prevalence-adults-who-gho	1
obesity_adults_pct	World Health Organization — Global Health Observatory	MDA	Moldova	2021	Obesity among adults, BMI >= 30 kg/m2 (age-standardized estimate) (%) - Sex: both sexes - Age group: 18+ years of age	22.7037	% of adults aged 18+, age-standardised	https://ourworldindata.org/grapher/obesity-prevalence-adults-who-gho	1
obesity_adults_pct	World Health Organization — Global Health Observatory	MDA	Moldova	2022	Obesity among adults, BMI >= 30 kg/m2 (age-standardized estimate) (%) - Sex: both sexes - Age group: 18+ years of age	22.5652	% of adults aged 18+, age-standardised	https://ourworldindata.org/grapher/obesity-prevalence-adults-who-gho	1
obesity_adults_pct	World Health Organization — Global Health Observatory	MDA	Moldova	2023	Obesity among adults, BMI >= 30 kg/m2 (age-standardized estimate) (%) - Sex: both sexes - Age group: 18+ years of age	22.4273	% of adults aged 18+, age-standardised	https://ourworldindata.org/grapher/obesity-prevalence-adults-who-gho	1
obesity_adults_pct	World Health Organization — Global Health Observatory	MNG	Mongolia	2010	Obesity among adults, BMI >= 30 kg/m2 (age-standardized estimate) (%) - Sex: both sexes - Age group: 18+ years of age	15.7915	% of adults aged 18+, age-standardised	https://ourworldindata.org/grapher/obesity-prevalence-adults-who-gho	1
obesity_adults_pct	World Health Organization — Global Health Observatory	MNG	Mongolia	2011	Obesity among adults, BMI >= 30 kg/m2 (age-standardized estimate) (%) - Sex: both sexes - Age group: 18+ years of age	16.451	% of adults aged 18+, age-standardised	https://ourworldindata.org/grapher/obesity-prevalence-adults-who-gho	1
obesity_adults_pct	World Health Organization — Global Health Observatory	MNG	Mongolia	2012	Obesity among adults, BMI >= 30 kg/m2 (age-standardized estimate) (%) - Sex: both sexes - Age group: 18+ years of age	17.1237	% of adults aged 18+, age-standardised	https://ourworldindata.org/grapher/obesity-prevalence-adults-who-gho	1
obesity_adults_pct	World Health Organization — Global Health Observatory	MNG	Mongolia	2013	Obesity among adults, BMI >= 30 kg/m2 (age-standardized estimate) (%) - Sex: both sexes - Age group: 18+ years of age	17.8012	% of adults aged 18+, age-standardised	https://ourworldindata.org/grapher/obesity-prevalence-adults-who-gho	1
obesity_adults_pct	World Health Organization — Global Health Observatory	MNG	Mongolia	2014	Obesity among adults, BMI >= 30 kg/m2 (age-standardized estimate) (%) - Sex: both sexes - Age group: 18+ years of age	18.4724	% of adults aged 18+, age-standardised	https://ourworldindata.org/grapher/obesity-prevalence-adults-who-gho	1
obesity_adults_pct	World Health Organization — Global Health Observatory	MNG	Mongolia	2015	Obesity among adults, BMI >= 30 kg/m2 (age-standardized estimate) (%) - Sex: both sexes - Age group: 18+ years of age	19.1395	% of adults aged 18+, age-standardised	https://ourworldindata.org/grapher/obesity-prevalence-adults-who-gho	1
obesity_adults_pct	World Health Organization — Global Health Observatory	MNG	Mongolia	2016	Obesity among adults, BMI >= 30 kg/m2 (age-standardized estimate) (%) - Sex: both sexes - Age group: 18+ years of age	19.8084	% of adults aged 18+, age-standardised	https://ourworldindata.org/grapher/obesity-prevalence-adults-who-gho	1
obesity_adults_pct	World Health Organization — Global Health Observatory	MNG	Mongolia	2017	Obesity among adults, BMI >= 30 kg/m2 (age-standardized estimate) (%) - Sex: both sexes - Age group: 18+ years of age	20.4657	% of adults aged 18+, age-standardised	https://ourworldindata.org/grapher/obesity-prevalence-adults-who-gho	1
obesity_adults_pct	World Health Organization — Global Health Observatory	MNG	Mongolia	2018	Obesity among adults, BMI >= 30 kg/m2 (age-standardized estimate) (%) - Sex: both sexes - Age group: 18+ years of age	21.1129	% of adults aged 18+, age-standardised	https://ourworldindata.org/grapher/obesity-prevalence-adults-who-gho	1
obesity_adults_pct	World Health Organization — Global Health Observatory	MNG	Mongolia	2019	Obesity among adults, BMI >= 30 kg/m2 (age-standardized estimate) (%) - Sex: both sexes - Age group: 18+ years of age	21.758	% of adults aged 18+, age-standardised	https://ourworldindata.org/grapher/obesity-prevalence-adults-who-gho	1
obesity_adults_pct	World Health Organization — Global Health Observatory	MNG	Mongolia	2020	Obesity among adults, BMI >= 30 kg/m2 (age-standardized estimate) (%) - Sex: both sexes - Age group: 18+ years of age	22.4115	% of adults aged 18+, age-standardised	https://ourworldindata.org/grapher/obesity-prevalence-adults-who-gho	1
obesity_adults_pct	World Health Organization — Global Health Observatory	MNG	Mongolia	2021	Obesity among adults, BMI >= 30 kg/m2 (age-standardized estimate) (%) - Sex: both sexes - Age group: 18+ years of age	23.0714	% of adults aged 18+, age-standardised	https://ourworldindata.org/grapher/obesity-prevalence-adults-who-gho	1
obesity_adults_pct	World Health Organization — Global Health Observatory	MNG	Mongolia	2022	Obesity among adults, BMI >= 30 kg/m2 (age-standardized estimate) (%) - Sex: both sexes - Age group: 18+ years of age	23.7372	% of adults aged 18+, age-standardised	https://ourworldindata.org/grapher/obesity-prevalence-adults-who-gho	1
obesity_adults_pct	World Health Organization — Global Health Observatory	MNG	Mongolia	2023	Obesity among adults, BMI >= 30 kg/m2 (age-standardized estimate) (%) - Sex: both sexes - Age group: 18+ years of age	24.4115	% of adults aged 18+, age-standardised	https://ourworldindata.org/grapher/obesity-prevalence-adults-who-gho	1
obesity_adults_pct	World Health Organization — Global Health Observatory	MNE	Montenegro	2010	Obesity among adults, BMI >= 30 kg/m2 (age-standardized estimate) (%) - Sex: both sexes - Age group: 18+ years of age	14.202	% of adults aged 18+, age-standardised	https://ourworldindata.org/grapher/obesity-prevalence-adults-who-gho	1
obesity_adults_pct	World Health Organization — Global Health Observatory	MNE	Montenegro	2011	Obesity among adults, BMI >= 30 kg/m2 (age-standardized estimate) (%) - Sex: both sexes - Age group: 18+ years of age	14.4501	% of adults aged 18+, age-standardised	https://ourworldindata.org/grapher/obesity-prevalence-adults-who-gho	1
obesity_adults_pct	World Health Organization — Global Health Observatory	MNE	Montenegro	2012	Obesity among adults, BMI >= 30 kg/m2 (age-standardized estimate) (%) - Sex: both sexes - Age group: 18+ years of age	14.6859	% of adults aged 18+, age-standardised	https://ourworldindata.org/grapher/obesity-prevalence-adults-who-gho	1
obesity_adults_pct	World Health Organization — Global Health Observatory	MNE	Montenegro	2013	Obesity among adults, BMI >= 30 kg/m2 (age-standardized estimate) (%) - Sex: both sexes - Age group: 18+ years of age	14.9112	% of adults aged 18+, age-standardised	https://ourworldindata.org/grapher/obesity-prevalence-adults-who-gho	1
obesity_adults_pct	World Health Organization — Global Health Observatory	MNE	Montenegro	2014	Obesity among adults, BMI >= 30 kg/m2 (age-standardized estimate) (%) - Sex: both sexes - Age group: 18+ years of age	15.1269	% of adults aged 18+, age-standardised	https://ourworldindata.org/grapher/obesity-prevalence-adults-who-gho	1
obesity_adults_pct	World Health Organization — Global Health Observatory	MNE	Montenegro	2015	Obesity among adults, BMI >= 30 kg/m2 (age-standardized estimate) (%) - Sex: both sexes - Age group: 18+ years of age	15.3374	% of adults aged 18+, age-standardised	https://ourworldindata.org/grapher/obesity-prevalence-adults-who-gho	1
obesity_adults_pct	World Health Organization — Global Health Observatory	MNE	Montenegro	2016	Obesity among adults, BMI >= 30 kg/m2 (age-standardized estimate) (%) - Sex: both sexes - Age group: 18+ years of age	15.5408	% of adults aged 18+, age-standardised	https://ourworldindata.org/grapher/obesity-prevalence-adults-who-gho	1
obesity_adults_pct	World Health Organization — Global Health Observatory	MNE	Montenegro	2017	Obesity among adults, BMI >= 30 kg/m2 (age-standardized estimate) (%) - Sex: both sexes - Age group: 18+ years of age	15.7303	% of adults aged 18+, age-standardised	https://ourworldindata.org/grapher/obesity-prevalence-adults-who-gho	1
obesity_adults_pct	World Health Organization — Global Health Observatory	MNE	Montenegro	2018	Obesity among adults, BMI >= 30 kg/m2 (age-standardized estimate) (%) - Sex: both sexes - Age group: 18+ years of age	15.9102	% of adults aged 18+, age-standardised	https://ourworldindata.org/grapher/obesity-prevalence-adults-who-gho	1
obesity_adults_pct	World Health Organization — Global Health Observatory	MNE	Montenegro	2019	Obesity among adults, BMI >= 30 kg/m2 (age-standardized estimate) (%) - Sex: both sexes - Age group: 18+ years of age	16.086	% of adults aged 18+, age-standardised	https://ourworldindata.org/grapher/obesity-prevalence-adults-who-gho	1
obesity_adults_pct	World Health Organization — Global Health Observatory	MNE	Montenegro	2020	Obesity among adults, BMI >= 30 kg/m2 (age-standardized estimate) (%) - Sex: both sexes - Age group: 18+ years of age	16.2695	% of adults aged 18+, age-standardised	https://ourworldindata.org/grapher/obesity-prevalence-adults-who-gho	1
obesity_adults_pct	World Health Organization — Global Health Observatory	MNE	Montenegro	2021	Obesity among adults, BMI >= 30 kg/m2 (age-standardized estimate) (%) - Sex: both sexes - Age group: 18+ years of age	16.4629	% of adults aged 18+, age-standardised	https://ourworldindata.org/grapher/obesity-prevalence-adults-who-gho	1
obesity_adults_pct	World Health Organization — Global Health Observatory	MNE	Montenegro	2022	Obesity among adults, BMI >= 30 kg/m2 (age-standardized estimate) (%) - Sex: both sexes - Age group: 18+ years of age	16.6647	% of adults aged 18+, age-standardised	https://ourworldindata.org/grapher/obesity-prevalence-adults-who-gho	1
obesity_adults_pct	World Health Organization — Global Health Observatory	MNE	Montenegro	2023	Obesity among adults, BMI >= 30 kg/m2 (age-standardized estimate) (%) - Sex: both sexes - Age group: 18+ years of age	16.8773	% of adults aged 18+, age-standardised	https://ourworldindata.org/grapher/obesity-prevalence-adults-who-gho	1
obesity_adults_pct	World Health Organization — Global Health Observatory	MAR	Morocco	2010	Obesity among adults, BMI >= 30 kg/m2 (age-standardized estimate) (%) - Sex: both sexes - Age group: 18+ years of age	15.819	% of adults aged 18+, age-standardised	https://ourworldindata.org/grapher/obesity-prevalence-adults-who-gho	1
obesity_adults_pct	World Health Organization — Global Health Observatory	MAR	Morocco	2011	Obesity among adults, BMI >= 30 kg/m2 (age-standardized estimate) (%) - Sex: both sexes - Age group: 18+ years of age	16.2882	% of adults aged 18+, age-standardised	https://ourworldindata.org/grapher/obesity-prevalence-adults-who-gho	1
obesity_adults_pct	World Health Organization — Global Health Observatory	MAR	Morocco	2012	Obesity among adults, BMI >= 30 kg/m2 (age-standardized estimate) (%) - Sex: both sexes - Age group: 18+ years of age	16.7586	% of adults aged 18+, age-standardised	https://ourworldindata.org/grapher/obesity-prevalence-adults-who-gho	1
obesity_adults_pct	World Health Organization — Global Health Observatory	MAR	Morocco	2013	Obesity among adults, BMI >= 30 kg/m2 (age-standardized estimate) (%) - Sex: both sexes - Age group: 18+ years of age	17.2282	% of adults aged 18+, age-standardised	https://ourworldindata.org/grapher/obesity-prevalence-adults-who-gho	1
obesity_adults_pct	World Health Organization — Global Health Observatory	MAR	Morocco	2014	Obesity among adults, BMI >= 30 kg/m2 (age-standardized estimate) (%) - Sex: both sexes - Age group: 18+ years of age	17.6937	% of adults aged 18+, age-standardised	https://ourworldindata.org/grapher/obesity-prevalence-adults-who-gho	1
obesity_adults_pct	World Health Organization — Global Health Observatory	MAR	Morocco	2015	Obesity among adults, BMI >= 30 kg/m2 (age-standardized estimate) (%) - Sex: both sexes - Age group: 18+ years of age	18.1545	% of adults aged 18+, age-standardised	https://ourworldindata.org/grapher/obesity-prevalence-adults-who-gho	1
obesity_adults_pct	World Health Organization — Global Health Observatory	MAR	Morocco	2016	Obesity among adults, BMI >= 30 kg/m2 (age-standardized estimate) (%) - Sex: both sexes - Age group: 18+ years of age	18.6141	% of adults aged 18+, age-standardised	https://ourworldindata.org/grapher/obesity-prevalence-adults-who-gho	1
obesity_adults_pct	World Health Organization — Global Health Observatory	MAR	Morocco	2017	Obesity among adults, BMI >= 30 kg/m2 (age-standardized estimate) (%) - Sex: both sexes - Age group: 18+ years of age	19.0422	% of adults aged 18+, age-standardised	https://ourworldindata.org/grapher/obesity-prevalence-adults-who-gho	1
obesity_adults_pct	World Health Organization — Global Health Observatory	MAR	Morocco	2018	Obesity among adults, BMI >= 30 kg/m2 (age-standardized estimate) (%) - Sex: both sexes - Age group: 18+ years of age	19.4294	% of adults aged 18+, age-standardised	https://ourworldindata.org/grapher/obesity-prevalence-adults-who-gho	1
obesity_adults_pct	World Health Organization — Global Health Observatory	MAR	Morocco	2019	Obesity among adults, BMI >= 30 kg/m2 (age-standardized estimate) (%) - Sex: both sexes - Age group: 18+ years of age	19.7893	% of adults aged 18+, age-standardised	https://ourworldindata.org/grapher/obesity-prevalence-adults-who-gho	1
obesity_adults_pct	World Health Organization — Global Health Observatory	MAR	Morocco	2020	Obesity among adults, BMI >= 30 kg/m2 (age-standardized estimate) (%) - Sex: both sexes - Age group: 18+ years of age	20.1428	% of adults aged 18+, age-standardised	https://ourworldindata.org/grapher/obesity-prevalence-adults-who-gho	1
obesity_adults_pct	World Health Organization — Global Health Observatory	MAR	Morocco	2021	Obesity among adults, BMI >= 30 kg/m2 (age-standardized estimate) (%) - Sex: both sexes - Age group: 18+ years of age	20.4924	% of adults aged 18+, age-standardised	https://ourworldindata.org/grapher/obesity-prevalence-adults-who-gho	1
obesity_adults_pct	World Health Organization — Global Health Observatory	MAR	Morocco	2022	Obesity among adults, BMI >= 30 kg/m2 (age-standardized estimate) (%) - Sex: both sexes - Age group: 18+ years of age	20.8409	% of adults aged 18+, age-standardised	https://ourworldindata.org/grapher/obesity-prevalence-adults-who-gho	1
obesity_adults_pct	World Health Organization — Global Health Observatory	MAR	Morocco	2023	Obesity among adults, BMI >= 30 kg/m2 (age-standardized estimate) (%) - Sex: both sexes - Age group: 18+ years of age	21.197	% of adults aged 18+, age-standardised	https://ourworldindata.org/grapher/obesity-prevalence-adults-who-gho	1
obesity_adults_pct	World Health Organization — Global Health Observatory	MOZ	Mozambique	2010	Obesity among adults, BMI >= 30 kg/m2 (age-standardized estimate) (%) - Sex: both sexes - Age group: 18+ years of age	5.45967	% of adults aged 18+, age-standardised	https://ourworldindata.org/grapher/obesity-prevalence-adults-who-gho	1
obesity_adults_pct	World Health Organization — Global Health Observatory	MOZ	Mozambique	2011	Obesity among adults, BMI >= 30 kg/m2 (age-standardized estimate) (%) - Sex: both sexes - Age group: 18+ years of age	5.74355	% of adults aged 18+, age-standardised	https://ourworldindata.org/grapher/obesity-prevalence-adults-who-gho	1
obesity_adults_pct	World Health Organization — Global Health Observatory	MOZ	Mozambique	2012	Obesity among adults, BMI >= 30 kg/m2 (age-standardized estimate) (%) - Sex: both sexes - Age group: 18+ years of age	6.04108	% of adults aged 18+, age-standardised	https://ourworldindata.org/grapher/obesity-prevalence-adults-who-gho	1
obesity_adults_pct	World Health Organization — Global Health Observatory	MOZ	Mozambique	2013	Obesity among adults, BMI >= 30 kg/m2 (age-standardized estimate) (%) - Sex: both sexes - Age group: 18+ years of age	6.3544	% of adults aged 18+, age-standardised	https://ourworldindata.org/grapher/obesity-prevalence-adults-who-gho	1
obesity_adults_pct	World Health Organization — Global Health Observatory	MOZ	Mozambique	2014	Obesity among adults, BMI >= 30 kg/m2 (age-standardized estimate) (%) - Sex: both sexes - Age group: 18+ years of age	6.68241	% of adults aged 18+, age-standardised	https://ourworldindata.org/grapher/obesity-prevalence-adults-who-gho	1
obesity_adults_pct	World Health Organization — Global Health Observatory	MOZ	Mozambique	2015	Obesity among adults, BMI >= 30 kg/m2 (age-standardized estimate) (%) - Sex: both sexes - Age group: 18+ years of age	7.02436	% of adults aged 18+, age-standardised	https://ourworldindata.org/grapher/obesity-prevalence-adults-who-gho	1
obesity_adults_pct	World Health Organization — Global Health Observatory	MOZ	Mozambique	2016	Obesity among adults, BMI >= 30 kg/m2 (age-standardized estimate) (%) - Sex: both sexes - Age group: 18+ years of age	7.37723	% of adults aged 18+, age-standardised	https://ourworldindata.org/grapher/obesity-prevalence-adults-who-gho	1
obesity_adults_pct	World Health Organization — Global Health Observatory	MOZ	Mozambique	2017	Obesity among adults, BMI >= 30 kg/m2 (age-standardized estimate) (%) - Sex: both sexes - Age group: 18+ years of age	7.73981	% of adults aged 18+, age-standardised	https://ourworldindata.org/grapher/obesity-prevalence-adults-who-gho	1
obesity_adults_pct	World Health Organization — Global Health Observatory	MOZ	Mozambique	2018	Obesity among adults, BMI >= 30 kg/m2 (age-standardized estimate) (%) - Sex: both sexes - Age group: 18+ years of age	8.11279	% of adults aged 18+, age-standardised	https://ourworldindata.org/grapher/obesity-prevalence-adults-who-gho	1
obesity_adults_pct	World Health Organization — Global Health Observatory	MOZ	Mozambique	2019	Obesity among adults, BMI >= 30 kg/m2 (age-standardized estimate) (%) - Sex: both sexes - Age group: 18+ years of age	8.49716	% of adults aged 18+, age-standardised	https://ourworldindata.org/grapher/obesity-prevalence-adults-who-gho	1
obesity_adults_pct	World Health Organization — Global Health Observatory	MOZ	Mozambique	2020	Obesity among adults, BMI >= 30 kg/m2 (age-standardized estimate) (%) - Sex: both sexes - Age group: 18+ years of age	8.89478	% of adults aged 18+, age-standardised	https://ourworldindata.org/grapher/obesity-prevalence-adults-who-gho	1
obesity_adults_pct	World Health Organization — Global Health Observatory	MOZ	Mozambique	2021	Obesity among adults, BMI >= 30 kg/m2 (age-standardized estimate) (%) - Sex: both sexes - Age group: 18+ years of age	9.30622	% of adults aged 18+, age-standardised	https://ourworldindata.org/grapher/obesity-prevalence-adults-who-gho	1
obesity_adults_pct	World Health Organization — Global Health Observatory	MOZ	Mozambique	2022	Obesity among adults, BMI >= 30 kg/m2 (age-standardized estimate) (%) - Sex: both sexes - Age group: 18+ years of age	9.73348	% of adults aged 18+, age-standardised	https://ourworldindata.org/grapher/obesity-prevalence-adults-who-gho	1
obesity_adults_pct	World Health Organization — Global Health Observatory	MOZ	Mozambique	2023	Obesity among adults, BMI >= 30 kg/m2 (age-standardized estimate) (%) - Sex: both sexes - Age group: 18+ years of age	10.1803	% of adults aged 18+, age-standardised	https://ourworldindata.org/grapher/obesity-prevalence-adults-who-gho	1
obesity_adults_pct	World Health Organization — Global Health Observatory	MMR	Myanmar	2010	Obesity among adults, BMI >= 30 kg/m2 (age-standardized estimate) (%) - Sex: both sexes - Age group: 18+ years of age	4.87104	% of adults aged 18+, age-standardised	https://ourworldindata.org/grapher/obesity-prevalence-adults-who-gho	1
obesity_adults_pct	World Health Organization — Global Health Observatory	MMR	Myanmar	2011	Obesity among adults, BMI >= 30 kg/m2 (age-standardized estimate) (%) - Sex: both sexes - Age group: 18+ years of age	5.05658	% of adults aged 18+, age-standardised	https://ourworldindata.org/grapher/obesity-prevalence-adults-who-gho	1
obesity_adults_pct	World Health Organization — Global Health Observatory	MMR	Myanmar	2012	Obesity among adults, BMI >= 30 kg/m2 (age-standardized estimate) (%) - Sex: both sexes - Age group: 18+ years of age	5.24696	% of adults aged 18+, age-standardised	https://ourworldindata.org/grapher/obesity-prevalence-adults-who-gho	1
obesity_adults_pct	World Health Organization — Global Health Observatory	MMR	Myanmar	2013	Obesity among adults, BMI >= 30 kg/m2 (age-standardized estimate) (%) - Sex: both sexes - Age group: 18+ years of age	5.44402	% of adults aged 18+, age-standardised	https://ourworldindata.org/grapher/obesity-prevalence-adults-who-gho	1
obesity_adults_pct	World Health Organization — Global Health Observatory	MMR	Myanmar	2014	Obesity among adults, BMI >= 30 kg/m2 (age-standardized estimate) (%) - Sex: both sexes - Age group: 18+ years of age	5.6489	% of adults aged 18+, age-standardised	https://ourworldindata.org/grapher/obesity-prevalence-adults-who-gho	1
obesity_adults_pct	World Health Organization — Global Health Observatory	MMR	Myanmar	2015	Obesity among adults, BMI >= 30 kg/m2 (age-standardized estimate) (%) - Sex: both sexes - Age group: 18+ years of age	5.86401	% of adults aged 18+, age-standardised	https://ourworldindata.org/grapher/obesity-prevalence-adults-who-gho	1
obesity_adults_pct	World Health Organization — Global Health Observatory	MMR	Myanmar	2016	Obesity among adults, BMI >= 30 kg/m2 (age-standardized estimate) (%) - Sex: both sexes - Age group: 18+ years of age	6.08849	% of adults aged 18+, age-standardised	https://ourworldindata.org/grapher/obesity-prevalence-adults-who-gho	1
obesity_adults_pct	World Health Organization — Global Health Observatory	MMR	Myanmar	2017	Obesity among adults, BMI >= 30 kg/m2 (age-standardized estimate) (%) - Sex: both sexes - Age group: 18+ years of age	6.32019	% of adults aged 18+, age-standardised	https://ourworldindata.org/grapher/obesity-prevalence-adults-who-gho	1
obesity_adults_pct	World Health Organization — Global Health Observatory	MMR	Myanmar	2018	Obesity among adults, BMI >= 30 kg/m2 (age-standardized estimate) (%) - Sex: both sexes - Age group: 18+ years of age	6.55839	% of adults aged 18+, age-standardised	https://ourworldindata.org/grapher/obesity-prevalence-adults-who-gho	1
obesity_adults_pct	World Health Organization — Global Health Observatory	MMR	Myanmar	2019	Obesity among adults, BMI >= 30 kg/m2 (age-standardized estimate) (%) - Sex: both sexes - Age group: 18+ years of age	6.80174	% of adults aged 18+, age-standardised	https://ourworldindata.org/grapher/obesity-prevalence-adults-who-gho	1
obesity_adults_pct	World Health Organization — Global Health Observatory	MMR	Myanmar	2020	Obesity among adults, BMI >= 30 kg/m2 (age-standardized estimate) (%) - Sex: both sexes - Age group: 18+ years of age	7.05201	% of adults aged 18+, age-standardised	https://ourworldindata.org/grapher/obesity-prevalence-adults-who-gho	1
obesity_adults_pct	World Health Organization — Global Health Observatory	MMR	Myanmar	2021	Obesity among adults, BMI >= 30 kg/m2 (age-standardized estimate) (%) - Sex: both sexes - Age group: 18+ years of age	7.30964	% of adults aged 18+, age-standardised	https://ourworldindata.org/grapher/obesity-prevalence-adults-who-gho	1
obesity_adults_pct	World Health Organization — Global Health Observatory	MMR	Myanmar	2022	Obesity among adults, BMI >= 30 kg/m2 (age-standardized estimate) (%) - Sex: both sexes - Age group: 18+ years of age	7.5747	% of adults aged 18+, age-standardised	https://ourworldindata.org/grapher/obesity-prevalence-adults-who-gho	1
obesity_adults_pct	World Health Organization — Global Health Observatory	MMR	Myanmar	2023	Obesity among adults, BMI >= 30 kg/m2 (age-standardized estimate) (%) - Sex: both sexes - Age group: 18+ years of age	7.84819	% of adults aged 18+, age-standardised	https://ourworldindata.org/grapher/obesity-prevalence-adults-who-gho	1
obesity_adults_pct	World Health Organization — Global Health Observatory	NAM	Namibia	2010	Obesity among adults, BMI >= 30 kg/m2 (age-standardized estimate) (%) - Sex: both sexes - Age group: 18+ years of age	13.5863	% of adults aged 18+, age-standardised	https://ourworldindata.org/grapher/obesity-prevalence-adults-who-gho	1
obesity_adults_pct	World Health Organization — Global Health Observatory	NAM	Namibia	2011	Obesity among adults, BMI >= 30 kg/m2 (age-standardized estimate) (%) - Sex: both sexes - Age group: 18+ years of age	13.8793	% of adults aged 18+, age-standardised	https://ourworldindata.org/grapher/obesity-prevalence-adults-who-gho	1
obesity_adults_pct	World Health Organization — Global Health Observatory	NAM	Namibia	2012	Obesity among adults, BMI >= 30 kg/m2 (age-standardized estimate) (%) - Sex: both sexes - Age group: 18+ years of age	14.1649	% of adults aged 18+, age-standardised	https://ourworldindata.org/grapher/obesity-prevalence-adults-who-gho	1
obesity_adults_pct	World Health Organization — Global Health Observatory	NAM	Namibia	2013	Obesity among adults, BMI >= 30 kg/m2 (age-standardized estimate) (%) - Sex: both sexes - Age group: 18+ years of age	14.4502	% of adults aged 18+, age-standardised	https://ourworldindata.org/grapher/obesity-prevalence-adults-who-gho	1
obesity_adults_pct	World Health Organization — Global Health Observatory	NAM	Namibia	2014	Obesity among adults, BMI >= 30 kg/m2 (age-standardized estimate) (%) - Sex: both sexes - Age group: 18+ years of age	14.7469	% of adults aged 18+, age-standardised	https://ourworldindata.org/grapher/obesity-prevalence-adults-who-gho	1
obesity_adults_pct	World Health Organization — Global Health Observatory	NAM	Namibia	2015	Obesity among adults, BMI >= 30 kg/m2 (age-standardized estimate) (%) - Sex: both sexes - Age group: 18+ years of age	15.0566	% of adults aged 18+, age-standardised	https://ourworldindata.org/grapher/obesity-prevalence-adults-who-gho	1
obesity_adults_pct	World Health Organization — Global Health Observatory	NAM	Namibia	2016	Obesity among adults, BMI >= 30 kg/m2 (age-standardized estimate) (%) - Sex: both sexes - Age group: 18+ years of age	15.3793	% of adults aged 18+, age-standardised	https://ourworldindata.org/grapher/obesity-prevalence-adults-who-gho	1
obesity_adults_pct	World Health Organization — Global Health Observatory	NAM	Namibia	2017	Obesity among adults, BMI >= 30 kg/m2 (age-standardized estimate) (%) - Sex: both sexes - Age group: 18+ years of age	15.711	% of adults aged 18+, age-standardised	https://ourworldindata.org/grapher/obesity-prevalence-adults-who-gho	1
obesity_adults_pct	World Health Organization — Global Health Observatory	NAM	Namibia	2018	Obesity among adults, BMI >= 30 kg/m2 (age-standardized estimate) (%) - Sex: both sexes - Age group: 18+ years of age	16.0477	% of adults aged 18+, age-standardised	https://ourworldindata.org/grapher/obesity-prevalence-adults-who-gho	1
obesity_adults_pct	World Health Organization — Global Health Observatory	NAM	Namibia	2019	Obesity among adults, BMI >= 30 kg/m2 (age-standardized estimate) (%) - Sex: both sexes - Age group: 18+ years of age	16.3918	% of adults aged 18+, age-standardised	https://ourworldindata.org/grapher/obesity-prevalence-adults-who-gho	1
obesity_adults_pct	World Health Organization — Global Health Observatory	NAM	Namibia	2020	Obesity among adults, BMI >= 30 kg/m2 (age-standardized estimate) (%) - Sex: both sexes - Age group: 18+ years of age	16.7459	% of adults aged 18+, age-standardised	https://ourworldindata.org/grapher/obesity-prevalence-adults-who-gho	1
obesity_adults_pct	World Health Organization — Global Health Observatory	NAM	Namibia	2021	Obesity among adults, BMI >= 30 kg/m2 (age-standardized estimate) (%) - Sex: both sexes - Age group: 18+ years of age	17.1096	% of adults aged 18+, age-standardised	https://ourworldindata.org/grapher/obesity-prevalence-adults-who-gho	1
obesity_adults_pct	World Health Organization — Global Health Observatory	NAM	Namibia	2022	Obesity among adults, BMI >= 30 kg/m2 (age-standardized estimate) (%) - Sex: both sexes - Age group: 18+ years of age	17.4824	% of adults aged 18+, age-standardised	https://ourworldindata.org/grapher/obesity-prevalence-adults-who-gho	1
obesity_adults_pct	World Health Organization — Global Health Observatory	NAM	Namibia	2023	Obesity among adults, BMI >= 30 kg/m2 (age-standardized estimate) (%) - Sex: both sexes - Age group: 18+ years of age	17.867	% of adults aged 18+, age-standardised	https://ourworldindata.org/grapher/obesity-prevalence-adults-who-gho	1
obesity_adults_pct	World Health Organization — Global Health Observatory	NRU	Nauru	2010	Obesity among adults, BMI >= 30 kg/m2 (age-standardized estimate) (%) - Sex: both sexes - Age group: 18+ years of age	67.1131	% of adults aged 18+, age-standardised	https://ourworldindata.org/grapher/obesity-prevalence-adults-who-gho	1
obesity_adults_pct	World Health Organization — Global Health Observatory	NRU	Nauru	2011	Obesity among adults, BMI >= 30 kg/m2 (age-standardized estimate) (%) - Sex: both sexes - Age group: 18+ years of age	67.3792	% of adults aged 18+, age-standardised	https://ourworldindata.org/grapher/obesity-prevalence-adults-who-gho	1
obesity_adults_pct	World Health Organization — Global Health Observatory	NRU	Nauru	2012	Obesity among adults, BMI >= 30 kg/m2 (age-standardized estimate) (%) - Sex: both sexes - Age group: 18+ years of age	67.671	% of adults aged 18+, age-standardised	https://ourworldindata.org/grapher/obesity-prevalence-adults-who-gho	1
obesity_adults_pct	World Health Organization — Global Health Observatory	NRU	Nauru	2013	Obesity among adults, BMI >= 30 kg/m2 (age-standardized estimate) (%) - Sex: both sexes - Age group: 18+ years of age	67.9627	% of adults aged 18+, age-standardised	https://ourworldindata.org/grapher/obesity-prevalence-adults-who-gho	1
obesity_adults_pct	World Health Organization — Global Health Observatory	NRU	Nauru	2014	Obesity among adults, BMI >= 30 kg/m2 (age-standardized estimate) (%) - Sex: both sexes - Age group: 18+ years of age	68.2754	% of adults aged 18+, age-standardised	https://ourworldindata.org/grapher/obesity-prevalence-adults-who-gho	1
obesity_adults_pct	World Health Organization — Global Health Observatory	NRU	Nauru	2015	Obesity among adults, BMI >= 30 kg/m2 (age-standardized estimate) (%) - Sex: both sexes - Age group: 18+ years of age	68.6043	% of adults aged 18+, age-standardised	https://ourworldindata.org/grapher/obesity-prevalence-adults-who-gho	1
obesity_adults_pct	World Health Organization — Global Health Observatory	NRU	Nauru	2016	Obesity among adults, BMI >= 30 kg/m2 (age-standardized estimate) (%) - Sex: both sexes - Age group: 18+ years of age	68.9685	% of adults aged 18+, age-standardised	https://ourworldindata.org/grapher/obesity-prevalence-adults-who-gho	1
obesity_adults_pct	World Health Organization — Global Health Observatory	NRU	Nauru	2017	Obesity among adults, BMI >= 30 kg/m2 (age-standardized estimate) (%) - Sex: both sexes - Age group: 18+ years of age	69.2837	% of adults aged 18+, age-standardised	https://ourworldindata.org/grapher/obesity-prevalence-adults-who-gho	1
obesity_adults_pct	World Health Organization — Global Health Observatory	NRU	Nauru	2018	Obesity among adults, BMI >= 30 kg/m2 (age-standardized estimate) (%) - Sex: both sexes - Age group: 18+ years of age	69.5596	% of adults aged 18+, age-standardised	https://ourworldindata.org/grapher/obesity-prevalence-adults-who-gho	1
obesity_adults_pct	World Health Organization — Global Health Observatory	NRU	Nauru	2019	Obesity among adults, BMI >= 30 kg/m2 (age-standardized estimate) (%) - Sex: both sexes - Age group: 18+ years of age	69.7882	% of adults aged 18+, age-standardised	https://ourworldindata.org/grapher/obesity-prevalence-adults-who-gho	1
obesity_adults_pct	World Health Organization — Global Health Observatory	NRU	Nauru	2020	Obesity among adults, BMI >= 30 kg/m2 (age-standardized estimate) (%) - Sex: both sexes - Age group: 18+ years of age	70.0046	% of adults aged 18+, age-standardised	https://ourworldindata.org/grapher/obesity-prevalence-adults-who-gho	1
obesity_adults_pct	World Health Organization — Global Health Observatory	NRU	Nauru	2021	Obesity among adults, BMI >= 30 kg/m2 (age-standardized estimate) (%) - Sex: both sexes - Age group: 18+ years of age	70.4042	% of adults aged 18+, age-standardised	https://ourworldindata.org/grapher/obesity-prevalence-adults-who-gho	1
obesity_adults_pct	World Health Organization — Global Health Observatory	NRU	Nauru	2022	Obesity among adults, BMI >= 30 kg/m2 (age-standardized estimate) (%) - Sex: both sexes - Age group: 18+ years of age	70.7852	% of adults aged 18+, age-standardised	https://ourworldindata.org/grapher/obesity-prevalence-adults-who-gho	1
obesity_adults_pct	World Health Organization — Global Health Observatory	NRU	Nauru	2023	Obesity among adults, BMI >= 30 kg/m2 (age-standardized estimate) (%) - Sex: both sexes - Age group: 18+ years of age	71.0922	% of adults aged 18+, age-standardised	https://ourworldindata.org/grapher/obesity-prevalence-adults-who-gho	1
obesity_adults_pct	World Health Organization — Global Health Observatory	NPL	Nepal	2010	Obesity among adults, BMI >= 30 kg/m2 (age-standardized estimate) (%) - Sex: both sexes - Age group: 18+ years of age	2.97392	% of adults aged 18+, age-standardised	https://ourworldindata.org/grapher/obesity-prevalence-adults-who-gho	1
obesity_adults_pct	World Health Organization — Global Health Observatory	NPL	Nepal	2011	Obesity among adults, BMI >= 30 kg/m2 (age-standardized estimate) (%) - Sex: both sexes - Age group: 18+ years of age	3.22372	% of adults aged 18+, age-standardised	https://ourworldindata.org/grapher/obesity-prevalence-adults-who-gho	1
obesity_adults_pct	World Health Organization — Global Health Observatory	NPL	Nepal	2012	Obesity among adults, BMI >= 30 kg/m2 (age-standardized estimate) (%) - Sex: both sexes - Age group: 18+ years of age	3.4925	% of adults aged 18+, age-standardised	https://ourworldindata.org/grapher/obesity-prevalence-adults-who-gho	1
obesity_adults_pct	World Health Organization — Global Health Observatory	NPL	Nepal	2013	Obesity among adults, BMI >= 30 kg/m2 (age-standardized estimate) (%) - Sex: both sexes - Age group: 18+ years of age	3.78042	% of adults aged 18+, age-standardised	https://ourworldindata.org/grapher/obesity-prevalence-adults-who-gho	1
obesity_adults_pct	World Health Organization — Global Health Observatory	NPL	Nepal	2014	Obesity among adults, BMI >= 30 kg/m2 (age-standardized estimate) (%) - Sex: both sexes - Age group: 18+ years of age	4.08729	% of adults aged 18+, age-standardised	https://ourworldindata.org/grapher/obesity-prevalence-adults-who-gho	1
obesity_adults_pct	World Health Organization — Global Health Observatory	NPL	Nepal	2015	Obesity among adults, BMI >= 30 kg/m2 (age-standardized estimate) (%) - Sex: both sexes - Age group: 18+ years of age	4.41355	% of adults aged 18+, age-standardised	https://ourworldindata.org/grapher/obesity-prevalence-adults-who-gho	1
obesity_adults_pct	World Health Organization — Global Health Observatory	NPL	Nepal	2016	Obesity among adults, BMI >= 30 kg/m2 (age-standardized estimate) (%) - Sex: both sexes - Age group: 18+ years of age	4.75913	% of adults aged 18+, age-standardised	https://ourworldindata.org/grapher/obesity-prevalence-adults-who-gho	1
obesity_adults_pct	World Health Organization — Global Health Observatory	NPL	Nepal	2017	Obesity among adults, BMI >= 30 kg/m2 (age-standardized estimate) (%) - Sex: both sexes - Age group: 18+ years of age	5.12143	% of adults aged 18+, age-standardised	https://ourworldindata.org/grapher/obesity-prevalence-adults-who-gho	1
obesity_adults_pct	World Health Organization — Global Health Observatory	NPL	Nepal	2018	Obesity among adults, BMI >= 30 kg/m2 (age-standardized estimate) (%) - Sex: both sexes - Age group: 18+ years of age	5.49646	% of adults aged 18+, age-standardised	https://ourworldindata.org/grapher/obesity-prevalence-adults-who-gho	1
obesity_adults_pct	World Health Organization — Global Health Observatory	NPL	Nepal	2019	Obesity among adults, BMI >= 30 kg/m2 (age-standardized estimate) (%) - Sex: both sexes - Age group: 18+ years of age	5.86616	% of adults aged 18+, age-standardised	https://ourworldindata.org/grapher/obesity-prevalence-adults-who-gho	1
obesity_adults_pct	World Health Organization — Global Health Observatory	NPL	Nepal	2020	Obesity among adults, BMI >= 30 kg/m2 (age-standardized estimate) (%) - Sex: both sexes - Age group: 18+ years of age	6.23202	% of adults aged 18+, age-standardised	https://ourworldindata.org/grapher/obesity-prevalence-adults-who-gho	1
obesity_adults_pct	World Health Organization — Global Health Observatory	NPL	Nepal	2021	Obesity among adults, BMI >= 30 kg/m2 (age-standardized estimate) (%) - Sex: both sexes - Age group: 18+ years of age	6.62172	% of adults aged 18+, age-standardised	https://ourworldindata.org/grapher/obesity-prevalence-adults-who-gho	1
obesity_adults_pct	World Health Organization — Global Health Observatory	NPL	Nepal	2022	Obesity among adults, BMI >= 30 kg/m2 (age-standardized estimate) (%) - Sex: both sexes - Age group: 18+ years of age	7.04387	% of adults aged 18+, age-standardised	https://ourworldindata.org/grapher/obesity-prevalence-adults-who-gho	1
obesity_adults_pct	World Health Organization — Global Health Observatory	NPL	Nepal	2023	Obesity among adults, BMI >= 30 kg/m2 (age-standardized estimate) (%) - Sex: both sexes - Age group: 18+ years of age	7.49231	% of adults aged 18+, age-standardised	https://ourworldindata.org/grapher/obesity-prevalence-adults-who-gho	1
obesity_adults_pct	World Health Organization — Global Health Observatory	NLD	Netherlands	2010	Obesity among adults, BMI >= 30 kg/m2 (age-standardized estimate) (%) - Sex: both sexes - Age group: 18+ years of age	13.7137	% of adults aged 18+, age-standardised	https://ourworldindata.org/grapher/obesity-prevalence-adults-who-gho	1
obesity_adults_pct	World Health Organization — Global Health Observatory	NLD	Netherlands	2011	Obesity among adults, BMI >= 30 kg/m2 (age-standardized estimate) (%) - Sex: both sexes - Age group: 18+ years of age	13.7848	% of adults aged 18+, age-standardised	https://ourworldindata.org/grapher/obesity-prevalence-adults-who-gho	1
obesity_adults_pct	World Health Organization — Global Health Observatory	NLD	Netherlands	2012	Obesity among adults, BMI >= 30 kg/m2 (age-standardized estimate) (%) - Sex: both sexes - Age group: 18+ years of age	13.8363	% of adults aged 18+, age-standardised	https://ourworldindata.org/grapher/obesity-prevalence-adults-who-gho	1
obesity_adults_pct	World Health Organization — Global Health Observatory	NLD	Netherlands	2013	Obesity among adults, BMI >= 30 kg/m2 (age-standardized estimate) (%) - Sex: both sexes - Age group: 18+ years of age	13.881	% of adults aged 18+, age-standardised	https://ourworldindata.org/grapher/obesity-prevalence-adults-who-gho	1
obesity_adults_pct	World Health Organization — Global Health Observatory	NLD	Netherlands	2014	Obesity among adults, BMI >= 30 kg/m2 (age-standardized estimate) (%) - Sex: both sexes - Age group: 18+ years of age	13.9262	% of adults aged 18+, age-standardised	https://ourworldindata.org/grapher/obesity-prevalence-adults-who-gho	1
obesity_adults_pct	World Health Organization — Global Health Observatory	NLD	Netherlands	2015	Obesity among adults, BMI >= 30 kg/m2 (age-standardized estimate) (%) - Sex: both sexes - Age group: 18+ years of age	13.9762	% of adults aged 18+, age-standardised	https://ourworldindata.org/grapher/obesity-prevalence-adults-who-gho	1
obesity_adults_pct	World Health Organization — Global Health Observatory	NLD	Netherlands	2016	Obesity among adults, BMI >= 30 kg/m2 (age-standardized estimate) (%) - Sex: both sexes - Age group: 18+ years of age	14.0344	% of adults aged 18+, age-standardised	https://ourworldindata.org/grapher/obesity-prevalence-adults-who-gho	1
obesity_adults_pct	World Health Organization — Global Health Observatory	NLD	Netherlands	2017	Obesity among adults, BMI >= 30 kg/m2 (age-standardized estimate) (%) - Sex: both sexes - Age group: 18+ years of age	14.0961	% of adults aged 18+, age-standardised	https://ourworldindata.org/grapher/obesity-prevalence-adults-who-gho	1
obesity_adults_pct	World Health Organization — Global Health Observatory	NLD	Netherlands	2018	Obesity among adults, BMI >= 30 kg/m2 (age-standardized estimate) (%) - Sex: both sexes - Age group: 18+ years of age	14.1591	% of adults aged 18+, age-standardised	https://ourworldindata.org/grapher/obesity-prevalence-adults-who-gho	1
obesity_adults_pct	World Health Organization — Global Health Observatory	NLD	Netherlands	2019	Obesity among adults, BMI >= 30 kg/m2 (age-standardized estimate) (%) - Sex: both sexes - Age group: 18+ years of age	14.2262	% of adults aged 18+, age-standardised	https://ourworldindata.org/grapher/obesity-prevalence-adults-who-gho	1
obesity_adults_pct	World Health Organization — Global Health Observatory	NLD	Netherlands	2020	Obesity among adults, BMI >= 30 kg/m2 (age-standardized estimate) (%) - Sex: both sexes - Age group: 18+ years of age	14.3033	% of adults aged 18+, age-standardised	https://ourworldindata.org/grapher/obesity-prevalence-adults-who-gho	1
obesity_adults_pct	World Health Organization — Global Health Observatory	NLD	Netherlands	2021	Obesity among adults, BMI >= 30 kg/m2 (age-standardized estimate) (%) - Sex: both sexes - Age group: 18+ years of age	14.3894	% of adults aged 18+, age-standardised	https://ourworldindata.org/grapher/obesity-prevalence-adults-who-gho	1
obesity_adults_pct	World Health Organization — Global Health Observatory	NLD	Netherlands	2022	Obesity among adults, BMI >= 30 kg/m2 (age-standardized estimate) (%) - Sex: both sexes - Age group: 18+ years of age	14.4817	% of adults aged 18+, age-standardised	https://ourworldindata.org/grapher/obesity-prevalence-adults-who-gho	1
obesity_adults_pct	World Health Organization — Global Health Observatory	NLD	Netherlands	2023	Obesity among adults, BMI >= 30 kg/m2 (age-standardized estimate) (%) - Sex: both sexes - Age group: 18+ years of age	14.5812	% of adults aged 18+, age-standardised	https://ourworldindata.org/grapher/obesity-prevalence-adults-who-gho	1
obesity_adults_pct	World Health Organization — Global Health Observatory	NZL	New Zealand	2010	Obesity among adults, BMI >= 30 kg/m2 (age-standardized estimate) (%) - Sex: both sexes - Age group: 18+ years of age	28.4358	% of adults aged 18+, age-standardised	https://ourworldindata.org/grapher/obesity-prevalence-adults-who-gho	1
obesity_adults_pct	World Health Organization — Global Health Observatory	NZL	New Zealand	2011	Obesity among adults, BMI >= 30 kg/m2 (age-standardized estimate) (%) - Sex: both sexes - Age group: 18+ years of age	28.9219	% of adults aged 18+, age-standardised	https://ourworldindata.org/grapher/obesity-prevalence-adults-who-gho	1
obesity_adults_pct	World Health Organization — Global Health Observatory	NZL	New Zealand	2012	Obesity among adults, BMI >= 30 kg/m2 (age-standardized estimate) (%) - Sex: both sexes - Age group: 18+ years of age	29.3739	% of adults aged 18+, age-standardised	https://ourworldindata.org/grapher/obesity-prevalence-adults-who-gho	1
obesity_adults_pct	World Health Organization — Global Health Observatory	NZL	New Zealand	2013	Obesity among adults, BMI >= 30 kg/m2 (age-standardized estimate) (%) - Sex: both sexes - Age group: 18+ years of age	29.8097	% of adults aged 18+, age-standardised	https://ourworldindata.org/grapher/obesity-prevalence-adults-who-gho	1
obesity_adults_pct	World Health Organization — Global Health Observatory	NZL	New Zealand	2014	Obesity among adults, BMI >= 30 kg/m2 (age-standardized estimate) (%) - Sex: both sexes - Age group: 18+ years of age	30.2333	% of adults aged 18+, age-standardised	https://ourworldindata.org/grapher/obesity-prevalence-adults-who-gho	1
obesity_adults_pct	World Health Organization — Global Health Observatory	NZL	New Zealand	2015	Obesity among adults, BMI >= 30 kg/m2 (age-standardized estimate) (%) - Sex: both sexes - Age group: 18+ years of age	30.6504	% of adults aged 18+, age-standardised	https://ourworldindata.org/grapher/obesity-prevalence-adults-who-gho	1
obesity_adults_pct	World Health Organization — Global Health Observatory	NZL	New Zealand	2016	Obesity among adults, BMI >= 30 kg/m2 (age-standardized estimate) (%) - Sex: both sexes - Age group: 18+ years of age	31.0638	% of adults aged 18+, age-standardised	https://ourworldindata.org/grapher/obesity-prevalence-adults-who-gho	1
obesity_adults_pct	World Health Organization — Global Health Observatory	NZL	New Zealand	2017	Obesity among adults, BMI >= 30 kg/m2 (age-standardized estimate) (%) - Sex: both sexes - Age group: 18+ years of age	31.4647	% of adults aged 18+, age-standardised	https://ourworldindata.org/grapher/obesity-prevalence-adults-who-gho	1
obesity_adults_pct	World Health Organization — Global Health Observatory	NZL	New Zealand	2018	Obesity among adults, BMI >= 30 kg/m2 (age-standardized estimate) (%) - Sex: both sexes - Age group: 18+ years of age	31.8454	% of adults aged 18+, age-standardised	https://ourworldindata.org/grapher/obesity-prevalence-adults-who-gho	1
obesity_adults_pct	World Health Organization — Global Health Observatory	NZL	New Zealand	2019	Obesity among adults, BMI >= 30 kg/m2 (age-standardized estimate) (%) - Sex: both sexes - Age group: 18+ years of age	32.2118	% of adults aged 18+, age-standardised	https://ourworldindata.org/grapher/obesity-prevalence-adults-who-gho	1
obesity_adults_pct	World Health Organization — Global Health Observatory	NZL	New Zealand	2020	Obesity among adults, BMI >= 30 kg/m2 (age-standardized estimate) (%) - Sex: both sexes - Age group: 18+ years of age	32.5733	% of adults aged 18+, age-standardised	https://ourworldindata.org/grapher/obesity-prevalence-adults-who-gho	1
obesity_adults_pct	World Health Organization — Global Health Observatory	NZL	New Zealand	2021	Obesity among adults, BMI >= 30 kg/m2 (age-standardized estimate) (%) - Sex: both sexes - Age group: 18+ years of age	32.931	% of adults aged 18+, age-standardised	https://ourworldindata.org/grapher/obesity-prevalence-adults-who-gho	1
obesity_adults_pct	World Health Organization — Global Health Observatory	NZL	New Zealand	2022	Obesity among adults, BMI >= 30 kg/m2 (age-standardized estimate) (%) - Sex: both sexes - Age group: 18+ years of age	33.289	% of adults aged 18+, age-standardised	https://ourworldindata.org/grapher/obesity-prevalence-adults-who-gho	1
obesity_adults_pct	World Health Organization — Global Health Observatory	NZL	New Zealand	2023	Obesity among adults, BMI >= 30 kg/m2 (age-standardized estimate) (%) - Sex: both sexes - Age group: 18+ years of age	33.654	% of adults aged 18+, age-standardised	https://ourworldindata.org/grapher/obesity-prevalence-adults-who-gho	1
obesity_adults_pct	World Health Organization — Global Health Observatory	NIC	Nicaragua	2010	Obesity among adults, BMI >= 30 kg/m2 (age-standardized estimate) (%) - Sex: both sexes - Age group: 18+ years of age	26.2757	% of adults aged 18+, age-standardised	https://ourworldindata.org/grapher/obesity-prevalence-adults-who-gho	1
obesity_adults_pct	World Health Organization — Global Health Observatory	NIC	Nicaragua	2011	Obesity among adults, BMI >= 30 kg/m2 (age-standardized estimate) (%) - Sex: both sexes - Age group: 18+ years of age	26.9381	% of adults aged 18+, age-standardised	https://ourworldindata.org/grapher/obesity-prevalence-adults-who-gho	1
obesity_adults_pct	World Health Organization — Global Health Observatory	NIC	Nicaragua	2012	Obesity among adults, BMI >= 30 kg/m2 (age-standardized estimate) (%) - Sex: both sexes - Age group: 18+ years of age	27.5981	% of adults aged 18+, age-standardised	https://ourworldindata.org/grapher/obesity-prevalence-adults-who-gho	1
obesity_adults_pct	World Health Organization — Global Health Observatory	NIC	Nicaragua	2013	Obesity among adults, BMI >= 30 kg/m2 (age-standardized estimate) (%) - Sex: both sexes - Age group: 18+ years of age	28.2511	% of adults aged 18+, age-standardised	https://ourworldindata.org/grapher/obesity-prevalence-adults-who-gho	1
obesity_adults_pct	World Health Organization — Global Health Observatory	NIC	Nicaragua	2014	Obesity among adults, BMI >= 30 kg/m2 (age-standardized estimate) (%) - Sex: both sexes - Age group: 18+ years of age	28.8931	% of adults aged 18+, age-standardised	https://ourworldindata.org/grapher/obesity-prevalence-adults-who-gho	1
obesity_adults_pct	World Health Organization — Global Health Observatory	NIC	Nicaragua	2015	Obesity among adults, BMI >= 30 kg/m2 (age-standardized estimate) (%) - Sex: both sexes - Age group: 18+ years of age	29.5244	% of adults aged 18+, age-standardised	https://ourworldindata.org/grapher/obesity-prevalence-adults-who-gho	1
obesity_adults_pct	World Health Organization — Global Health Observatory	NIC	Nicaragua	2016	Obesity among adults, BMI >= 30 kg/m2 (age-standardized estimate) (%) - Sex: both sexes - Age group: 18+ years of age	30.1428	% of adults aged 18+, age-standardised	https://ourworldindata.org/grapher/obesity-prevalence-adults-who-gho	1
obesity_adults_pct	World Health Organization — Global Health Observatory	NIC	Nicaragua	2017	Obesity among adults, BMI >= 30 kg/m2 (age-standardized estimate) (%) - Sex: both sexes - Age group: 18+ years of age	30.7466	% of adults aged 18+, age-standardised	https://ourworldindata.org/grapher/obesity-prevalence-adults-who-gho	1
obesity_adults_pct	World Health Organization — Global Health Observatory	NIC	Nicaragua	2018	Obesity among adults, BMI >= 30 kg/m2 (age-standardized estimate) (%) - Sex: both sexes - Age group: 18+ years of age	31.3378	% of adults aged 18+, age-standardised	https://ourworldindata.org/grapher/obesity-prevalence-adults-who-gho	1
obesity_adults_pct	World Health Organization — Global Health Observatory	NIC	Nicaragua	2019	Obesity among adults, BMI >= 30 kg/m2 (age-standardized estimate) (%) - Sex: both sexes - Age group: 18+ years of age	31.9228	% of adults aged 18+, age-standardised	https://ourworldindata.org/grapher/obesity-prevalence-adults-who-gho	1
obesity_adults_pct	World Health Organization — Global Health Observatory	NIC	Nicaragua	2020	Obesity among adults, BMI >= 30 kg/m2 (age-standardized estimate) (%) - Sex: both sexes - Age group: 18+ years of age	32.5148	% of adults aged 18+, age-standardised	https://ourworldindata.org/grapher/obesity-prevalence-adults-who-gho	1
obesity_adults_pct	World Health Organization — Global Health Observatory	NIC	Nicaragua	2021	Obesity among adults, BMI >= 30 kg/m2 (age-standardized estimate) (%) - Sex: both sexes - Age group: 18+ years of age	33.1145	% of adults aged 18+, age-standardised	https://ourworldindata.org/grapher/obesity-prevalence-adults-who-gho	1
obesity_adults_pct	World Health Organization — Global Health Observatory	NIC	Nicaragua	2022	Obesity among adults, BMI >= 30 kg/m2 (age-standardized estimate) (%) - Sex: both sexes - Age group: 18+ years of age	33.7082	% of adults aged 18+, age-standardised	https://ourworldindata.org/grapher/obesity-prevalence-adults-who-gho	1
obesity_adults_pct	World Health Organization — Global Health Observatory	NIC	Nicaragua	2023	Obesity among adults, BMI >= 30 kg/m2 (age-standardized estimate) (%) - Sex: both sexes - Age group: 18+ years of age	34.3001	% of adults aged 18+, age-standardised	https://ourworldindata.org/grapher/obesity-prevalence-adults-who-gho	1
obesity_adults_pct	World Health Organization — Global Health Observatory	NER	Niger	2010	Obesity among adults, BMI >= 30 kg/m2 (age-standardized estimate) (%) - Sex: both sexes - Age group: 18+ years of age	3.57904	% of adults aged 18+, age-standardised	https://ourworldindata.org/grapher/obesity-prevalence-adults-who-gho	1
obesity_adults_pct	World Health Organization — Global Health Observatory	NER	Niger	2011	Obesity among adults, BMI >= 30 kg/m2 (age-standardized estimate) (%) - Sex: both sexes - Age group: 18+ years of age	3.72038	% of adults aged 18+, age-standardised	https://ourworldindata.org/grapher/obesity-prevalence-adults-who-gho	1
obesity_adults_pct	World Health Organization — Global Health Observatory	NER	Niger	2012	Obesity among adults, BMI >= 30 kg/m2 (age-standardized estimate) (%) - Sex: both sexes - Age group: 18+ years of age	3.86338	% of adults aged 18+, age-standardised	https://ourworldindata.org/grapher/obesity-prevalence-adults-who-gho	1
obesity_adults_pct	World Health Organization — Global Health Observatory	NER	Niger	2013	Obesity among adults, BMI >= 30 kg/m2 (age-standardized estimate) (%) - Sex: both sexes - Age group: 18+ years of age	4.01466	% of adults aged 18+, age-standardised	https://ourworldindata.org/grapher/obesity-prevalence-adults-who-gho	1
obesity_adults_pct	World Health Organization — Global Health Observatory	NER	Niger	2014	Obesity among adults, BMI >= 30 kg/m2 (age-standardized estimate) (%) - Sex: both sexes - Age group: 18+ years of age	4.18016	% of adults aged 18+, age-standardised	https://ourworldindata.org/grapher/obesity-prevalence-adults-who-gho	1
obesity_adults_pct	World Health Organization — Global Health Observatory	NER	Niger	2015	Obesity among adults, BMI >= 30 kg/m2 (age-standardized estimate) (%) - Sex: both sexes - Age group: 18+ years of age	4.36236	% of adults aged 18+, age-standardised	https://ourworldindata.org/grapher/obesity-prevalence-adults-who-gho	1
obesity_adults_pct	World Health Organization — Global Health Observatory	NER	Niger	2016	Obesity among adults, BMI >= 30 kg/m2 (age-standardized estimate) (%) - Sex: both sexes - Age group: 18+ years of age	4.56236	% of adults aged 18+, age-standardised	https://ourworldindata.org/grapher/obesity-prevalence-adults-who-gho	1
obesity_adults_pct	World Health Organization — Global Health Observatory	NER	Niger	2017	Obesity among adults, BMI >= 30 kg/m2 (age-standardized estimate) (%) - Sex: both sexes - Age group: 18+ years of age	4.77895	% of adults aged 18+, age-standardised	https://ourworldindata.org/grapher/obesity-prevalence-adults-who-gho	1
obesity_adults_pct	World Health Organization — Global Health Observatory	NER	Niger	2018	Obesity among adults, BMI >= 30 kg/m2 (age-standardized estimate) (%) - Sex: both sexes - Age group: 18+ years of age	5.01209	% of adults aged 18+, age-standardised	https://ourworldindata.org/grapher/obesity-prevalence-adults-who-gho	1
obesity_adults_pct	World Health Organization — Global Health Observatory	NER	Niger	2019	Obesity among adults, BMI >= 30 kg/m2 (age-standardized estimate) (%) - Sex: both sexes - Age group: 18+ years of age	5.26258	% of adults aged 18+, age-standardised	https://ourworldindata.org/grapher/obesity-prevalence-adults-who-gho	1
obesity_adults_pct	World Health Organization — Global Health Observatory	NER	Niger	2020	Obesity among adults, BMI >= 30 kg/m2 (age-standardized estimate) (%) - Sex: both sexes - Age group: 18+ years of age	5.53113	% of adults aged 18+, age-standardised	https://ourworldindata.org/grapher/obesity-prevalence-adults-who-gho	1
obesity_adults_pct	World Health Organization — Global Health Observatory	NER	Niger	2021	Obesity among adults, BMI >= 30 kg/m2 (age-standardized estimate) (%) - Sex: both sexes - Age group: 18+ years of age	5.81574	% of adults aged 18+, age-standardised	https://ourworldindata.org/grapher/obesity-prevalence-adults-who-gho	1
obesity_adults_pct	World Health Organization — Global Health Observatory	NER	Niger	2022	Obesity among adults, BMI >= 30 kg/m2 (age-standardized estimate) (%) - Sex: both sexes - Age group: 18+ years of age	6.11712	% of adults aged 18+, age-standardised	https://ourworldindata.org/grapher/obesity-prevalence-adults-who-gho	1
obesity_adults_pct	World Health Organization — Global Health Observatory	NER	Niger	2023	Obesity among adults, BMI >= 30 kg/m2 (age-standardized estimate) (%) - Sex: both sexes - Age group: 18+ years of age	6.43471	% of adults aged 18+, age-standardised	https://ourworldindata.org/grapher/obesity-prevalence-adults-who-gho	1
obesity_adults_pct	World Health Organization — Global Health Observatory	NGA	Nigeria	2010	Obesity among adults, BMI >= 30 kg/m2 (age-standardized estimate) (%) - Sex: both sexes - Age group: 18+ years of age	8.30324	% of adults aged 18+, age-standardised	https://ourworldindata.org/grapher/obesity-prevalence-adults-who-gho	1
obesity_adults_pct	World Health Organization — Global Health Observatory	NGA	Nigeria	2011	Obesity among adults, BMI >= 30 kg/m2 (age-standardized estimate) (%) - Sex: both sexes - Age group: 18+ years of age	8.57068	% of adults aged 18+, age-standardised	https://ourworldindata.org/grapher/obesity-prevalence-adults-who-gho	1
obesity_adults_pct	World Health Organization — Global Health Observatory	NGA	Nigeria	2012	Obesity among adults, BMI >= 30 kg/m2 (age-standardized estimate) (%) - Sex: both sexes - Age group: 18+ years of age	8.83469	% of adults aged 18+, age-standardised	https://ourworldindata.org/grapher/obesity-prevalence-adults-who-gho	1
obesity_adults_pct	World Health Organization — Global Health Observatory	NGA	Nigeria	2013	Obesity among adults, BMI >= 30 kg/m2 (age-standardized estimate) (%) - Sex: both sexes - Age group: 18+ years of age	9.10852	% of adults aged 18+, age-standardised	https://ourworldindata.org/grapher/obesity-prevalence-adults-who-gho	1
obesity_adults_pct	World Health Organization — Global Health Observatory	NGA	Nigeria	2014	Obesity among adults, BMI >= 30 kg/m2 (age-standardized estimate) (%) - Sex: both sexes - Age group: 18+ years of age	9.40417	% of adults aged 18+, age-standardised	https://ourworldindata.org/grapher/obesity-prevalence-adults-who-gho	1
obesity_adults_pct	World Health Organization — Global Health Observatory	NGA	Nigeria	2015	Obesity among adults, BMI >= 30 kg/m2 (age-standardized estimate) (%) - Sex: both sexes - Age group: 18+ years of age	9.72642	% of adults aged 18+, age-standardised	https://ourworldindata.org/grapher/obesity-prevalence-adults-who-gho	1
obesity_adults_pct	World Health Organization — Global Health Observatory	NGA	Nigeria	2016	Obesity among adults, BMI >= 30 kg/m2 (age-standardized estimate) (%) - Sex: both sexes - Age group: 18+ years of age	10.0765	% of adults aged 18+, age-standardised	https://ourworldindata.org/grapher/obesity-prevalence-adults-who-gho	1
obesity_adults_pct	World Health Organization — Global Health Observatory	NGA	Nigeria	2017	Obesity among adults, BMI >= 30 kg/m2 (age-standardized estimate) (%) - Sex: both sexes - Age group: 18+ years of age	10.4512	% of adults aged 18+, age-standardised	https://ourworldindata.org/grapher/obesity-prevalence-adults-who-gho	1
obesity_adults_pct	World Health Organization — Global Health Observatory	NGA	Nigeria	2018	Obesity among adults, BMI >= 30 kg/m2 (age-standardized estimate) (%) - Sex: both sexes - Age group: 18+ years of age	10.8495	% of adults aged 18+, age-standardised	https://ourworldindata.org/grapher/obesity-prevalence-adults-who-gho	1
obesity_adults_pct	World Health Organization — Global Health Observatory	NGA	Nigeria	2019	Obesity among adults, BMI >= 30 kg/m2 (age-standardized estimate) (%) - Sex: both sexes - Age group: 18+ years of age	11.2712	% of adults aged 18+, age-standardised	https://ourworldindata.org/grapher/obesity-prevalence-adults-who-gho	1
obesity_adults_pct	World Health Organization — Global Health Observatory	NGA	Nigeria	2020	Obesity among adults, BMI >= 30 kg/m2 (age-standardized estimate) (%) - Sex: both sexes - Age group: 18+ years of age	11.7166	% of adults aged 18+, age-standardised	https://ourworldindata.org/grapher/obesity-prevalence-adults-who-gho	1
obesity_adults_pct	World Health Organization — Global Health Observatory	NGA	Nigeria	2021	Obesity among adults, BMI >= 30 kg/m2 (age-standardized estimate) (%) - Sex: both sexes - Age group: 18+ years of age	12.18	% of adults aged 18+, age-standardised	https://ourworldindata.org/grapher/obesity-prevalence-adults-who-gho	1
obesity_adults_pct	World Health Organization — Global Health Observatory	NGA	Nigeria	2022	Obesity among adults, BMI >= 30 kg/m2 (age-standardized estimate) (%) - Sex: both sexes - Age group: 18+ years of age	12.6608	% of adults aged 18+, age-standardised	https://ourworldindata.org/grapher/obesity-prevalence-adults-who-gho	1
obesity_adults_pct	World Health Organization — Global Health Observatory	NGA	Nigeria	2023	Obesity among adults, BMI >= 30 kg/m2 (age-standardized estimate) (%) - Sex: both sexes - Age group: 18+ years of age	13.1574	% of adults aged 18+, age-standardised	https://ourworldindata.org/grapher/obesity-prevalence-adults-who-gho	1
obesity_adults_pct	World Health Organization — Global Health Observatory	NIU	Niue	2010	Obesity among adults, BMI >= 30 kg/m2 (age-standardized estimate) (%) - Sex: both sexes - Age group: 18+ years of age	60.1687	% of adults aged 18+, age-standardised	https://ourworldindata.org/grapher/obesity-prevalence-adults-who-gho	0
obesity_adults_pct	World Health Organization — Global Health Observatory	NIU	Niue	2011	Obesity among adults, BMI >= 30 kg/m2 (age-standardized estimate) (%) - Sex: both sexes - Age group: 18+ years of age	60.6595	% of adults aged 18+, age-standardised	https://ourworldindata.org/grapher/obesity-prevalence-adults-who-gho	0
obesity_adults_pct	World Health Organization — Global Health Observatory	NIU	Niue	2012	Obesity among adults, BMI >= 30 kg/m2 (age-standardized estimate) (%) - Sex: both sexes - Age group: 18+ years of age	61.1343	% of adults aged 18+, age-standardised	https://ourworldindata.org/grapher/obesity-prevalence-adults-who-gho	0
obesity_adults_pct	World Health Organization — Global Health Observatory	NIU	Niue	2013	Obesity among adults, BMI >= 30 kg/m2 (age-standardized estimate) (%) - Sex: both sexes - Age group: 18+ years of age	61.625	% of adults aged 18+, age-standardised	https://ourworldindata.org/grapher/obesity-prevalence-adults-who-gho	0
obesity_adults_pct	World Health Organization — Global Health Observatory	NIU	Niue	2014	Obesity among adults, BMI >= 30 kg/m2 (age-standardized estimate) (%) - Sex: both sexes - Age group: 18+ years of age	62.1034	% of adults aged 18+, age-standardised	https://ourworldindata.org/grapher/obesity-prevalence-adults-who-gho	0
obesity_adults_pct	World Health Organization — Global Health Observatory	NIU	Niue	2015	Obesity among adults, BMI >= 30 kg/m2 (age-standardized estimate) (%) - Sex: both sexes - Age group: 18+ years of age	62.5914	% of adults aged 18+, age-standardised	https://ourworldindata.org/grapher/obesity-prevalence-adults-who-gho	0
obesity_adults_pct	World Health Organization — Global Health Observatory	NIU	Niue	2016	Obesity among adults, BMI >= 30 kg/m2 (age-standardized estimate) (%) - Sex: both sexes - Age group: 18+ years of age	63.1271	% of adults aged 18+, age-standardised	https://ourworldindata.org/grapher/obesity-prevalence-adults-who-gho	0
obesity_adults_pct	World Health Organization — Global Health Observatory	NIU	Niue	2017	Obesity among adults, BMI >= 30 kg/m2 (age-standardized estimate) (%) - Sex: both sexes - Age group: 18+ years of age	63.5988	% of adults aged 18+, age-standardised	https://ourworldindata.org/grapher/obesity-prevalence-adults-who-gho	0
obesity_adults_pct	World Health Organization — Global Health Observatory	NIU	Niue	2018	Obesity among adults, BMI >= 30 kg/m2 (age-standardized estimate) (%) - Sex: both sexes - Age group: 18+ years of age	64.0484	% of adults aged 18+, age-standardised	https://ourworldindata.org/grapher/obesity-prevalence-adults-who-gho	0
obesity_adults_pct	World Health Organization — Global Health Observatory	NIU	Niue	2019	Obesity among adults, BMI >= 30 kg/m2 (age-standardized estimate) (%) - Sex: both sexes - Age group: 18+ years of age	64.5597	% of adults aged 18+, age-standardised	https://ourworldindata.org/grapher/obesity-prevalence-adults-who-gho	0
obesity_adults_pct	World Health Organization — Global Health Observatory	NIU	Niue	2020	Obesity among adults, BMI >= 30 kg/m2 (age-standardized estimate) (%) - Sex: both sexes - Age group: 18+ years of age	65.0553	% of adults aged 18+, age-standardised	https://ourworldindata.org/grapher/obesity-prevalence-adults-who-gho	0
obesity_adults_pct	World Health Organization — Global Health Observatory	NIU	Niue	2021	Obesity among adults, BMI >= 30 kg/m2 (age-standardized estimate) (%) - Sex: both sexes - Age group: 18+ years of age	65.5225	% of adults aged 18+, age-standardised	https://ourworldindata.org/grapher/obesity-prevalence-adults-who-gho	0
obesity_adults_pct	World Health Organization — Global Health Observatory	NIU	Niue	2022	Obesity among adults, BMI >= 30 kg/m2 (age-standardized estimate) (%) - Sex: both sexes - Age group: 18+ years of age	65.981	% of adults aged 18+, age-standardised	https://ourworldindata.org/grapher/obesity-prevalence-adults-who-gho	0
obesity_adults_pct	World Health Organization — Global Health Observatory	NIU	Niue	2023	Obesity among adults, BMI >= 30 kg/m2 (age-standardized estimate) (%) - Sex: both sexes - Age group: 18+ years of age	66.4331	% of adults aged 18+, age-standardised	https://ourworldindata.org/grapher/obesity-prevalence-adults-who-gho	0
obesity_adults_pct	World Health Organization — Global Health Observatory	PRK	North Korea	2010	Obesity among adults, BMI >= 30 kg/m2 (age-standardized estimate) (%) - Sex: both sexes - Age group: 18+ years of age	5.98312	% of adults aged 18+, age-standardised	https://ourworldindata.org/grapher/obesity-prevalence-adults-who-gho	1
obesity_adults_pct	World Health Organization — Global Health Observatory	PRK	North Korea	2011	Obesity among adults, BMI >= 30 kg/m2 (age-standardized estimate) (%) - Sex: both sexes - Age group: 18+ years of age	6.2987	% of adults aged 18+, age-standardised	https://ourworldindata.org/grapher/obesity-prevalence-adults-who-gho	1
obesity_adults_pct	World Health Organization — Global Health Observatory	PRK	North Korea	2012	Obesity among adults, BMI >= 30 kg/m2 (age-standardized estimate) (%) - Sex: both sexes - Age group: 18+ years of age	6.62937	% of adults aged 18+, age-standardised	https://ourworldindata.org/grapher/obesity-prevalence-adults-who-gho	1
obesity_adults_pct	World Health Organization — Global Health Observatory	PRK	North Korea	2013	Obesity among adults, BMI >= 30 kg/m2 (age-standardized estimate) (%) - Sex: both sexes - Age group: 18+ years of age	6.977	% of adults aged 18+, age-standardised	https://ourworldindata.org/grapher/obesity-prevalence-adults-who-gho	1
obesity_adults_pct	World Health Organization — Global Health Observatory	PRK	North Korea	2014	Obesity among adults, BMI >= 30 kg/m2 (age-standardized estimate) (%) - Sex: both sexes - Age group: 18+ years of age	7.34201	% of adults aged 18+, age-standardised	https://ourworldindata.org/grapher/obesity-prevalence-adults-who-gho	1
obesity_adults_pct	World Health Organization — Global Health Observatory	PRK	North Korea	2015	Obesity among adults, BMI >= 30 kg/m2 (age-standardized estimate) (%) - Sex: both sexes - Age group: 18+ years of age	7.72753	% of adults aged 18+, age-standardised	https://ourworldindata.org/grapher/obesity-prevalence-adults-who-gho	1
obesity_adults_pct	World Health Organization — Global Health Observatory	PRK	North Korea	2016	Obesity among adults, BMI >= 30 kg/m2 (age-standardized estimate) (%) - Sex: both sexes - Age group: 18+ years of age	8.13176	% of adults aged 18+, age-standardised	https://ourworldindata.org/grapher/obesity-prevalence-adults-who-gho	1
obesity_adults_pct	World Health Organization — Global Health Observatory	PRK	North Korea	2017	Obesity among adults, BMI >= 30 kg/m2 (age-standardized estimate) (%) - Sex: both sexes - Age group: 18+ years of age	8.55189	% of adults aged 18+, age-standardised	https://ourworldindata.org/grapher/obesity-prevalence-adults-who-gho	1
obesity_adults_pct	World Health Organization — Global Health Observatory	PRK	North Korea	2018	Obesity among adults, BMI >= 30 kg/m2 (age-standardized estimate) (%) - Sex: both sexes - Age group: 18+ years of age	8.98757	% of adults aged 18+, age-standardised	https://ourworldindata.org/grapher/obesity-prevalence-adults-who-gho	1
obesity_adults_pct	World Health Organization — Global Health Observatory	PRK	North Korea	2019	Obesity among adults, BMI >= 30 kg/m2 (age-standardized estimate) (%) - Sex: both sexes - Age group: 18+ years of age	9.43836	% of adults aged 18+, age-standardised	https://ourworldindata.org/grapher/obesity-prevalence-adults-who-gho	1
obesity_adults_pct	World Health Organization — Global Health Observatory	PRK	North Korea	2020	Obesity among adults, BMI >= 30 kg/m2 (age-standardized estimate) (%) - Sex: both sexes - Age group: 18+ years of age	9.90658	% of adults aged 18+, age-standardised	https://ourworldindata.org/grapher/obesity-prevalence-adults-who-gho	1
obesity_adults_pct	World Health Organization — Global Health Observatory	PRK	North Korea	2021	Obesity among adults, BMI >= 30 kg/m2 (age-standardized estimate) (%) - Sex: both sexes - Age group: 18+ years of age	10.3925	% of adults aged 18+, age-standardised	https://ourworldindata.org/grapher/obesity-prevalence-adults-who-gho	1
obesity_adults_pct	World Health Organization — Global Health Observatory	PRK	North Korea	2022	Obesity among adults, BMI >= 30 kg/m2 (age-standardized estimate) (%) - Sex: both sexes - Age group: 18+ years of age	10.895	% of adults aged 18+, age-standardised	https://ourworldindata.org/grapher/obesity-prevalence-adults-who-gho	1
obesity_adults_pct	World Health Organization — Global Health Observatory	PRK	North Korea	2023	Obesity among adults, BMI >= 30 kg/m2 (age-standardized estimate) (%) - Sex: both sexes - Age group: 18+ years of age	11.4147	% of adults aged 18+, age-standardised	https://ourworldindata.org/grapher/obesity-prevalence-adults-who-gho	1
obesity_adults_pct	World Health Organization — Global Health Observatory	MKD	North Macedonia	2010	Obesity among adults, BMI >= 30 kg/m2 (age-standardized estimate) (%) - Sex: both sexes - Age group: 18+ years of age	21.6875	% of adults aged 18+, age-standardised	https://ourworldindata.org/grapher/obesity-prevalence-adults-who-gho	1
obesity_adults_pct	World Health Organization — Global Health Observatory	MKD	North Macedonia	2011	Obesity among adults, BMI >= 30 kg/m2 (age-standardized estimate) (%) - Sex: both sexes - Age group: 18+ years of age	22.0885	% of adults aged 18+, age-standardised	https://ourworldindata.org/grapher/obesity-prevalence-adults-who-gho	1
obesity_adults_pct	World Health Organization — Global Health Observatory	MKD	North Macedonia	2012	Obesity among adults, BMI >= 30 kg/m2 (age-standardized estimate) (%) - Sex: both sexes - Age group: 18+ years of age	22.481	% of adults aged 18+, age-standardised	https://ourworldindata.org/grapher/obesity-prevalence-adults-who-gho	1
obesity_adults_pct	World Health Organization — Global Health Observatory	MKD	North Macedonia	2013	Obesity among adults, BMI >= 30 kg/m2 (age-standardized estimate) (%) - Sex: both sexes - Age group: 18+ years of age	22.8638	% of adults aged 18+, age-standardised	https://ourworldindata.org/grapher/obesity-prevalence-adults-who-gho	1
obesity_adults_pct	World Health Organization — Global Health Observatory	MKD	North Macedonia	2014	Obesity among adults, BMI >= 30 kg/m2 (age-standardized estimate) (%) - Sex: both sexes - Age group: 18+ years of age	23.2384	% of adults aged 18+, age-standardised	https://ourworldindata.org/grapher/obesity-prevalence-adults-who-gho	1
obesity_adults_pct	World Health Organization — Global Health Observatory	MKD	North Macedonia	2015	Obesity among adults, BMI >= 30 kg/m2 (age-standardized estimate) (%) - Sex: both sexes - Age group: 18+ years of age	23.6082	% of adults aged 18+, age-standardised	https://ourworldindata.org/grapher/obesity-prevalence-adults-who-gho	1
obesity_adults_pct	World Health Organization — Global Health Observatory	MKD	North Macedonia	2016	Obesity among adults, BMI >= 30 kg/m2 (age-standardized estimate) (%) - Sex: both sexes - Age group: 18+ years of age	23.9729	% of adults aged 18+, age-standardised	https://ourworldindata.org/grapher/obesity-prevalence-adults-who-gho	1
obesity_adults_pct	World Health Organization — Global Health Observatory	MKD	North Macedonia	2017	Obesity among adults, BMI >= 30 kg/m2 (age-standardized estimate) (%) - Sex: both sexes - Age group: 18+ years of age	24.3229	% of adults aged 18+, age-standardised	https://ourworldindata.org/grapher/obesity-prevalence-adults-who-gho	1
obesity_adults_pct	World Health Organization — Global Health Observatory	MKD	North Macedonia	2018	Obesity among adults, BMI >= 30 kg/m2 (age-standardized estimate) (%) - Sex: both sexes - Age group: 18+ years of age	24.6607	% of adults aged 18+, age-standardised	https://ourworldindata.org/grapher/obesity-prevalence-adults-who-gho	1
obesity_adults_pct	World Health Organization — Global Health Observatory	MKD	North Macedonia	2019	Obesity among adults, BMI >= 30 kg/m2 (age-standardized estimate) (%) - Sex: both sexes - Age group: 18+ years of age	24.9942	% of adults aged 18+, age-standardised	https://ourworldindata.org/grapher/obesity-prevalence-adults-who-gho	1
obesity_adults_pct	World Health Organization — Global Health Observatory	MKD	North Macedonia	2020	Obesity among adults, BMI >= 30 kg/m2 (age-standardized estimate) (%) - Sex: both sexes - Age group: 18+ years of age	25.3364	% of adults aged 18+, age-standardised	https://ourworldindata.org/grapher/obesity-prevalence-adults-who-gho	1
obesity_adults_pct	World Health Organization — Global Health Observatory	MKD	North Macedonia	2021	Obesity among adults, BMI >= 30 kg/m2 (age-standardized estimate) (%) - Sex: both sexes - Age group: 18+ years of age	25.6917	% of adults aged 18+, age-standardised	https://ourworldindata.org/grapher/obesity-prevalence-adults-who-gho	1
obesity_adults_pct	World Health Organization — Global Health Observatory	MKD	North Macedonia	2022	Obesity among adults, BMI >= 30 kg/m2 (age-standardized estimate) (%) - Sex: both sexes - Age group: 18+ years of age	26.0602	% of adults aged 18+, age-standardised	https://ourworldindata.org/grapher/obesity-prevalence-adults-who-gho	1
obesity_adults_pct	World Health Organization — Global Health Observatory	MKD	North Macedonia	2023	Obesity among adults, BMI >= 30 kg/m2 (age-standardized estimate) (%) - Sex: both sexes - Age group: 18+ years of age	26.4385	% of adults aged 18+, age-standardised	https://ourworldindata.org/grapher/obesity-prevalence-adults-who-gho	1
obesity_adults_pct	World Health Organization — Global Health Observatory	NOR	Norway	2010	Obesity among adults, BMI >= 30 kg/m2 (age-standardized estimate) (%) - Sex: both sexes - Age group: 18+ years of age	16.257	% of adults aged 18+, age-standardised	https://ourworldindata.org/grapher/obesity-prevalence-adults-who-gho	1
obesity_adults_pct	World Health Organization — Global Health Observatory	NOR	Norway	2011	Obesity among adults, BMI >= 30 kg/m2 (age-standardized estimate) (%) - Sex: both sexes - Age group: 18+ years of age	16.534	% of adults aged 18+, age-standardised	https://ourworldindata.org/grapher/obesity-prevalence-adults-who-gho	1
obesity_adults_pct	World Health Organization — Global Health Observatory	NOR	Norway	2012	Obesity among adults, BMI >= 30 kg/m2 (age-standardized estimate) (%) - Sex: both sexes - Age group: 18+ years of age	16.7913	% of adults aged 18+, age-standardised	https://ourworldindata.org/grapher/obesity-prevalence-adults-who-gho	1
obesity_adults_pct	World Health Organization — Global Health Observatory	NOR	Norway	2013	Obesity among adults, BMI >= 30 kg/m2 (age-standardized estimate) (%) - Sex: both sexes - Age group: 18+ years of age	17.0418	% of adults aged 18+, age-standardised	https://ourworldindata.org/grapher/obesity-prevalence-adults-who-gho	1
obesity_adults_pct	World Health Organization — Global Health Observatory	NOR	Norway	2014	Obesity among adults, BMI >= 30 kg/m2 (age-standardized estimate) (%) - Sex: both sexes - Age group: 18+ years of age	17.2938	% of adults aged 18+, age-standardised	https://ourworldindata.org/grapher/obesity-prevalence-adults-who-gho	1
obesity_adults_pct	World Health Organization — Global Health Observatory	NOR	Norway	2015	Obesity among adults, BMI >= 30 kg/m2 (age-standardized estimate) (%) - Sex: both sexes - Age group: 18+ years of age	17.5512	% of adults aged 18+, age-standardised	https://ourworldindata.org/grapher/obesity-prevalence-adults-who-gho	1
obesity_adults_pct	World Health Organization — Global Health Observatory	NOR	Norway	2016	Obesity among adults, BMI >= 30 kg/m2 (age-standardized estimate) (%) - Sex: both sexes - Age group: 18+ years of age	17.8181	% of adults aged 18+, age-standardised	https://ourworldindata.org/grapher/obesity-prevalence-adults-who-gho	1
obesity_adults_pct	World Health Organization — Global Health Observatory	NOR	Norway	2017	Obesity among adults, BMI >= 30 kg/m2 (age-standardized estimate) (%) - Sex: both sexes - Age group: 18+ years of age	18.0878	% of adults aged 18+, age-standardised	https://ourworldindata.org/grapher/obesity-prevalence-adults-who-gho	1
obesity_adults_pct	World Health Organization — Global Health Observatory	NOR	Norway	2018	Obesity among adults, BMI >= 30 kg/m2 (age-standardized estimate) (%) - Sex: both sexes - Age group: 18+ years of age	18.3582	% of adults aged 18+, age-standardised	https://ourworldindata.org/grapher/obesity-prevalence-adults-who-gho	1
obesity_adults_pct	World Health Organization — Global Health Observatory	NOR	Norway	2019	Obesity among adults, BMI >= 30 kg/m2 (age-standardized estimate) (%) - Sex: both sexes - Age group: 18+ years of age	18.6335	% of adults aged 18+, age-standardised	https://ourworldindata.org/grapher/obesity-prevalence-adults-who-gho	1
obesity_adults_pct	World Health Organization — Global Health Observatory	NOR	Norway	2020	Obesity among adults, BMI >= 30 kg/m2 (age-standardized estimate) (%) - Sex: both sexes - Age group: 18+ years of age	18.9227	% of adults aged 18+, age-standardised	https://ourworldindata.org/grapher/obesity-prevalence-adults-who-gho	1
obesity_adults_pct	World Health Organization — Global Health Observatory	NOR	Norway	2021	Obesity among adults, BMI >= 30 kg/m2 (age-standardized estimate) (%) - Sex: both sexes - Age group: 18+ years of age	19.2253	% of adults aged 18+, age-standardised	https://ourworldindata.org/grapher/obesity-prevalence-adults-who-gho	1
obesity_adults_pct	World Health Organization — Global Health Observatory	NOR	Norway	2022	Obesity among adults, BMI >= 30 kg/m2 (age-standardized estimate) (%) - Sex: both sexes - Age group: 18+ years of age	19.5368	% of adults aged 18+, age-standardised	https://ourworldindata.org/grapher/obesity-prevalence-adults-who-gho	1
obesity_adults_pct	World Health Organization — Global Health Observatory	NOR	Norway	2023	Obesity among adults, BMI >= 30 kg/m2 (age-standardized estimate) (%) - Sex: both sexes - Age group: 18+ years of age	19.8577	% of adults aged 18+, age-standardised	https://ourworldindata.org/grapher/obesity-prevalence-adults-who-gho	1
obesity_adults_pct	World Health Organization — Global Health Observatory	OMN	Oman	2010	Obesity among adults, BMI >= 30 kg/m2 (age-standardized estimate) (%) - Sex: both sexes - Age group: 18+ years of age	24.3594	% of adults aged 18+, age-standardised	https://ourworldindata.org/grapher/obesity-prevalence-adults-who-gho	1
obesity_adults_pct	World Health Organization — Global Health Observatory	OMN	Oman	2011	Obesity among adults, BMI >= 30 kg/m2 (age-standardized estimate) (%) - Sex: both sexes - Age group: 18+ years of age	24.6582	% of adults aged 18+, age-standardised	https://ourworldindata.org/grapher/obesity-prevalence-adults-who-gho	1
obesity_adults_pct	World Health Organization — Global Health Observatory	OMN	Oman	2012	Obesity among adults, BMI >= 30 kg/m2 (age-standardized estimate) (%) - Sex: both sexes - Age group: 18+ years of age	24.8992	% of adults aged 18+, age-standardised	https://ourworldindata.org/grapher/obesity-prevalence-adults-who-gho	1
obesity_adults_pct	World Health Organization — Global Health Observatory	OMN	Oman	2013	Obesity among adults, BMI >= 30 kg/m2 (age-standardized estimate) (%) - Sex: both sexes - Age group: 18+ years of age	25.3638	% of adults aged 18+, age-standardised	https://ourworldindata.org/grapher/obesity-prevalence-adults-who-gho	1
obesity_adults_pct	World Health Organization — Global Health Observatory	OMN	Oman	2014	Obesity among adults, BMI >= 30 kg/m2 (age-standardized estimate) (%) - Sex: both sexes - Age group: 18+ years of age	25.9232	% of adults aged 18+, age-standardised	https://ourworldindata.org/grapher/obesity-prevalence-adults-who-gho	1
obesity_adults_pct	World Health Organization — Global Health Observatory	OMN	Oman	2015	Obesity among adults, BMI >= 30 kg/m2 (age-standardized estimate) (%) - Sex: both sexes - Age group: 18+ years of age	26.4589	% of adults aged 18+, age-standardised	https://ourworldindata.org/grapher/obesity-prevalence-adults-who-gho	1
obesity_adults_pct	World Health Organization — Global Health Observatory	OMN	Oman	2016	Obesity among adults, BMI >= 30 kg/m2 (age-standardized estimate) (%) - Sex: both sexes - Age group: 18+ years of age	26.9634	% of adults aged 18+, age-standardised	https://ourworldindata.org/grapher/obesity-prevalence-adults-who-gho	1
obesity_adults_pct	World Health Organization — Global Health Observatory	OMN	Oman	2017	Obesity among adults, BMI >= 30 kg/m2 (age-standardized estimate) (%) - Sex: both sexes - Age group: 18+ years of age	27.423	% of adults aged 18+, age-standardised	https://ourworldindata.org/grapher/obesity-prevalence-adults-who-gho	1
obesity_adults_pct	World Health Organization — Global Health Observatory	OMN	Oman	2018	Obesity among adults, BMI >= 30 kg/m2 (age-standardized estimate) (%) - Sex: both sexes - Age group: 18+ years of age	27.8707	% of adults aged 18+, age-standardised	https://ourworldindata.org/grapher/obesity-prevalence-adults-who-gho	1
obesity_adults_pct	World Health Organization — Global Health Observatory	OMN	Oman	2019	Obesity among adults, BMI >= 30 kg/m2 (age-standardized estimate) (%) - Sex: both sexes - Age group: 18+ years of age	28.3787	% of adults aged 18+, age-standardised	https://ourworldindata.org/grapher/obesity-prevalence-adults-who-gho	1
obesity_adults_pct	World Health Organization — Global Health Observatory	OMN	Oman	2020	Obesity among adults, BMI >= 30 kg/m2 (age-standardized estimate) (%) - Sex: both sexes - Age group: 18+ years of age	28.9591	% of adults aged 18+, age-standardised	https://ourworldindata.org/grapher/obesity-prevalence-adults-who-gho	1
obesity_adults_pct	World Health Organization — Global Health Observatory	OMN	Oman	2021	Obesity among adults, BMI >= 30 kg/m2 (age-standardized estimate) (%) - Sex: both sexes - Age group: 18+ years of age	29.4699	% of adults aged 18+, age-standardised	https://ourworldindata.org/grapher/obesity-prevalence-adults-who-gho	1
obesity_adults_pct	World Health Organization — Global Health Observatory	OMN	Oman	2022	Obesity among adults, BMI >= 30 kg/m2 (age-standardized estimate) (%) - Sex: both sexes - Age group: 18+ years of age	29.7905	% of adults aged 18+, age-standardised	https://ourworldindata.org/grapher/obesity-prevalence-adults-who-gho	1
obesity_adults_pct	World Health Organization — Global Health Observatory	OMN	Oman	2023	Obesity among adults, BMI >= 30 kg/m2 (age-standardized estimate) (%) - Sex: both sexes - Age group: 18+ years of age	30.0988	% of adults aged 18+, age-standardised	https://ourworldindata.org/grapher/obesity-prevalence-adults-who-gho	1
obesity_adults_pct	World Health Organization — Global Health Observatory	PAK	Pakistan	2010	Obesity among adults, BMI >= 30 kg/m2 (age-standardized estimate) (%) - Sex: both sexes - Age group: 18+ years of age	11.278	% of adults aged 18+, age-standardised	https://ourworldindata.org/grapher/obesity-prevalence-adults-who-gho	1
obesity_adults_pct	World Health Organization — Global Health Observatory	PAK	Pakistan	2011	Obesity among adults, BMI >= 30 kg/m2 (age-standardized estimate) (%) - Sex: both sexes - Age group: 18+ years of age	12.006	% of adults aged 18+, age-standardised	https://ourworldindata.org/grapher/obesity-prevalence-adults-who-gho	1
obesity_adults_pct	World Health Organization — Global Health Observatory	PAK	Pakistan	2012	Obesity among adults, BMI >= 30 kg/m2 (age-standardized estimate) (%) - Sex: both sexes - Age group: 18+ years of age	12.7804	% of adults aged 18+, age-standardised	https://ourworldindata.org/grapher/obesity-prevalence-adults-who-gho	1
obesity_adults_pct	World Health Organization — Global Health Observatory	PAK	Pakistan	2013	Obesity among adults, BMI >= 30 kg/m2 (age-standardized estimate) (%) - Sex: both sexes - Age group: 18+ years of age	13.6025	% of adults aged 18+, age-standardised	https://ourworldindata.org/grapher/obesity-prevalence-adults-who-gho	1
obesity_adults_pct	World Health Organization — Global Health Observatory	PAK	Pakistan	2014	Obesity among adults, BMI >= 30 kg/m2 (age-standardized estimate) (%) - Sex: both sexes - Age group: 18+ years of age	14.4699	% of adults aged 18+, age-standardised	https://ourworldindata.org/grapher/obesity-prevalence-adults-who-gho	1
obesity_adults_pct	World Health Organization — Global Health Observatory	PAK	Pakistan	2015	Obesity among adults, BMI >= 30 kg/m2 (age-standardized estimate) (%) - Sex: both sexes - Age group: 18+ years of age	15.3818	% of adults aged 18+, age-standardised	https://ourworldindata.org/grapher/obesity-prevalence-adults-who-gho	1
obesity_adults_pct	World Health Organization — Global Health Observatory	PAK	Pakistan	2016	Obesity among adults, BMI >= 30 kg/m2 (age-standardized estimate) (%) - Sex: both sexes - Age group: 18+ years of age	16.331	% of adults aged 18+, age-standardised	https://ourworldindata.org/grapher/obesity-prevalence-adults-who-gho	1
obesity_adults_pct	World Health Organization — Global Health Observatory	PAK	Pakistan	2017	Obesity among adults, BMI >= 30 kg/m2 (age-standardized estimate) (%) - Sex: both sexes - Age group: 18+ years of age	17.3047	% of adults aged 18+, age-standardised	https://ourworldindata.org/grapher/obesity-prevalence-adults-who-gho	1
obesity_adults_pct	World Health Organization — Global Health Observatory	PAK	Pakistan	2018	Obesity among adults, BMI >= 30 kg/m2 (age-standardized estimate) (%) - Sex: both sexes - Age group: 18+ years of age	18.289	% of adults aged 18+, age-standardised	https://ourworldindata.org/grapher/obesity-prevalence-adults-who-gho	1
obesity_adults_pct	World Health Organization — Global Health Observatory	PAK	Pakistan	2019	Obesity among adults, BMI >= 30 kg/m2 (age-standardized estimate) (%) - Sex: both sexes - Age group: 18+ years of age	19.2853	% of adults aged 18+, age-standardised	https://ourworldindata.org/grapher/obesity-prevalence-adults-who-gho	1
obesity_adults_pct	World Health Organization — Global Health Observatory	PAK	Pakistan	2020	Obesity among adults, BMI >= 30 kg/m2 (age-standardized estimate) (%) - Sex: both sexes - Age group: 18+ years of age	20.2967	% of adults aged 18+, age-standardised	https://ourworldindata.org/grapher/obesity-prevalence-adults-who-gho	1
obesity_adults_pct	World Health Organization — Global Health Observatory	PAK	Pakistan	2021	Obesity among adults, BMI >= 30 kg/m2 (age-standardized estimate) (%) - Sex: both sexes - Age group: 18+ years of age	21.3258	% of adults aged 18+, age-standardised	https://ourworldindata.org/grapher/obesity-prevalence-adults-who-gho	1
obesity_adults_pct	World Health Organization — Global Health Observatory	PAK	Pakistan	2022	Obesity among adults, BMI >= 30 kg/m2 (age-standardized estimate) (%) - Sex: both sexes - Age group: 18+ years of age	22.3723	% of adults aged 18+, age-standardised	https://ourworldindata.org/grapher/obesity-prevalence-adults-who-gho	1
obesity_adults_pct	World Health Organization — Global Health Observatory	PAK	Pakistan	2023	Obesity among adults, BMI >= 30 kg/m2 (age-standardized estimate) (%) - Sex: both sexes - Age group: 18+ years of age	23.4382	% of adults aged 18+, age-standardised	https://ourworldindata.org/grapher/obesity-prevalence-adults-who-gho	1
obesity_adults_pct	World Health Organization — Global Health Observatory	PLW	Palau	2010	Obesity among adults, BMI >= 30 kg/m2 (age-standardized estimate) (%) - Sex: both sexes - Age group: 18+ years of age	38.7087	% of adults aged 18+, age-standardised	https://ourworldindata.org/grapher/obesity-prevalence-adults-who-gho	1
obesity_adults_pct	World Health Organization — Global Health Observatory	PLW	Palau	2011	Obesity among adults, BMI >= 30 kg/m2 (age-standardized estimate) (%) - Sex: both sexes - Age group: 18+ years of age	38.881	% of adults aged 18+, age-standardised	https://ourworldindata.org/grapher/obesity-prevalence-adults-who-gho	1
obesity_adults_pct	World Health Organization — Global Health Observatory	PLW	Palau	2012	Obesity among adults, BMI >= 30 kg/m2 (age-standardized estimate) (%) - Sex: both sexes - Age group: 18+ years of age	39.0384	% of adults aged 18+, age-standardised	https://ourworldindata.org/grapher/obesity-prevalence-adults-who-gho	1
obesity_adults_pct	World Health Organization — Global Health Observatory	PLW	Palau	2013	Obesity among adults, BMI >= 30 kg/m2 (age-standardized estimate) (%) - Sex: both sexes - Age group: 18+ years of age	39.1714	% of adults aged 18+, age-standardised	https://ourworldindata.org/grapher/obesity-prevalence-adults-who-gho	1
obesity_adults_pct	World Health Organization — Global Health Observatory	PLW	Palau	2014	Obesity among adults, BMI >= 30 kg/m2 (age-standardized estimate) (%) - Sex: both sexes - Age group: 18+ years of age	39.2809	% of adults aged 18+, age-standardised	https://ourworldindata.org/grapher/obesity-prevalence-adults-who-gho	1
obesity_adults_pct	World Health Organization — Global Health Observatory	PLW	Palau	2015	Obesity among adults, BMI >= 30 kg/m2 (age-standardized estimate) (%) - Sex: both sexes - Age group: 18+ years of age	39.3858	% of adults aged 18+, age-standardised	https://ourworldindata.org/grapher/obesity-prevalence-adults-who-gho	1
obesity_adults_pct	World Health Organization — Global Health Observatory	PLW	Palau	2016	Obesity among adults, BMI >= 30 kg/m2 (age-standardized estimate) (%) - Sex: both sexes - Age group: 18+ years of age	39.4961	% of adults aged 18+, age-standardised	https://ourworldindata.org/grapher/obesity-prevalence-adults-who-gho	1
obesity_adults_pct	World Health Organization — Global Health Observatory	PLW	Palau	2017	Obesity among adults, BMI >= 30 kg/m2 (age-standardized estimate) (%) - Sex: both sexes - Age group: 18+ years of age	39.6072	% of adults aged 18+, age-standardised	https://ourworldindata.org/grapher/obesity-prevalence-adults-who-gho	1
obesity_adults_pct	World Health Organization — Global Health Observatory	PLW	Palau	2018	Obesity among adults, BMI >= 30 kg/m2 (age-standardized estimate) (%) - Sex: both sexes - Age group: 18+ years of age	39.7105	% of adults aged 18+, age-standardised	https://ourworldindata.org/grapher/obesity-prevalence-adults-who-gho	1
obesity_adults_pct	World Health Organization — Global Health Observatory	PLW	Palau	2019	Obesity among adults, BMI >= 30 kg/m2 (age-standardized estimate) (%) - Sex: both sexes - Age group: 18+ years of age	39.8103	% of adults aged 18+, age-standardised	https://ourworldindata.org/grapher/obesity-prevalence-adults-who-gho	1
obesity_adults_pct	World Health Organization — Global Health Observatory	PLW	Palau	2020	Obesity among adults, BMI >= 30 kg/m2 (age-standardized estimate) (%) - Sex: both sexes - Age group: 18+ years of age	39.9249	% of adults aged 18+, age-standardised	https://ourworldindata.org/grapher/obesity-prevalence-adults-who-gho	1
obesity_adults_pct	World Health Organization — Global Health Observatory	PLW	Palau	2021	Obesity among adults, BMI >= 30 kg/m2 (age-standardized estimate) (%) - Sex: both sexes - Age group: 18+ years of age	40.0584	% of adults aged 18+, age-standardised	https://ourworldindata.org/grapher/obesity-prevalence-adults-who-gho	1
obesity_adults_pct	World Health Organization — Global Health Observatory	PLW	Palau	2022	Obesity among adults, BMI >= 30 kg/m2 (age-standardized estimate) (%) - Sex: both sexes - Age group: 18+ years of age	40.1995	% of adults aged 18+, age-standardised	https://ourworldindata.org/grapher/obesity-prevalence-adults-who-gho	1
obesity_adults_pct	World Health Organization — Global Health Observatory	PLW	Palau	2023	Obesity among adults, BMI >= 30 kg/m2 (age-standardized estimate) (%) - Sex: both sexes - Age group: 18+ years of age	40.3478	% of adults aged 18+, age-standardised	https://ourworldindata.org/grapher/obesity-prevalence-adults-who-gho	1
obesity_adults_pct	World Health Organization — Global Health Observatory	PSE	Palestine	2010	Obesity among adults, BMI >= 30 kg/m2 (age-standardized estimate) (%) - Sex: both sexes - Age group: 18+ years of age	33.5295	% of adults aged 18+, age-standardised	https://ourworldindata.org/grapher/obesity-prevalence-adults-who-gho	1
obesity_adults_pct	World Health Organization — Global Health Observatory	PSE	Palestine	2011	Obesity among adults, BMI >= 30 kg/m2 (age-standardized estimate) (%) - Sex: both sexes - Age group: 18+ years of age	34.018	% of adults aged 18+, age-standardised	https://ourworldindata.org/grapher/obesity-prevalence-adults-who-gho	1
obesity_adults_pct	World Health Organization — Global Health Observatory	PSE	Palestine	2012	Obesity among adults, BMI >= 30 kg/m2 (age-standardized estimate) (%) - Sex: both sexes - Age group: 18+ years of age	34.4734	% of adults aged 18+, age-standardised	https://ourworldindata.org/grapher/obesity-prevalence-adults-who-gho	1
obesity_adults_pct	World Health Organization — Global Health Observatory	PSE	Palestine	2013	Obesity among adults, BMI >= 30 kg/m2 (age-standardized estimate) (%) - Sex: both sexes - Age group: 18+ years of age	34.8968	% of adults aged 18+, age-standardised	https://ourworldindata.org/grapher/obesity-prevalence-adults-who-gho	1
obesity_adults_pct	World Health Organization — Global Health Observatory	PSE	Palestine	2014	Obesity among adults, BMI >= 30 kg/m2 (age-standardized estimate) (%) - Sex: both sexes - Age group: 18+ years of age	35.292	% of adults aged 18+, age-standardised	https://ourworldindata.org/grapher/obesity-prevalence-adults-who-gho	1
obesity_adults_pct	World Health Organization — Global Health Observatory	PSE	Palestine	2015	Obesity among adults, BMI >= 30 kg/m2 (age-standardized estimate) (%) - Sex: both sexes - Age group: 18+ years of age	35.6593	% of adults aged 18+, age-standardised	https://ourworldindata.org/grapher/obesity-prevalence-adults-who-gho	1
obesity_adults_pct	World Health Organization — Global Health Observatory	PSE	Palestine	2016	Obesity among adults, BMI >= 30 kg/m2 (age-standardized estimate) (%) - Sex: both sexes - Age group: 18+ years of age	35.9991	% of adults aged 18+, age-standardised	https://ourworldindata.org/grapher/obesity-prevalence-adults-who-gho	1
obesity_adults_pct	World Health Organization — Global Health Observatory	PSE	Palestine	2017	Obesity among adults, BMI >= 30 kg/m2 (age-standardized estimate) (%) - Sex: both sexes - Age group: 18+ years of age	36.2799	% of adults aged 18+, age-standardised	https://ourworldindata.org/grapher/obesity-prevalence-adults-who-gho	1
obesity_adults_pct	World Health Organization — Global Health Observatory	PSE	Palestine	2018	Obesity among adults, BMI >= 30 kg/m2 (age-standardized estimate) (%) - Sex: both sexes - Age group: 18+ years of age	36.4951	% of adults aged 18+, age-standardised	https://ourworldindata.org/grapher/obesity-prevalence-adults-who-gho	1
obesity_adults_pct	World Health Organization — Global Health Observatory	PSE	Palestine	2019	Obesity among adults, BMI >= 30 kg/m2 (age-standardized estimate) (%) - Sex: both sexes - Age group: 18+ years of age	36.6678	% of adults aged 18+, age-standardised	https://ourworldindata.org/grapher/obesity-prevalence-adults-who-gho	1
obesity_adults_pct	World Health Organization — Global Health Observatory	PSE	Palestine	2020	Obesity among adults, BMI >= 30 kg/m2 (age-standardized estimate) (%) - Sex: both sexes - Age group: 18+ years of age	36.8196	% of adults aged 18+, age-standardised	https://ourworldindata.org/grapher/obesity-prevalence-adults-who-gho	1
obesity_adults_pct	World Health Organization — Global Health Observatory	PSE	Palestine	2021	Obesity among adults, BMI >= 30 kg/m2 (age-standardized estimate) (%) - Sex: both sexes - Age group: 18+ years of age	36.9581	% of adults aged 18+, age-standardised	https://ourworldindata.org/grapher/obesity-prevalence-adults-who-gho	1
obesity_adults_pct	World Health Organization — Global Health Observatory	PSE	Palestine	2022	Obesity among adults, BMI >= 30 kg/m2 (age-standardized estimate) (%) - Sex: both sexes - Age group: 18+ years of age	37.0863	% of adults aged 18+, age-standardised	https://ourworldindata.org/grapher/obesity-prevalence-adults-who-gho	1
obesity_adults_pct	World Health Organization — Global Health Observatory	PSE	Palestine	2023	Obesity among adults, BMI >= 30 kg/m2 (age-standardized estimate) (%) - Sex: both sexes - Age group: 18+ years of age	37.223	% of adults aged 18+, age-standardised	https://ourworldindata.org/grapher/obesity-prevalence-adults-who-gho	1
obesity_adults_pct	World Health Organization — Global Health Observatory	PAN	Panama	2010	Obesity among adults, BMI >= 30 kg/m2 (age-standardized estimate) (%) - Sex: both sexes - Age group: 18+ years of age	25.0124	% of adults aged 18+, age-standardised	https://ourworldindata.org/grapher/obesity-prevalence-adults-who-gho	1
obesity_adults_pct	World Health Organization — Global Health Observatory	PAN	Panama	2011	Obesity among adults, BMI >= 30 kg/m2 (age-standardized estimate) (%) - Sex: both sexes - Age group: 18+ years of age	25.8926	% of adults aged 18+, age-standardised	https://ourworldindata.org/grapher/obesity-prevalence-adults-who-gho	1
obesity_adults_pct	World Health Organization — Global Health Observatory	PAN	Panama	2012	Obesity among adults, BMI >= 30 kg/m2 (age-standardized estimate) (%) - Sex: both sexes - Age group: 18+ years of age	26.7895	% of adults aged 18+, age-standardised	https://ourworldindata.org/grapher/obesity-prevalence-adults-who-gho	1
obesity_adults_pct	World Health Organization — Global Health Observatory	PAN	Panama	2013	Obesity among adults, BMI >= 30 kg/m2 (age-standardized estimate) (%) - Sex: both sexes - Age group: 18+ years of age	27.6956	% of adults aged 18+, age-standardised	https://ourworldindata.org/grapher/obesity-prevalence-adults-who-gho	1
obesity_adults_pct	World Health Organization — Global Health Observatory	PAN	Panama	2014	Obesity among adults, BMI >= 30 kg/m2 (age-standardized estimate) (%) - Sex: both sexes - Age group: 18+ years of age	28.6086	% of adults aged 18+, age-standardised	https://ourworldindata.org/grapher/obesity-prevalence-adults-who-gho	1
obesity_adults_pct	World Health Organization — Global Health Observatory	PAN	Panama	2015	Obesity among adults, BMI >= 30 kg/m2 (age-standardized estimate) (%) - Sex: both sexes - Age group: 18+ years of age	29.5263	% of adults aged 18+, age-standardised	https://ourworldindata.org/grapher/obesity-prevalence-adults-who-gho	1
obesity_adults_pct	World Health Organization — Global Health Observatory	PAN	Panama	2016	Obesity among adults, BMI >= 30 kg/m2 (age-standardized estimate) (%) - Sex: both sexes - Age group: 18+ years of age	30.4428	% of adults aged 18+, age-standardised	https://ourworldindata.org/grapher/obesity-prevalence-adults-who-gho	1
obesity_adults_pct	World Health Organization — Global Health Observatory	PAN	Panama	2017	Obesity among adults, BMI >= 30 kg/m2 (age-standardized estimate) (%) - Sex: both sexes - Age group: 18+ years of age	31.3526	% of adults aged 18+, age-standardised	https://ourworldindata.org/grapher/obesity-prevalence-adults-who-gho	1
obesity_adults_pct	World Health Organization — Global Health Observatory	PAN	Panama	2018	Obesity among adults, BMI >= 30 kg/m2 (age-standardized estimate) (%) - Sex: both sexes - Age group: 18+ years of age	32.2556	% of adults aged 18+, age-standardised	https://ourworldindata.org/grapher/obesity-prevalence-adults-who-gho	1
obesity_adults_pct	World Health Organization — Global Health Observatory	PAN	Panama	2019	Obesity among adults, BMI >= 30 kg/m2 (age-standardized estimate) (%) - Sex: both sexes - Age group: 18+ years of age	33.1561	% of adults aged 18+, age-standardised	https://ourworldindata.org/grapher/obesity-prevalence-adults-who-gho	1
obesity_adults_pct	World Health Organization — Global Health Observatory	PAN	Panama	2020	Obesity among adults, BMI >= 30 kg/m2 (age-standardized estimate) (%) - Sex: both sexes - Age group: 18+ years of age	34.0606	% of adults aged 18+, age-standardised	https://ourworldindata.org/grapher/obesity-prevalence-adults-who-gho	1
obesity_adults_pct	World Health Organization — Global Health Observatory	PAN	Panama	2021	Obesity among adults, BMI >= 30 kg/m2 (age-standardized estimate) (%) - Sex: both sexes - Age group: 18+ years of age	34.9696	% of adults aged 18+, age-standardised	https://ourworldindata.org/grapher/obesity-prevalence-adults-who-gho	1
obesity_adults_pct	World Health Organization — Global Health Observatory	PAN	Panama	2022	Obesity among adults, BMI >= 30 kg/m2 (age-standardized estimate) (%) - Sex: both sexes - Age group: 18+ years of age	35.8793	% of adults aged 18+, age-standardised	https://ourworldindata.org/grapher/obesity-prevalence-adults-who-gho	1
obesity_adults_pct	World Health Organization — Global Health Observatory	PAN	Panama	2023	Obesity among adults, BMI >= 30 kg/m2 (age-standardized estimate) (%) - Sex: both sexes - Age group: 18+ years of age	36.7941	% of adults aged 18+, age-standardised	https://ourworldindata.org/grapher/obesity-prevalence-adults-who-gho	1
obesity_adults_pct	World Health Organization — Global Health Observatory	PNG	Papua New Guinea	2010	Obesity among adults, BMI >= 30 kg/m2 (age-standardized estimate) (%) - Sex: both sexes - Age group: 18+ years of age	21.7705	% of adults aged 18+, age-standardised	https://ourworldindata.org/grapher/obesity-prevalence-adults-who-gho	1
obesity_adults_pct	World Health Organization — Global Health Observatory	PNG	Papua New Guinea	2011	Obesity among adults, BMI >= 30 kg/m2 (age-standardized estimate) (%) - Sex: both sexes - Age group: 18+ years of age	22.153	% of adults aged 18+, age-standardised	https://ourworldindata.org/grapher/obesity-prevalence-adults-who-gho	1
obesity_adults_pct	World Health Organization — Global Health Observatory	PNG	Papua New Guinea	2012	Obesity among adults, BMI >= 30 kg/m2 (age-standardized estimate) (%) - Sex: both sexes - Age group: 18+ years of age	22.5402	% of adults aged 18+, age-standardised	https://ourworldindata.org/grapher/obesity-prevalence-adults-who-gho	1
obesity_adults_pct	World Health Organization — Global Health Observatory	PNG	Papua New Guinea	2013	Obesity among adults, BMI >= 30 kg/m2 (age-standardized estimate) (%) - Sex: both sexes - Age group: 18+ years of age	22.9347	% of adults aged 18+, age-standardised	https://ourworldindata.org/grapher/obesity-prevalence-adults-who-gho	1
obesity_adults_pct	World Health Organization — Global Health Observatory	PNG	Papua New Guinea	2014	Obesity among adults, BMI >= 30 kg/m2 (age-standardized estimate) (%) - Sex: both sexes - Age group: 18+ years of age	23.3375	% of adults aged 18+, age-standardised	https://ourworldindata.org/grapher/obesity-prevalence-adults-who-gho	1
obesity_adults_pct	World Health Organization — Global Health Observatory	PNG	Papua New Guinea	2015	Obesity among adults, BMI >= 30 kg/m2 (age-standardized estimate) (%) - Sex: both sexes - Age group: 18+ years of age	23.7533	% of adults aged 18+, age-standardised	https://ourworldindata.org/grapher/obesity-prevalence-adults-who-gho	1
obesity_adults_pct	World Health Organization — Global Health Observatory	PNG	Papua New Guinea	2016	Obesity among adults, BMI >= 30 kg/m2 (age-standardized estimate) (%) - Sex: both sexes - Age group: 18+ years of age	24.1832	% of adults aged 18+, age-standardised	https://ourworldindata.org/grapher/obesity-prevalence-adults-who-gho	1
obesity_adults_pct	World Health Organization — Global Health Observatory	PNG	Papua New Guinea	2017	Obesity among adults, BMI >= 30 kg/m2 (age-standardized estimate) (%) - Sex: both sexes - Age group: 18+ years of age	24.6194	% of adults aged 18+, age-standardised	https://ourworldindata.org/grapher/obesity-prevalence-adults-who-gho	1
obesity_adults_pct	World Health Organization — Global Health Observatory	PNG	Papua New Guinea	2018	Obesity among adults, BMI >= 30 kg/m2 (age-standardized estimate) (%) - Sex: both sexes - Age group: 18+ years of age	25.0632	% of adults aged 18+, age-standardised	https://ourworldindata.org/grapher/obesity-prevalence-adults-who-gho	1
obesity_adults_pct	World Health Organization — Global Health Observatory	PNG	Papua New Guinea	2019	Obesity among adults, BMI >= 30 kg/m2 (age-standardized estimate) (%) - Sex: both sexes - Age group: 18+ years of age	25.5154	% of adults aged 18+, age-standardised	https://ourworldindata.org/grapher/obesity-prevalence-adults-who-gho	1
obesity_adults_pct	World Health Organization — Global Health Observatory	PNG	Papua New Guinea	2020	Obesity among adults, BMI >= 30 kg/m2 (age-standardized estimate) (%) - Sex: both sexes - Age group: 18+ years of age	25.9822	% of adults aged 18+, age-standardised	https://ourworldindata.org/grapher/obesity-prevalence-adults-who-gho	1
obesity_adults_pct	World Health Organization — Global Health Observatory	PNG	Papua New Guinea	2021	Obesity among adults, BMI >= 30 kg/m2 (age-standardized estimate) (%) - Sex: both sexes - Age group: 18+ years of age	26.463	% of adults aged 18+, age-standardised	https://ourworldindata.org/grapher/obesity-prevalence-adults-who-gho	1
obesity_adults_pct	World Health Organization — Global Health Observatory	PNG	Papua New Guinea	2022	Obesity among adults, BMI >= 30 kg/m2 (age-standardized estimate) (%) - Sex: both sexes - Age group: 18+ years of age	26.9571	% of adults aged 18+, age-standardised	https://ourworldindata.org/grapher/obesity-prevalence-adults-who-gho	1
obesity_adults_pct	World Health Organization — Global Health Observatory	PNG	Papua New Guinea	2023	Obesity among adults, BMI >= 30 kg/m2 (age-standardized estimate) (%) - Sex: both sexes - Age group: 18+ years of age	27.4643	% of adults aged 18+, age-standardised	https://ourworldindata.org/grapher/obesity-prevalence-adults-who-gho	1
obesity_adults_pct	World Health Organization — Global Health Observatory	PRY	Paraguay	2010	Obesity among adults, BMI >= 30 kg/m2 (age-standardized estimate) (%) - Sex: both sexes - Age group: 18+ years of age	23.5253	% of adults aged 18+, age-standardised	https://ourworldindata.org/grapher/obesity-prevalence-adults-who-gho	1
obesity_adults_pct	World Health Organization — Global Health Observatory	PRY	Paraguay	2011	Obesity among adults, BMI >= 30 kg/m2 (age-standardized estimate) (%) - Sex: both sexes - Age group: 18+ years of age	24.2446	% of adults aged 18+, age-standardised	https://ourworldindata.org/grapher/obesity-prevalence-adults-who-gho	1
obesity_adults_pct	World Health Organization — Global Health Observatory	PRY	Paraguay	2012	Obesity among adults, BMI >= 30 kg/m2 (age-standardized estimate) (%) - Sex: both sexes - Age group: 18+ years of age	24.986	% of adults aged 18+, age-standardised	https://ourworldindata.org/grapher/obesity-prevalence-adults-who-gho	1
obesity_adults_pct	World Health Organization — Global Health Observatory	PRY	Paraguay	2013	Obesity among adults, BMI >= 30 kg/m2 (age-standardized estimate) (%) - Sex: both sexes - Age group: 18+ years of age	25.7461	% of adults aged 18+, age-standardised	https://ourworldindata.org/grapher/obesity-prevalence-adults-who-gho	1
obesity_adults_pct	World Health Organization — Global Health Observatory	PRY	Paraguay	2014	Obesity among adults, BMI >= 30 kg/m2 (age-standardized estimate) (%) - Sex: both sexes - Age group: 18+ years of age	26.5242	% of adults aged 18+, age-standardised	https://ourworldindata.org/grapher/obesity-prevalence-adults-who-gho	1
obesity_adults_pct	World Health Organization — Global Health Observatory	PRY	Paraguay	2015	Obesity among adults, BMI >= 30 kg/m2 (age-standardized estimate) (%) - Sex: both sexes - Age group: 18+ years of age	27.3179	% of adults aged 18+, age-standardised	https://ourworldindata.org/grapher/obesity-prevalence-adults-who-gho	1
obesity_adults_pct	World Health Organization — Global Health Observatory	PRY	Paraguay	2016	Obesity among adults, BMI >= 30 kg/m2 (age-standardized estimate) (%) - Sex: both sexes - Age group: 18+ years of age	28.1214	% of adults aged 18+, age-standardised	https://ourworldindata.org/grapher/obesity-prevalence-adults-who-gho	1
obesity_adults_pct	World Health Organization — Global Health Observatory	PRY	Paraguay	2017	Obesity among adults, BMI >= 30 kg/m2 (age-standardized estimate) (%) - Sex: both sexes - Age group: 18+ years of age	28.9254	% of adults aged 18+, age-standardised	https://ourworldindata.org/grapher/obesity-prevalence-adults-who-gho	1
obesity_adults_pct	World Health Organization — Global Health Observatory	PRY	Paraguay	2018	Obesity among adults, BMI >= 30 kg/m2 (age-standardized estimate) (%) - Sex: both sexes - Age group: 18+ years of age	29.7303	% of adults aged 18+, age-standardised	https://ourworldindata.org/grapher/obesity-prevalence-adults-who-gho	1
obesity_adults_pct	World Health Organization — Global Health Observatory	PRY	Paraguay	2019	Obesity among adults, BMI >= 30 kg/m2 (age-standardized estimate) (%) - Sex: both sexes - Age group: 18+ years of age	30.5358	% of adults aged 18+, age-standardised	https://ourworldindata.org/grapher/obesity-prevalence-adults-who-gho	1
obesity_adults_pct	World Health Organization — Global Health Observatory	PRY	Paraguay	2020	Obesity among adults, BMI >= 30 kg/m2 (age-standardized estimate) (%) - Sex: both sexes - Age group: 18+ years of age	31.3483	% of adults aged 18+, age-standardised	https://ourworldindata.org/grapher/obesity-prevalence-adults-who-gho	1
obesity_adults_pct	World Health Organization — Global Health Observatory	PRY	Paraguay	2021	Obesity among adults, BMI >= 30 kg/m2 (age-standardized estimate) (%) - Sex: both sexes - Age group: 18+ years of age	32.1732	% of adults aged 18+, age-standardised	https://ourworldindata.org/grapher/obesity-prevalence-adults-who-gho	1
obesity_adults_pct	World Health Organization — Global Health Observatory	PRY	Paraguay	2022	Obesity among adults, BMI >= 30 kg/m2 (age-standardized estimate) (%) - Sex: both sexes - Age group: 18+ years of age	33.0038	% of adults aged 18+, age-standardised	https://ourworldindata.org/grapher/obesity-prevalence-adults-who-gho	1
obesity_adults_pct	World Health Organization — Global Health Observatory	PRY	Paraguay	2023	Obesity among adults, BMI >= 30 kg/m2 (age-standardized estimate) (%) - Sex: both sexes - Age group: 18+ years of age	33.8366	% of adults aged 18+, age-standardised	https://ourworldindata.org/grapher/obesity-prevalence-adults-who-gho	1
obesity_adults_pct	World Health Organization — Global Health Observatory	PER	Peru	2010	Obesity among adults, BMI >= 30 kg/m2 (age-standardized estimate) (%) - Sex: both sexes - Age group: 18+ years of age	17.1065	% of adults aged 18+, age-standardised	https://ourworldindata.org/grapher/obesity-prevalence-adults-who-gho	1
obesity_adults_pct	World Health Organization — Global Health Observatory	PER	Peru	2011	Obesity among adults, BMI >= 30 kg/m2 (age-standardized estimate) (%) - Sex: both sexes - Age group: 18+ years of age	17.8242	% of adults aged 18+, age-standardised	https://ourworldindata.org/grapher/obesity-prevalence-adults-who-gho	1
obesity_adults_pct	World Health Organization — Global Health Observatory	PER	Peru	2012	Obesity among adults, BMI >= 30 kg/m2 (age-standardized estimate) (%) - Sex: both sexes - Age group: 18+ years of age	18.5805	% of adults aged 18+, age-standardised	https://ourworldindata.org/grapher/obesity-prevalence-adults-who-gho	1
obesity_adults_pct	World Health Organization — Global Health Observatory	PER	Peru	2013	Obesity among adults, BMI >= 30 kg/m2 (age-standardized estimate) (%) - Sex: both sexes - Age group: 18+ years of age	19.3716	% of adults aged 18+, age-standardised	https://ourworldindata.org/grapher/obesity-prevalence-adults-who-gho	1
obesity_adults_pct	World Health Organization — Global Health Observatory	PER	Peru	2014	Obesity among adults, BMI >= 30 kg/m2 (age-standardized estimate) (%) - Sex: both sexes - Age group: 18+ years of age	20.1906	% of adults aged 18+, age-standardised	https://ourworldindata.org/grapher/obesity-prevalence-adults-who-gho	1
obesity_adults_pct	World Health Organization — Global Health Observatory	PER	Peru	2015	Obesity among adults, BMI >= 30 kg/m2 (age-standardized estimate) (%) - Sex: both sexes - Age group: 18+ years of age	21.0356	% of adults aged 18+, age-standardised	https://ourworldindata.org/grapher/obesity-prevalence-adults-who-gho	1
obesity_adults_pct	World Health Organization — Global Health Observatory	PER	Peru	2016	Obesity among adults, BMI >= 30 kg/m2 (age-standardized estimate) (%) - Sex: both sexes - Age group: 18+ years of age	21.9083	% of adults aged 18+, age-standardised	https://ourworldindata.org/grapher/obesity-prevalence-adults-who-gho	1
obesity_adults_pct	World Health Organization — Global Health Observatory	PER	Peru	2017	Obesity among adults, BMI >= 30 kg/m2 (age-standardized estimate) (%) - Sex: both sexes - Age group: 18+ years of age	22.7978	% of adults aged 18+, age-standardised	https://ourworldindata.org/grapher/obesity-prevalence-adults-who-gho	1
obesity_adults_pct	World Health Organization — Global Health Observatory	PER	Peru	2018	Obesity among adults, BMI >= 30 kg/m2 (age-standardized estimate) (%) - Sex: both sexes - Age group: 18+ years of age	23.6954	% of adults aged 18+, age-standardised	https://ourworldindata.org/grapher/obesity-prevalence-adults-who-gho	1
obesity_adults_pct	World Health Organization — Global Health Observatory	PER	Peru	2019	Obesity among adults, BMI >= 30 kg/m2 (age-standardized estimate) (%) - Sex: both sexes - Age group: 18+ years of age	24.5978	% of adults aged 18+, age-standardised	https://ourworldindata.org/grapher/obesity-prevalence-adults-who-gho	1
obesity_adults_pct	World Health Organization — Global Health Observatory	PER	Peru	2020	Obesity among adults, BMI >= 30 kg/m2 (age-standardized estimate) (%) - Sex: both sexes - Age group: 18+ years of age	25.5084	% of adults aged 18+, age-standardised	https://ourworldindata.org/grapher/obesity-prevalence-adults-who-gho	1
obesity_adults_pct	World Health Organization — Global Health Observatory	PER	Peru	2021	Obesity among adults, BMI >= 30 kg/m2 (age-standardized estimate) (%) - Sex: both sexes - Age group: 18+ years of age	26.4218	% of adults aged 18+, age-standardised	https://ourworldindata.org/grapher/obesity-prevalence-adults-who-gho	1
obesity_adults_pct	World Health Organization — Global Health Observatory	PER	Peru	2022	Obesity among adults, BMI >= 30 kg/m2 (age-standardized estimate) (%) - Sex: both sexes - Age group: 18+ years of age	27.3301	% of adults aged 18+, age-standardised	https://ourworldindata.org/grapher/obesity-prevalence-adults-who-gho	1
obesity_adults_pct	World Health Organization — Global Health Observatory	PER	Peru	2023	Obesity among adults, BMI >= 30 kg/m2 (age-standardized estimate) (%) - Sex: both sexes - Age group: 18+ years of age	28.2379	% of adults aged 18+, age-standardised	https://ourworldindata.org/grapher/obesity-prevalence-adults-who-gho	1
obesity_adults_pct	World Health Organization — Global Health Observatory	PHL	Philippines	2010	Obesity among adults, BMI >= 30 kg/m2 (age-standardized estimate) (%) - Sex: both sexes - Age group: 18+ years of age	5.32894	% of adults aged 18+, age-standardised	https://ourworldindata.org/grapher/obesity-prevalence-adults-who-gho	1
obesity_adults_pct	World Health Organization — Global Health Observatory	PHL	Philippines	2011	Obesity among adults, BMI >= 30 kg/m2 (age-standardized estimate) (%) - Sex: both sexes - Age group: 18+ years of age	5.56249	% of adults aged 18+, age-standardised	https://ourworldindata.org/grapher/obesity-prevalence-adults-who-gho	1
obesity_adults_pct	World Health Organization — Global Health Observatory	PHL	Philippines	2012	Obesity among adults, BMI >= 30 kg/m2 (age-standardized estimate) (%) - Sex: both sexes - Age group: 18+ years of age	5.80554	% of adults aged 18+, age-standardised	https://ourworldindata.org/grapher/obesity-prevalence-adults-who-gho	1
obesity_adults_pct	World Health Organization — Global Health Observatory	PHL	Philippines	2013	Obesity among adults, BMI >= 30 kg/m2 (age-standardized estimate) (%) - Sex: both sexes - Age group: 18+ years of age	6.05992	% of adults aged 18+, age-standardised	https://ourworldindata.org/grapher/obesity-prevalence-adults-who-gho	1
obesity_adults_pct	World Health Organization — Global Health Observatory	PHL	Philippines	2014	Obesity among adults, BMI >= 30 kg/m2 (age-standardized estimate) (%) - Sex: both sexes - Age group: 18+ years of age	6.32797	% of adults aged 18+, age-standardised	https://ourworldindata.org/grapher/obesity-prevalence-adults-who-gho	1
obesity_adults_pct	World Health Organization — Global Health Observatory	PHL	Philippines	2015	Obesity among adults, BMI >= 30 kg/m2 (age-standardized estimate) (%) - Sex: both sexes - Age group: 18+ years of age	6.60706	% of adults aged 18+, age-standardised	https://ourworldindata.org/grapher/obesity-prevalence-adults-who-gho	1
obesity_adults_pct	World Health Organization — Global Health Observatory	PHL	Philippines	2016	Obesity among adults, BMI >= 30 kg/m2 (age-standardized estimate) (%) - Sex: both sexes - Age group: 18+ years of age	6.89603	% of adults aged 18+, age-standardised	https://ourworldindata.org/grapher/obesity-prevalence-adults-who-gho	1
obesity_adults_pct	World Health Organization — Global Health Observatory	PHL	Philippines	2017	Obesity among adults, BMI >= 30 kg/m2 (age-standardized estimate) (%) - Sex: both sexes - Age group: 18+ years of age	7.19514	% of adults aged 18+, age-standardised	https://ourworldindata.org/grapher/obesity-prevalence-adults-who-gho	1
obesity_adults_pct	World Health Organization — Global Health Observatory	PHL	Philippines	2018	Obesity among adults, BMI >= 30 kg/m2 (age-standardized estimate) (%) - Sex: both sexes - Age group: 18+ years of age	7.50254	% of adults aged 18+, age-standardised	https://ourworldindata.org/grapher/obesity-prevalence-adults-who-gho	1
obesity_adults_pct	World Health Organization — Global Health Observatory	PHL	Philippines	2019	Obesity among adults, BMI >= 30 kg/m2 (age-standardized estimate) (%) - Sex: both sexes - Age group: 18+ years of age	7.82036	% of adults aged 18+, age-standardised	https://ourworldindata.org/grapher/obesity-prevalence-adults-who-gho	1
obesity_adults_pct	World Health Organization — Global Health Observatory	PHL	Philippines	2020	Obesity among adults, BMI >= 30 kg/m2 (age-standardized estimate) (%) - Sex: both sexes - Age group: 18+ years of age	8.15165	% of adults aged 18+, age-standardised	https://ourworldindata.org/grapher/obesity-prevalence-adults-who-gho	1
obesity_adults_pct	World Health Organization — Global Health Observatory	PHL	Philippines	2021	Obesity among adults, BMI >= 30 kg/m2 (age-standardized estimate) (%) - Sex: both sexes - Age group: 18+ years of age	8.4983	% of adults aged 18+, age-standardised	https://ourworldindata.org/grapher/obesity-prevalence-adults-who-gho	1
obesity_adults_pct	World Health Organization — Global Health Observatory	PHL	Philippines	2022	Obesity among adults, BMI >= 30 kg/m2 (age-standardized estimate) (%) - Sex: both sexes - Age group: 18+ years of age	8.8578	% of adults aged 18+, age-standardised	https://ourworldindata.org/grapher/obesity-prevalence-adults-who-gho	1
obesity_adults_pct	World Health Organization — Global Health Observatory	PHL	Philippines	2023	Obesity among adults, BMI >= 30 kg/m2 (age-standardized estimate) (%) - Sex: both sexes - Age group: 18+ years of age	9.22992	% of adults aged 18+, age-standardised	https://ourworldindata.org/grapher/obesity-prevalence-adults-who-gho	1
obesity_adults_pct	World Health Organization — Global Health Observatory	POL	Poland	2010	Obesity among adults, BMI >= 30 kg/m2 (age-standardized estimate) (%) - Sex: both sexes - Age group: 18+ years of age	20.5888	% of adults aged 18+, age-standardised	https://ourworldindata.org/grapher/obesity-prevalence-adults-who-gho	1
obesity_adults_pct	World Health Organization — Global Health Observatory	POL	Poland	2011	Obesity among adults, BMI >= 30 kg/m2 (age-standardized estimate) (%) - Sex: both sexes - Age group: 18+ years of age	20.8582	% of adults aged 18+, age-standardised	https://ourworldindata.org/grapher/obesity-prevalence-adults-who-gho	1
obesity_adults_pct	World Health Organization — Global Health Observatory	POL	Poland	2012	Obesity among adults, BMI >= 30 kg/m2 (age-standardized estimate) (%) - Sex: both sexes - Age group: 18+ years of age	21.0868	% of adults aged 18+, age-standardised	https://ourworldindata.org/grapher/obesity-prevalence-adults-who-gho	1
obesity_adults_pct	World Health Organization — Global Health Observatory	POL	Poland	2013	Obesity among adults, BMI >= 30 kg/m2 (age-standardized estimate) (%) - Sex: both sexes - Age group: 18+ years of age	21.2778	% of adults aged 18+, age-standardised	https://ourworldindata.org/grapher/obesity-prevalence-adults-who-gho	1
obesity_adults_pct	World Health Organization — Global Health Observatory	POL	Poland	2014	Obesity among adults, BMI >= 30 kg/m2 (age-standardized estimate) (%) - Sex: both sexes - Age group: 18+ years of age	21.4346	% of adults aged 18+, age-standardised	https://ourworldindata.org/grapher/obesity-prevalence-adults-who-gho	1
obesity_adults_pct	World Health Organization — Global Health Observatory	POL	Poland	2015	Obesity among adults, BMI >= 30 kg/m2 (age-standardized estimate) (%) - Sex: both sexes - Age group: 18+ years of age	21.5607	% of adults aged 18+, age-standardised	https://ourworldindata.org/grapher/obesity-prevalence-adults-who-gho	1
obesity_adults_pct	World Health Organization — Global Health Observatory	POL	Poland	2016	Obesity among adults, BMI >= 30 kg/m2 (age-standardized estimate) (%) - Sex: both sexes - Age group: 18+ years of age	21.655	% of adults aged 18+, age-standardised	https://ourworldindata.org/grapher/obesity-prevalence-adults-who-gho	1
obesity_adults_pct	World Health Organization — Global Health Observatory	POL	Poland	2017	Obesity among adults, BMI >= 30 kg/m2 (age-standardized estimate) (%) - Sex: both sexes - Age group: 18+ years of age	21.7078	% of adults aged 18+, age-standardised	https://ourworldindata.org/grapher/obesity-prevalence-adults-who-gho	1
obesity_adults_pct	World Health Organization — Global Health Observatory	POL	Poland	2018	Obesity among adults, BMI >= 30 kg/m2 (age-standardized estimate) (%) - Sex: both sexes - Age group: 18+ years of age	21.7293	% of adults aged 18+, age-standardised	https://ourworldindata.org/grapher/obesity-prevalence-adults-who-gho	1
obesity_adults_pct	World Health Organization — Global Health Observatory	POL	Poland	2019	Obesity among adults, BMI >= 30 kg/m2 (age-standardized estimate) (%) - Sex: both sexes - Age group: 18+ years of age	21.734	% of adults aged 18+, age-standardised	https://ourworldindata.org/grapher/obesity-prevalence-adults-who-gho	1
obesity_adults_pct	World Health Organization — Global Health Observatory	POL	Poland	2020	Obesity among adults, BMI >= 30 kg/m2 (age-standardized estimate) (%) - Sex: both sexes - Age group: 18+ years of age	21.7385	% of adults aged 18+, age-standardised	https://ourworldindata.org/grapher/obesity-prevalence-adults-who-gho	1
obesity_adults_pct	World Health Organization — Global Health Observatory	POL	Poland	2021	Obesity among adults, BMI >= 30 kg/m2 (age-standardized estimate) (%) - Sex: both sexes - Age group: 18+ years of age	21.7471	% of adults aged 18+, age-standardised	https://ourworldindata.org/grapher/obesity-prevalence-adults-who-gho	1
obesity_adults_pct	World Health Organization — Global Health Observatory	POL	Poland	2022	Obesity among adults, BMI >= 30 kg/m2 (age-standardized estimate) (%) - Sex: both sexes - Age group: 18+ years of age	21.7591	% of adults aged 18+, age-standardised	https://ourworldindata.org/grapher/obesity-prevalence-adults-who-gho	1
obesity_adults_pct	World Health Organization — Global Health Observatory	POL	Poland	2023	Obesity among adults, BMI >= 30 kg/m2 (age-standardized estimate) (%) - Sex: both sexes - Age group: 18+ years of age	21.7761	% of adults aged 18+, age-standardised	https://ourworldindata.org/grapher/obesity-prevalence-adults-who-gho	1
obesity_adults_pct	World Health Organization — Global Health Observatory	PRT	Portugal	2010	Obesity among adults, BMI >= 30 kg/m2 (age-standardized estimate) (%) - Sex: both sexes - Age group: 18+ years of age	18.7785	% of adults aged 18+, age-standardised	https://ourworldindata.org/grapher/obesity-prevalence-adults-who-gho	1
obesity_adults_pct	World Health Organization — Global Health Observatory	PRT	Portugal	2011	Obesity among adults, BMI >= 30 kg/m2 (age-standardized estimate) (%) - Sex: both sexes - Age group: 18+ years of age	18.8877	% of adults aged 18+, age-standardised	https://ourworldindata.org/grapher/obesity-prevalence-adults-who-gho	1
obesity_adults_pct	World Health Organization — Global Health Observatory	PRT	Portugal	2012	Obesity among adults, BMI >= 30 kg/m2 (age-standardized estimate) (%) - Sex: both sexes - Age group: 18+ years of age	18.9518	% of adults aged 18+, age-standardised	https://ourworldindata.org/grapher/obesity-prevalence-adults-who-gho	1
obesity_adults_pct	World Health Organization — Global Health Observatory	PRT	Portugal	2013	Obesity among adults, BMI >= 30 kg/m2 (age-standardized estimate) (%) - Sex: both sexes - Age group: 18+ years of age	18.9829	% of adults aged 18+, age-standardised	https://ourworldindata.org/grapher/obesity-prevalence-adults-who-gho	1
obesity_adults_pct	World Health Organization — Global Health Observatory	PRT	Portugal	2014	Obesity among adults, BMI >= 30 kg/m2 (age-standardized estimate) (%) - Sex: both sexes - Age group: 18+ years of age	18.9844	% of adults aged 18+, age-standardised	https://ourworldindata.org/grapher/obesity-prevalence-adults-who-gho	1
obesity_adults_pct	World Health Organization — Global Health Observatory	PRT	Portugal	2015	Obesity among adults, BMI >= 30 kg/m2 (age-standardized estimate) (%) - Sex: both sexes - Age group: 18+ years of age	18.96	% of adults aged 18+, age-standardised	https://ourworldindata.org/grapher/obesity-prevalence-adults-who-gho	1
obesity_adults_pct	World Health Organization — Global Health Observatory	PRT	Portugal	2016	Obesity among adults, BMI >= 30 kg/m2 (age-standardized estimate) (%) - Sex: both sexes - Age group: 18+ years of age	18.9107	% of adults aged 18+, age-standardised	https://ourworldindata.org/grapher/obesity-prevalence-adults-who-gho	1
obesity_adults_pct	World Health Organization — Global Health Observatory	PRT	Portugal	2017	Obesity among adults, BMI >= 30 kg/m2 (age-standardized estimate) (%) - Sex: both sexes - Age group: 18+ years of age	18.8342	% of adults aged 18+, age-standardised	https://ourworldindata.org/grapher/obesity-prevalence-adults-who-gho	1
obesity_adults_pct	World Health Organization — Global Health Observatory	PRT	Portugal	2018	Obesity among adults, BMI >= 30 kg/m2 (age-standardized estimate) (%) - Sex: both sexes - Age group: 18+ years of age	18.7362	% of adults aged 18+, age-standardised	https://ourworldindata.org/grapher/obesity-prevalence-adults-who-gho	1
obesity_adults_pct	World Health Organization — Global Health Observatory	PRT	Portugal	2019	Obesity among adults, BMI >= 30 kg/m2 (age-standardized estimate) (%) - Sex: both sexes - Age group: 18+ years of age	18.6268	% of adults aged 18+, age-standardised	https://ourworldindata.org/grapher/obesity-prevalence-adults-who-gho	1
obesity_adults_pct	World Health Organization — Global Health Observatory	PRT	Portugal	2020	Obesity among adults, BMI >= 30 kg/m2 (age-standardized estimate) (%) - Sex: both sexes - Age group: 18+ years of age	18.5135	% of adults aged 18+, age-standardised	https://ourworldindata.org/grapher/obesity-prevalence-adults-who-gho	1
obesity_adults_pct	World Health Organization — Global Health Observatory	PRT	Portugal	2021	Obesity among adults, BMI >= 30 kg/m2 (age-standardized estimate) (%) - Sex: both sexes - Age group: 18+ years of age	18.3996	% of adults aged 18+, age-standardised	https://ourworldindata.org/grapher/obesity-prevalence-adults-who-gho	1
obesity_adults_pct	World Health Organization — Global Health Observatory	PRT	Portugal	2022	Obesity among adults, BMI >= 30 kg/m2 (age-standardized estimate) (%) - Sex: both sexes - Age group: 18+ years of age	18.2867	% of adults aged 18+, age-standardised	https://ourworldindata.org/grapher/obesity-prevalence-adults-who-gho	1
obesity_adults_pct	World Health Organization — Global Health Observatory	PRT	Portugal	2023	Obesity among adults, BMI >= 30 kg/m2 (age-standardized estimate) (%) - Sex: both sexes - Age group: 18+ years of age	18.1778	% of adults aged 18+, age-standardised	https://ourworldindata.org/grapher/obesity-prevalence-adults-who-gho	1
obesity_adults_pct	World Health Organization — Global Health Observatory	PRI	Puerto Rico	2010	Obesity among adults, BMI >= 30 kg/m2 (age-standardized estimate) (%) - Sex: both sexes - Age group: 18+ years of age	33.3126	% of adults aged 18+, age-standardised	https://ourworldindata.org/grapher/obesity-prevalence-adults-who-gho	1
obesity_adults_pct	World Health Organization — Global Health Observatory	PRI	Puerto Rico	2011	Obesity among adults, BMI >= 30 kg/m2 (age-standardized estimate) (%) - Sex: both sexes - Age group: 18+ years of age	33.9968	% of adults aged 18+, age-standardised	https://ourworldindata.org/grapher/obesity-prevalence-adults-who-gho	1
obesity_adults_pct	World Health Organization — Global Health Observatory	PRI	Puerto Rico	2012	Obesity among adults, BMI >= 30 kg/m2 (age-standardized estimate) (%) - Sex: both sexes - Age group: 18+ years of age	34.6691	% of adults aged 18+, age-standardised	https://ourworldindata.org/grapher/obesity-prevalence-adults-who-gho	1
obesity_adults_pct	World Health Organization — Global Health Observatory	PRI	Puerto Rico	2013	Obesity among adults, BMI >= 30 kg/m2 (age-standardized estimate) (%) - Sex: both sexes - Age group: 18+ years of age	35.3297	% of adults aged 18+, age-standardised	https://ourworldindata.org/grapher/obesity-prevalence-adults-who-gho	1
obesity_adults_pct	World Health Organization — Global Health Observatory	PRI	Puerto Rico	2014	Obesity among adults, BMI >= 30 kg/m2 (age-standardized estimate) (%) - Sex: both sexes - Age group: 18+ years of age	35.9851	% of adults aged 18+, age-standardised	https://ourworldindata.org/grapher/obesity-prevalence-adults-who-gho	1
obesity_adults_pct	World Health Organization — Global Health Observatory	PRI	Puerto Rico	2015	Obesity among adults, BMI >= 30 kg/m2 (age-standardized estimate) (%) - Sex: both sexes - Age group: 18+ years of age	36.6412	% of adults aged 18+, age-standardised	https://ourworldindata.org/grapher/obesity-prevalence-adults-who-gho	1
obesity_adults_pct	World Health Organization — Global Health Observatory	PRI	Puerto Rico	2016	Obesity among adults, BMI >= 30 kg/m2 (age-standardized estimate) (%) - Sex: both sexes - Age group: 18+ years of age	37.2961	% of adults aged 18+, age-standardised	https://ourworldindata.org/grapher/obesity-prevalence-adults-who-gho	1
obesity_adults_pct	World Health Organization — Global Health Observatory	PRI	Puerto Rico	2017	Obesity among adults, BMI >= 30 kg/m2 (age-standardized estimate) (%) - Sex: both sexes - Age group: 18+ years of age	37.9508	% of adults aged 18+, age-standardised	https://ourworldindata.org/grapher/obesity-prevalence-adults-who-gho	1
obesity_adults_pct	World Health Organization — Global Health Observatory	PRI	Puerto Rico	2018	Obesity among adults, BMI >= 30 kg/m2 (age-standardized estimate) (%) - Sex: both sexes - Age group: 18+ years of age	38.5952	% of adults aged 18+, age-standardised	https://ourworldindata.org/grapher/obesity-prevalence-adults-who-gho	1
obesity_adults_pct	World Health Organization — Global Health Observatory	PRI	Puerto Rico	2019	Obesity among adults, BMI >= 30 kg/m2 (age-standardized estimate) (%) - Sex: both sexes - Age group: 18+ years of age	39.2251	% of adults aged 18+, age-standardised	https://ourworldindata.org/grapher/obesity-prevalence-adults-who-gho	1
obesity_adults_pct	World Health Organization — Global Health Observatory	PRI	Puerto Rico	2020	Obesity among adults, BMI >= 30 kg/m2 (age-standardized estimate) (%) - Sex: both sexes - Age group: 18+ years of age	39.8556	% of adults aged 18+, age-standardised	https://ourworldindata.org/grapher/obesity-prevalence-adults-who-gho	1
obesity_adults_pct	World Health Organization — Global Health Observatory	PRI	Puerto Rico	2021	Obesity among adults, BMI >= 30 kg/m2 (age-standardized estimate) (%) - Sex: both sexes - Age group: 18+ years of age	40.4881	% of adults aged 18+, age-standardised	https://ourworldindata.org/grapher/obesity-prevalence-adults-who-gho	1
obesity_adults_pct	World Health Organization — Global Health Observatory	PRI	Puerto Rico	2022	Obesity among adults, BMI >= 30 kg/m2 (age-standardized estimate) (%) - Sex: both sexes - Age group: 18+ years of age	41.1215	% of adults aged 18+, age-standardised	https://ourworldindata.org/grapher/obesity-prevalence-adults-who-gho	1
obesity_adults_pct	World Health Organization — Global Health Observatory	PRI	Puerto Rico	2023	Obesity among adults, BMI >= 30 kg/m2 (age-standardized estimate) (%) - Sex: both sexes - Age group: 18+ years of age	41.7543	% of adults aged 18+, age-standardised	https://ourworldindata.org/grapher/obesity-prevalence-adults-who-gho	1
obesity_adults_pct	World Health Organization — Global Health Observatory	QAT	Qatar	2010	Obesity among adults, BMI >= 30 kg/m2 (age-standardized estimate) (%) - Sex: both sexes - Age group: 18+ years of age	34.4387	% of adults aged 18+, age-standardised	https://ourworldindata.org/grapher/obesity-prevalence-adults-who-gho	1
obesity_adults_pct	World Health Organization — Global Health Observatory	QAT	Qatar	2011	Obesity among adults, BMI >= 30 kg/m2 (age-standardized estimate) (%) - Sex: both sexes - Age group: 18+ years of age	35.2505	% of adults aged 18+, age-standardised	https://ourworldindata.org/grapher/obesity-prevalence-adults-who-gho	1
obesity_adults_pct	World Health Organization — Global Health Observatory	QAT	Qatar	2012	Obesity among adults, BMI >= 30 kg/m2 (age-standardized estimate) (%) - Sex: both sexes - Age group: 18+ years of age	36.0273	% of adults aged 18+, age-standardised	https://ourworldindata.org/grapher/obesity-prevalence-adults-who-gho	1
obesity_adults_pct	World Health Organization — Global Health Observatory	QAT	Qatar	2013	Obesity among adults, BMI >= 30 kg/m2 (age-standardized estimate) (%) - Sex: both sexes - Age group: 18+ years of age	36.7553	% of adults aged 18+, age-standardised	https://ourworldindata.org/grapher/obesity-prevalence-adults-who-gho	1
obesity_adults_pct	World Health Organization — Global Health Observatory	QAT	Qatar	2014	Obesity among adults, BMI >= 30 kg/m2 (age-standardized estimate) (%) - Sex: both sexes - Age group: 18+ years of age	37.3641	% of adults aged 18+, age-standardised	https://ourworldindata.org/grapher/obesity-prevalence-adults-who-gho	1
obesity_adults_pct	World Health Organization — Global Health Observatory	QAT	Qatar	2015	Obesity among adults, BMI >= 30 kg/m2 (age-standardized estimate) (%) - Sex: both sexes - Age group: 18+ years of age	37.9298	% of adults aged 18+, age-standardised	https://ourworldindata.org/grapher/obesity-prevalence-adults-who-gho	1
obesity_adults_pct	World Health Organization — Global Health Observatory	QAT	Qatar	2016	Obesity among adults, BMI >= 30 kg/m2 (age-standardized estimate) (%) - Sex: both sexes - Age group: 18+ years of age	38.5749	% of adults aged 18+, age-standardised	https://ourworldindata.org/grapher/obesity-prevalence-adults-who-gho	1
obesity_adults_pct	World Health Organization — Global Health Observatory	QAT	Qatar	2017	Obesity among adults, BMI >= 30 kg/m2 (age-standardized estimate) (%) - Sex: both sexes - Age group: 18+ years of age	39.1893	% of adults aged 18+, age-standardised	https://ourworldindata.org/grapher/obesity-prevalence-adults-who-gho	1
obesity_adults_pct	World Health Organization — Global Health Observatory	QAT	Qatar	2018	Obesity among adults, BMI >= 30 kg/m2 (age-standardized estimate) (%) - Sex: both sexes - Age group: 18+ years of age	39.7073	% of adults aged 18+, age-standardised	https://ourworldindata.org/grapher/obesity-prevalence-adults-who-gho	1
obesity_adults_pct	World Health Organization — Global Health Observatory	QAT	Qatar	2019	Obesity among adults, BMI >= 30 kg/m2 (age-standardized estimate) (%) - Sex: both sexes - Age group: 18+ years of age	40.1683	% of adults aged 18+, age-standardised	https://ourworldindata.org/grapher/obesity-prevalence-adults-who-gho	1
obesity_adults_pct	World Health Organization — Global Health Observatory	QAT	Qatar	2020	Obesity among adults, BMI >= 30 kg/m2 (age-standardized estimate) (%) - Sex: both sexes - Age group: 18+ years of age	40.6715	% of adults aged 18+, age-standardised	https://ourworldindata.org/grapher/obesity-prevalence-adults-who-gho	1
obesity_adults_pct	World Health Organization — Global Health Observatory	QAT	Qatar	2021	Obesity among adults, BMI >= 30 kg/m2 (age-standardized estimate) (%) - Sex: both sexes - Age group: 18+ years of age	41.1584	% of adults aged 18+, age-standardised	https://ourworldindata.org/grapher/obesity-prevalence-adults-who-gho	1
obesity_adults_pct	World Health Organization — Global Health Observatory	QAT	Qatar	2022	Obesity among adults, BMI >= 30 kg/m2 (age-standardized estimate) (%) - Sex: both sexes - Age group: 18+ years of age	41.4825	% of adults aged 18+, age-standardised	https://ourworldindata.org/grapher/obesity-prevalence-adults-who-gho	1
obesity_adults_pct	World Health Organization — Global Health Observatory	QAT	Qatar	2023	Obesity among adults, BMI >= 30 kg/m2 (age-standardized estimate) (%) - Sex: both sexes - Age group: 18+ years of age	41.727	% of adults aged 18+, age-standardised	https://ourworldindata.org/grapher/obesity-prevalence-adults-who-gho	1
obesity_adults_pct	World Health Organization — Global Health Observatory	ROU	Romania	2010	Obesity among adults, BMI >= 30 kg/m2 (age-standardized estimate) (%) - Sex: both sexes - Age group: 18+ years of age	19.8932	% of adults aged 18+, age-standardised	https://ourworldindata.org/grapher/obesity-prevalence-adults-who-gho	1
obesity_adults_pct	World Health Organization — Global Health Observatory	ROU	Romania	2011	Obesity among adults, BMI >= 30 kg/m2 (age-standardized estimate) (%) - Sex: both sexes - Age group: 18+ years of age	20.8447	% of adults aged 18+, age-standardised	https://ourworldindata.org/grapher/obesity-prevalence-adults-who-gho	1
obesity_adults_pct	World Health Organization — Global Health Observatory	ROU	Romania	2012	Obesity among adults, BMI >= 30 kg/m2 (age-standardized estimate) (%) - Sex: both sexes - Age group: 18+ years of age	21.7976	% of adults aged 18+, age-standardised	https://ourworldindata.org/grapher/obesity-prevalence-adults-who-gho	1
obesity_adults_pct	World Health Organization — Global Health Observatory	ROU	Romania	2013	Obesity among adults, BMI >= 30 kg/m2 (age-standardized estimate) (%) - Sex: both sexes - Age group: 18+ years of age	22.7457	% of adults aged 18+, age-standardised	https://ourworldindata.org/grapher/obesity-prevalence-adults-who-gho	1
obesity_adults_pct	World Health Organization — Global Health Observatory	ROU	Romania	2014	Obesity among adults, BMI >= 30 kg/m2 (age-standardized estimate) (%) - Sex: both sexes - Age group: 18+ years of age	23.6831	% of adults aged 18+, age-standardised	https://ourworldindata.org/grapher/obesity-prevalence-adults-who-gho	1
obesity_adults_pct	World Health Organization — Global Health Observatory	ROU	Romania	2015	Obesity among adults, BMI >= 30 kg/m2 (age-standardized estimate) (%) - Sex: both sexes - Age group: 18+ years of age	24.6126	% of adults aged 18+, age-standardised	https://ourworldindata.org/grapher/obesity-prevalence-adults-who-gho	1
obesity_adults_pct	World Health Organization — Global Health Observatory	ROU	Romania	2016	Obesity among adults, BMI >= 30 kg/m2 (age-standardized estimate) (%) - Sex: both sexes - Age group: 18+ years of age	25.5266	% of adults aged 18+, age-standardised	https://ourworldindata.org/grapher/obesity-prevalence-adults-who-gho	1
obesity_adults_pct	World Health Organization — Global Health Observatory	ROU	Romania	2017	Obesity among adults, BMI >= 30 kg/m2 (age-standardized estimate) (%) - Sex: both sexes - Age group: 18+ years of age	26.4139	% of adults aged 18+, age-standardised	https://ourworldindata.org/grapher/obesity-prevalence-adults-who-gho	1
obesity_adults_pct	World Health Organization — Global Health Observatory	ROU	Romania	2018	Obesity among adults, BMI >= 30 kg/m2 (age-standardized estimate) (%) - Sex: both sexes - Age group: 18+ years of age	27.278	% of adults aged 18+, age-standardised	https://ourworldindata.org/grapher/obesity-prevalence-adults-who-gho	1
obesity_adults_pct	World Health Organization — Global Health Observatory	ROU	Romania	2019	Obesity among adults, BMI >= 30 kg/m2 (age-standardized estimate) (%) - Sex: both sexes - Age group: 18+ years of age	28.1289	% of adults aged 18+, age-standardised	https://ourworldindata.org/grapher/obesity-prevalence-adults-who-gho	1
obesity_adults_pct	World Health Organization — Global Health Observatory	ROU	Romania	2020	Obesity among adults, BMI >= 30 kg/m2 (age-standardized estimate) (%) - Sex: both sexes - Age group: 18+ years of age	28.9785	% of adults aged 18+, age-standardised	https://ourworldindata.org/grapher/obesity-prevalence-adults-who-gho	1
obesity_adults_pct	World Health Organization — Global Health Observatory	ROU	Romania	2021	Obesity among adults, BMI >= 30 kg/m2 (age-standardized estimate) (%) - Sex: both sexes - Age group: 18+ years of age	29.8306	% of adults aged 18+, age-standardised	https://ourworldindata.org/grapher/obesity-prevalence-adults-who-gho	1
obesity_adults_pct	World Health Organization — Global Health Observatory	ROU	Romania	2022	Obesity among adults, BMI >= 30 kg/m2 (age-standardized estimate) (%) - Sex: both sexes - Age group: 18+ years of age	30.6848	% of adults aged 18+, age-standardised	https://ourworldindata.org/grapher/obesity-prevalence-adults-who-gho	1
obesity_adults_pct	World Health Organization — Global Health Observatory	ROU	Romania	2023	Obesity among adults, BMI >= 30 kg/m2 (age-standardized estimate) (%) - Sex: both sexes - Age group: 18+ years of age	31.5467	% of adults aged 18+, age-standardised	https://ourworldindata.org/grapher/obesity-prevalence-adults-who-gho	1
obesity_adults_pct	World Health Organization — Global Health Observatory	RUS	Russia	2010	Obesity among adults, BMI >= 30 kg/m2 (age-standardized estimate) (%) - Sex: both sexes - Age group: 18+ years of age	19.9748	% of adults aged 18+, age-standardised	https://ourworldindata.org/grapher/obesity-prevalence-adults-who-gho	1
obesity_adults_pct	World Health Organization — Global Health Observatory	RUS	Russia	2011	Obesity among adults, BMI >= 30 kg/m2 (age-standardized estimate) (%) - Sex: both sexes - Age group: 18+ years of age	20.0201	% of adults aged 18+, age-standardised	https://ourworldindata.org/grapher/obesity-prevalence-adults-who-gho	1
obesity_adults_pct	World Health Organization — Global Health Observatory	RUS	Russia	2012	Obesity among adults, BMI >= 30 kg/m2 (age-standardized estimate) (%) - Sex: both sexes - Age group: 18+ years of age	20.0251	% of adults aged 18+, age-standardised	https://ourworldindata.org/grapher/obesity-prevalence-adults-who-gho	1
obesity_adults_pct	World Health Organization — Global Health Observatory	RUS	Russia	2013	Obesity among adults, BMI >= 30 kg/m2 (age-standardized estimate) (%) - Sex: both sexes - Age group: 18+ years of age	19.9899	% of adults aged 18+, age-standardised	https://ourworldindata.org/grapher/obesity-prevalence-adults-who-gho	1
obesity_adults_pct	World Health Organization — Global Health Observatory	RUS	Russia	2014	Obesity among adults, BMI >= 30 kg/m2 (age-standardized estimate) (%) - Sex: both sexes - Age group: 18+ years of age	19.9062	% of adults aged 18+, age-standardised	https://ourworldindata.org/grapher/obesity-prevalence-adults-who-gho	1
obesity_adults_pct	World Health Organization — Global Health Observatory	RUS	Russia	2015	Obesity among adults, BMI >= 30 kg/m2 (age-standardized estimate) (%) - Sex: both sexes - Age group: 18+ years of age	19.78	% of adults aged 18+, age-standardised	https://ourworldindata.org/grapher/obesity-prevalence-adults-who-gho	1
obesity_adults_pct	World Health Organization — Global Health Observatory	RUS	Russia	2016	Obesity among adults, BMI >= 30 kg/m2 (age-standardized estimate) (%) - Sex: both sexes - Age group: 18+ years of age	19.6155	% of adults aged 18+, age-standardised	https://ourworldindata.org/grapher/obesity-prevalence-adults-who-gho	1
obesity_adults_pct	World Health Organization — Global Health Observatory	RUS	Russia	2017	Obesity among adults, BMI >= 30 kg/m2 (age-standardized estimate) (%) - Sex: both sexes - Age group: 18+ years of age	19.4143	% of adults aged 18+, age-standardised	https://ourworldindata.org/grapher/obesity-prevalence-adults-who-gho	1
obesity_adults_pct	World Health Organization — Global Health Observatory	RUS	Russia	2018	Obesity among adults, BMI >= 30 kg/m2 (age-standardized estimate) (%) - Sex: both sexes - Age group: 18+ years of age	19.1827	% of adults aged 18+, age-standardised	https://ourworldindata.org/grapher/obesity-prevalence-adults-who-gho	1
obesity_adults_pct	World Health Organization — Global Health Observatory	RUS	Russia	2019	Obesity among adults, BMI >= 30 kg/m2 (age-standardized estimate) (%) - Sex: both sexes - Age group: 18+ years of age	18.9315	% of adults aged 18+, age-standardised	https://ourworldindata.org/grapher/obesity-prevalence-adults-who-gho	1
obesity_adults_pct	World Health Organization — Global Health Observatory	RUS	Russia	2020	Obesity among adults, BMI >= 30 kg/m2 (age-standardized estimate) (%) - Sex: both sexes - Age group: 18+ years of age	18.6694	% of adults aged 18+, age-standardised	https://ourworldindata.org/grapher/obesity-prevalence-adults-who-gho	1
obesity_adults_pct	World Health Organization — Global Health Observatory	RUS	Russia	2021	Obesity among adults, BMI >= 30 kg/m2 (age-standardized estimate) (%) - Sex: both sexes - Age group: 18+ years of age	18.4027	% of adults aged 18+, age-standardised	https://ourworldindata.org/grapher/obesity-prevalence-adults-who-gho	1
obesity_adults_pct	World Health Organization — Global Health Observatory	RUS	Russia	2022	Obesity among adults, BMI >= 30 kg/m2 (age-standardized estimate) (%) - Sex: both sexes - Age group: 18+ years of age	18.1345	% of adults aged 18+, age-standardised	https://ourworldindata.org/grapher/obesity-prevalence-adults-who-gho	1
obesity_adults_pct	World Health Organization — Global Health Observatory	RUS	Russia	2023	Obesity among adults, BMI >= 30 kg/m2 (age-standardized estimate) (%) - Sex: both sexes - Age group: 18+ years of age	17.8697	% of adults aged 18+, age-standardised	https://ourworldindata.org/grapher/obesity-prevalence-adults-who-gho	1
obesity_adults_pct	World Health Organization — Global Health Observatory	RWA	Rwanda	2010	Obesity among adults, BMI >= 30 kg/m2 (age-standardized estimate) (%) - Sex: both sexes - Age group: 18+ years of age	2.19989	% of adults aged 18+, age-standardised	https://ourworldindata.org/grapher/obesity-prevalence-adults-who-gho	1
obesity_adults_pct	World Health Organization — Global Health Observatory	RWA	Rwanda	2011	Obesity among adults, BMI >= 30 kg/m2 (age-standardized estimate) (%) - Sex: both sexes - Age group: 18+ years of age	2.35943	% of adults aged 18+, age-standardised	https://ourworldindata.org/grapher/obesity-prevalence-adults-who-gho	1
obesity_adults_pct	World Health Organization — Global Health Observatory	RWA	Rwanda	2012	Obesity among adults, BMI >= 30 kg/m2 (age-standardized estimate) (%) - Sex: both sexes - Age group: 18+ years of age	2.53204	% of adults aged 18+, age-standardised	https://ourworldindata.org/grapher/obesity-prevalence-adults-who-gho	1
obesity_adults_pct	World Health Organization — Global Health Observatory	RWA	Rwanda	2013	Obesity among adults, BMI >= 30 kg/m2 (age-standardized estimate) (%) - Sex: both sexes - Age group: 18+ years of age	2.71826	% of adults aged 18+, age-standardised	https://ourworldindata.org/grapher/obesity-prevalence-adults-who-gho	1
obesity_adults_pct	World Health Organization — Global Health Observatory	RWA	Rwanda	2014	Obesity among adults, BMI >= 30 kg/m2 (age-standardized estimate) (%) - Sex: both sexes - Age group: 18+ years of age	2.91825	% of adults aged 18+, age-standardised	https://ourworldindata.org/grapher/obesity-prevalence-adults-who-gho	1
obesity_adults_pct	World Health Organization — Global Health Observatory	RWA	Rwanda	2015	Obesity among adults, BMI >= 30 kg/m2 (age-standardized estimate) (%) - Sex: both sexes - Age group: 18+ years of age	3.13119	% of adults aged 18+, age-standardised	https://ourworldindata.org/grapher/obesity-prevalence-adults-who-gho	1
obesity_adults_pct	World Health Organization — Global Health Observatory	RWA	Rwanda	2016	Obesity among adults, BMI >= 30 kg/m2 (age-standardized estimate) (%) - Sex: both sexes - Age group: 18+ years of age	3.35604	% of adults aged 18+, age-standardised	https://ourworldindata.org/grapher/obesity-prevalence-adults-who-gho	1
obesity_adults_pct	World Health Organization — Global Health Observatory	RWA	Rwanda	2017	Obesity among adults, BMI >= 30 kg/m2 (age-standardized estimate) (%) - Sex: both sexes - Age group: 18+ years of age	3.5919	% of adults aged 18+, age-standardised	https://ourworldindata.org/grapher/obesity-prevalence-adults-who-gho	1
obesity_adults_pct	World Health Organization — Global Health Observatory	RWA	Rwanda	2018	Obesity among adults, BMI >= 30 kg/m2 (age-standardized estimate) (%) - Sex: both sexes - Age group: 18+ years of age	3.83801	% of adults aged 18+, age-standardised	https://ourworldindata.org/grapher/obesity-prevalence-adults-who-gho	1
obesity_adults_pct	World Health Organization — Global Health Observatory	RWA	Rwanda	2019	Obesity among adults, BMI >= 30 kg/m2 (age-standardized estimate) (%) - Sex: both sexes - Age group: 18+ years of age	4.09467	% of adults aged 18+, age-standardised	https://ourworldindata.org/grapher/obesity-prevalence-adults-who-gho	1
obesity_adults_pct	World Health Organization — Global Health Observatory	RWA	Rwanda	2020	Obesity among adults, BMI >= 30 kg/m2 (age-standardized estimate) (%) - Sex: both sexes - Age group: 18+ years of age	4.36289	% of adults aged 18+, age-standardised	https://ourworldindata.org/grapher/obesity-prevalence-adults-who-gho	1
obesity_adults_pct	World Health Organization — Global Health Observatory	RWA	Rwanda	2021	Obesity among adults, BMI >= 30 kg/m2 (age-standardized estimate) (%) - Sex: both sexes - Age group: 18+ years of age	4.64332	% of adults aged 18+, age-standardised	https://ourworldindata.org/grapher/obesity-prevalence-adults-who-gho	1
obesity_adults_pct	World Health Organization — Global Health Observatory	RWA	Rwanda	2022	Obesity among adults, BMI >= 30 kg/m2 (age-standardized estimate) (%) - Sex: both sexes - Age group: 18+ years of age	4.93905	% of adults aged 18+, age-standardised	https://ourworldindata.org/grapher/obesity-prevalence-adults-who-gho	1
obesity_adults_pct	World Health Organization — Global Health Observatory	RWA	Rwanda	2023	Obesity among adults, BMI >= 30 kg/m2 (age-standardized estimate) (%) - Sex: both sexes - Age group: 18+ years of age	5.25203	% of adults aged 18+, age-standardised	https://ourworldindata.org/grapher/obesity-prevalence-adults-who-gho	1
obesity_adults_pct	World Health Organization — Global Health Observatory	KNA	Saint Kitts and Nevis	2010	Obesity among adults, BMI >= 30 kg/m2 (age-standardized estimate) (%) - Sex: both sexes - Age group: 18+ years of age	37.3932	% of adults aged 18+, age-standardised	https://ourworldindata.org/grapher/obesity-prevalence-adults-who-gho	1
obesity_adults_pct	World Health Organization — Global Health Observatory	KNA	Saint Kitts and Nevis	2011	Obesity among adults, BMI >= 30 kg/m2 (age-standardized estimate) (%) - Sex: both sexes - Age group: 18+ years of age	38.138	% of adults aged 18+, age-standardised	https://ourworldindata.org/grapher/obesity-prevalence-adults-who-gho	1
obesity_adults_pct	World Health Organization — Global Health Observatory	KNA	Saint Kitts and Nevis	2012	Obesity among adults, BMI >= 30 kg/m2 (age-standardized estimate) (%) - Sex: both sexes - Age group: 18+ years of age	38.8562	% of adults aged 18+, age-standardised	https://ourworldindata.org/grapher/obesity-prevalence-adults-who-gho	1
obesity_adults_pct	World Health Organization — Global Health Observatory	KNA	Saint Kitts and Nevis	2013	Obesity among adults, BMI >= 30 kg/m2 (age-standardized estimate) (%) - Sex: both sexes - Age group: 18+ years of age	39.5501	% of adults aged 18+, age-standardised	https://ourworldindata.org/grapher/obesity-prevalence-adults-who-gho	1
obesity_adults_pct	World Health Organization — Global Health Observatory	KNA	Saint Kitts and Nevis	2014	Obesity among adults, BMI >= 30 kg/m2 (age-standardized estimate) (%) - Sex: both sexes - Age group: 18+ years of age	40.2335	% of adults aged 18+, age-standardised	https://ourworldindata.org/grapher/obesity-prevalence-adults-who-gho	1
obesity_adults_pct	World Health Organization — Global Health Observatory	KNA	Saint Kitts and Nevis	2015	Obesity among adults, BMI >= 30 kg/m2 (age-standardized estimate) (%) - Sex: both sexes - Age group: 18+ years of age	40.9154	% of adults aged 18+, age-standardised	https://ourworldindata.org/grapher/obesity-prevalence-adults-who-gho	1
obesity_adults_pct	World Health Organization — Global Health Observatory	KNA	Saint Kitts and Nevis	2016	Obesity among adults, BMI >= 30 kg/m2 (age-standardized estimate) (%) - Sex: both sexes - Age group: 18+ years of age	41.5948	% of adults aged 18+, age-standardised	https://ourworldindata.org/grapher/obesity-prevalence-adults-who-gho	1
obesity_adults_pct	World Health Organization — Global Health Observatory	KNA	Saint Kitts and Nevis	2017	Obesity among adults, BMI >= 30 kg/m2 (age-standardized estimate) (%) - Sex: both sexes - Age group: 18+ years of age	42.2634	% of adults aged 18+, age-standardised	https://ourworldindata.org/grapher/obesity-prevalence-adults-who-gho	1
obesity_adults_pct	World Health Organization — Global Health Observatory	KNA	Saint Kitts and Nevis	2018	Obesity among adults, BMI >= 30 kg/m2 (age-standardized estimate) (%) - Sex: both sexes - Age group: 18+ years of age	42.9153	% of adults aged 18+, age-standardised	https://ourworldindata.org/grapher/obesity-prevalence-adults-who-gho	1
obesity_adults_pct	World Health Organization — Global Health Observatory	KNA	Saint Kitts and Nevis	2019	Obesity among adults, BMI >= 30 kg/m2 (age-standardized estimate) (%) - Sex: both sexes - Age group: 18+ years of age	43.5558	% of adults aged 18+, age-standardised	https://ourworldindata.org/grapher/obesity-prevalence-adults-who-gho	1
obesity_adults_pct	World Health Organization — Global Health Observatory	KNA	Saint Kitts and Nevis	2020	Obesity among adults, BMI >= 30 kg/m2 (age-standardized estimate) (%) - Sex: both sexes - Age group: 18+ years of age	44.1947	% of adults aged 18+, age-standardised	https://ourworldindata.org/grapher/obesity-prevalence-adults-who-gho	1
obesity_adults_pct	World Health Organization — Global Health Observatory	KNA	Saint Kitts and Nevis	2021	Obesity among adults, BMI >= 30 kg/m2 (age-standardized estimate) (%) - Sex: both sexes - Age group: 18+ years of age	44.8368	% of adults aged 18+, age-standardised	https://ourworldindata.org/grapher/obesity-prevalence-adults-who-gho	1
obesity_adults_pct	World Health Organization — Global Health Observatory	KNA	Saint Kitts and Nevis	2022	Obesity among adults, BMI >= 30 kg/m2 (age-standardized estimate) (%) - Sex: both sexes - Age group: 18+ years of age	45.4722	% of adults aged 18+, age-standardised	https://ourworldindata.org/grapher/obesity-prevalence-adults-who-gho	1
obesity_adults_pct	World Health Organization — Global Health Observatory	KNA	Saint Kitts and Nevis	2023	Obesity among adults, BMI >= 30 kg/m2 (age-standardized estimate) (%) - Sex: both sexes - Age group: 18+ years of age	46.0971	% of adults aged 18+, age-standardised	https://ourworldindata.org/grapher/obesity-prevalence-adults-who-gho	1
obesity_adults_pct	World Health Organization — Global Health Observatory	LCA	Saint Lucia	2010	Obesity among adults, BMI >= 30 kg/m2 (age-standardized estimate) (%) - Sex: both sexes - Age group: 18+ years of age	24.6254	% of adults aged 18+, age-standardised	https://ourworldindata.org/grapher/obesity-prevalence-adults-who-gho	1
obesity_adults_pct	World Health Organization — Global Health Observatory	LCA	Saint Lucia	2011	Obesity among adults, BMI >= 30 kg/m2 (age-standardized estimate) (%) - Sex: both sexes - Age group: 18+ years of age	25.3501	% of adults aged 18+, age-standardised	https://ourworldindata.org/grapher/obesity-prevalence-adults-who-gho	1
obesity_adults_pct	World Health Organization — Global Health Observatory	LCA	Saint Lucia	2012	Obesity among adults, BMI >= 30 kg/m2 (age-standardized estimate) (%) - Sex: both sexes - Age group: 18+ years of age	26.0671	% of adults aged 18+, age-standardised	https://ourworldindata.org/grapher/obesity-prevalence-adults-who-gho	1
obesity_adults_pct	World Health Organization — Global Health Observatory	LCA	Saint Lucia	2013	Obesity among adults, BMI >= 30 kg/m2 (age-standardized estimate) (%) - Sex: both sexes - Age group: 18+ years of age	26.7768	% of adults aged 18+, age-standardised	https://ourworldindata.org/grapher/obesity-prevalence-adults-who-gho	1
obesity_adults_pct	World Health Organization — Global Health Observatory	LCA	Saint Lucia	2014	Obesity among adults, BMI >= 30 kg/m2 (age-standardized estimate) (%) - Sex: both sexes - Age group: 18+ years of age	27.4869	% of adults aged 18+, age-standardised	https://ourworldindata.org/grapher/obesity-prevalence-adults-who-gho	1
obesity_adults_pct	World Health Organization — Global Health Observatory	LCA	Saint Lucia	2015	Obesity among adults, BMI >= 30 kg/m2 (age-standardized estimate) (%) - Sex: both sexes - Age group: 18+ years of age	28.199	% of adults aged 18+, age-standardised	https://ourworldindata.org/grapher/obesity-prevalence-adults-who-gho	1
obesity_adults_pct	World Health Organization — Global Health Observatory	LCA	Saint Lucia	2016	Obesity among adults, BMI >= 30 kg/m2 (age-standardized estimate) (%) - Sex: both sexes - Age group: 18+ years of age	28.9126	% of adults aged 18+, age-standardised	https://ourworldindata.org/grapher/obesity-prevalence-adults-who-gho	1
obesity_adults_pct	World Health Organization — Global Health Observatory	LCA	Saint Lucia	2017	Obesity among adults, BMI >= 30 kg/m2 (age-standardized estimate) (%) - Sex: both sexes - Age group: 18+ years of age	29.6277	% of adults aged 18+, age-standardised	https://ourworldindata.org/grapher/obesity-prevalence-adults-who-gho	1
obesity_adults_pct	World Health Organization — Global Health Observatory	LCA	Saint Lucia	2018	Obesity among adults, BMI >= 30 kg/m2 (age-standardized estimate) (%) - Sex: both sexes - Age group: 18+ years of age	30.3432	% of adults aged 18+, age-standardised	https://ourworldindata.org/grapher/obesity-prevalence-adults-who-gho	1
obesity_adults_pct	World Health Organization — Global Health Observatory	LCA	Saint Lucia	2019	Obesity among adults, BMI >= 30 kg/m2 (age-standardized estimate) (%) - Sex: both sexes - Age group: 18+ years of age	31.0596	% of adults aged 18+, age-standardised	https://ourworldindata.org/grapher/obesity-prevalence-adults-who-gho	1
obesity_adults_pct	World Health Organization — Global Health Observatory	LCA	Saint Lucia	2020	Obesity among adults, BMI >= 30 kg/m2 (age-standardized estimate) (%) - Sex: both sexes - Age group: 18+ years of age	31.7827	% of adults aged 18+, age-standardised	https://ourworldindata.org/grapher/obesity-prevalence-adults-who-gho	1
obesity_adults_pct	World Health Organization — Global Health Observatory	LCA	Saint Lucia	2021	Obesity among adults, BMI >= 30 kg/m2 (age-standardized estimate) (%) - Sex: both sexes - Age group: 18+ years of age	32.5182	% of adults aged 18+, age-standardised	https://ourworldindata.org/grapher/obesity-prevalence-adults-who-gho	1
obesity_adults_pct	World Health Organization — Global Health Observatory	LCA	Saint Lucia	2022	Obesity among adults, BMI >= 30 kg/m2 (age-standardized estimate) (%) - Sex: both sexes - Age group: 18+ years of age	33.2632	% of adults aged 18+, age-standardised	https://ourworldindata.org/grapher/obesity-prevalence-adults-who-gho	1
obesity_adults_pct	World Health Organization — Global Health Observatory	LCA	Saint Lucia	2023	Obesity among adults, BMI >= 30 kg/m2 (age-standardized estimate) (%) - Sex: both sexes - Age group: 18+ years of age	34.0152	% of adults aged 18+, age-standardised	https://ourworldindata.org/grapher/obesity-prevalence-adults-who-gho	1
obesity_adults_pct	World Health Organization — Global Health Observatory	VCT	Saint Vincent and the Grenadines	2010	Obesity among adults, BMI >= 30 kg/m2 (age-standardized estimate) (%) - Sex: both sexes - Age group: 18+ years of age	25.175	% of adults aged 18+, age-standardised	https://ourworldindata.org/grapher/obesity-prevalence-adults-who-gho	1
obesity_adults_pct	World Health Organization — Global Health Observatory	VCT	Saint Vincent and the Grenadines	2011	Obesity among adults, BMI >= 30 kg/m2 (age-standardized estimate) (%) - Sex: both sexes - Age group: 18+ years of age	25.8263	% of adults aged 18+, age-standardised	https://ourworldindata.org/grapher/obesity-prevalence-adults-who-gho	1
obesity_adults_pct	World Health Organization — Global Health Observatory	VCT	Saint Vincent and the Grenadines	2012	Obesity among adults, BMI >= 30 kg/m2 (age-standardized estimate) (%) - Sex: both sexes - Age group: 18+ years of age	26.479	% of adults aged 18+, age-standardised	https://ourworldindata.org/grapher/obesity-prevalence-adults-who-gho	1
obesity_adults_pct	World Health Organization — Global Health Observatory	VCT	Saint Vincent and the Grenadines	2013	Obesity among adults, BMI >= 30 kg/m2 (age-standardized estimate) (%) - Sex: both sexes - Age group: 18+ years of age	27.1351	% of adults aged 18+, age-standardised	https://ourworldindata.org/grapher/obesity-prevalence-adults-who-gho	1
obesity_adults_pct	World Health Organization — Global Health Observatory	VCT	Saint Vincent and the Grenadines	2014	Obesity among adults, BMI >= 30 kg/m2 (age-standardized estimate) (%) - Sex: both sexes - Age group: 18+ years of age	27.7936	% of adults aged 18+, age-standardised	https://ourworldindata.org/grapher/obesity-prevalence-adults-who-gho	1
obesity_adults_pct	World Health Organization — Global Health Observatory	VCT	Saint Vincent and the Grenadines	2015	Obesity among adults, BMI >= 30 kg/m2 (age-standardized estimate) (%) - Sex: both sexes - Age group: 18+ years of age	28.4586	% of adults aged 18+, age-standardised	https://ourworldindata.org/grapher/obesity-prevalence-adults-who-gho	1
obesity_adults_pct	World Health Organization — Global Health Observatory	VCT	Saint Vincent and the Grenadines	2016	Obesity among adults, BMI >= 30 kg/m2 (age-standardized estimate) (%) - Sex: both sexes - Age group: 18+ years of age	29.1242	% of adults aged 18+, age-standardised	https://ourworldindata.org/grapher/obesity-prevalence-adults-who-gho	1
obesity_adults_pct	World Health Organization — Global Health Observatory	VCT	Saint Vincent and the Grenadines	2017	Obesity among adults, BMI >= 30 kg/m2 (age-standardized estimate) (%) - Sex: both sexes - Age group: 18+ years of age	29.7886	% of adults aged 18+, age-standardised	https://ourworldindata.org/grapher/obesity-prevalence-adults-who-gho	1
obesity_adults_pct	World Health Organization — Global Health Observatory	VCT	Saint Vincent and the Grenadines	2018	Obesity among adults, BMI >= 30 kg/m2 (age-standardized estimate) (%) - Sex: both sexes - Age group: 18+ years of age	30.4541	% of adults aged 18+, age-standardised	https://ourworldindata.org/grapher/obesity-prevalence-adults-who-gho	1
obesity_adults_pct	World Health Organization — Global Health Observatory	VCT	Saint Vincent and the Grenadines	2019	Obesity among adults, BMI >= 30 kg/m2 (age-standardized estimate) (%) - Sex: both sexes - Age group: 18+ years of age	31.1209	% of adults aged 18+, age-standardised	https://ourworldindata.org/grapher/obesity-prevalence-adults-who-gho	1
obesity_adults_pct	World Health Organization — Global Health Observatory	VCT	Saint Vincent and the Grenadines	2020	Obesity among adults, BMI >= 30 kg/m2 (age-standardized estimate) (%) - Sex: both sexes - Age group: 18+ years of age	31.8055	% of adults aged 18+, age-standardised	https://ourworldindata.org/grapher/obesity-prevalence-adults-who-gho	1
obesity_adults_pct	World Health Organization — Global Health Observatory	VCT	Saint Vincent and the Grenadines	2021	Obesity among adults, BMI >= 30 kg/m2 (age-standardized estimate) (%) - Sex: both sexes - Age group: 18+ years of age	32.5037	% of adults aged 18+, age-standardised	https://ourworldindata.org/grapher/obesity-prevalence-adults-who-gho	1
obesity_adults_pct	World Health Organization — Global Health Observatory	VCT	Saint Vincent and the Grenadines	2022	Obesity among adults, BMI >= 30 kg/m2 (age-standardized estimate) (%) - Sex: both sexes - Age group: 18+ years of age	33.2007	% of adults aged 18+, age-standardised	https://ourworldindata.org/grapher/obesity-prevalence-adults-who-gho	1
obesity_adults_pct	World Health Organization — Global Health Observatory	VCT	Saint Vincent and the Grenadines	2023	Obesity among adults, BMI >= 30 kg/m2 (age-standardized estimate) (%) - Sex: both sexes - Age group: 18+ years of age	33.899	% of adults aged 18+, age-standardised	https://ourworldindata.org/grapher/obesity-prevalence-adults-who-gho	1
obesity_adults_pct	World Health Organization — Global Health Observatory	WSM	Samoa	2010	Obesity among adults, BMI >= 30 kg/m2 (age-standardized estimate) (%) - Sex: both sexes - Age group: 18+ years of age	54.4894	% of adults aged 18+, age-standardised	https://ourworldindata.org/grapher/obesity-prevalence-adults-who-gho	1
obesity_adults_pct	World Health Organization — Global Health Observatory	WSM	Samoa	2011	Obesity among adults, BMI >= 30 kg/m2 (age-standardized estimate) (%) - Sex: both sexes - Age group: 18+ years of age	55.2174	% of adults aged 18+, age-standardised	https://ourworldindata.org/grapher/obesity-prevalence-adults-who-gho	1
obesity_adults_pct	World Health Organization — Global Health Observatory	WSM	Samoa	2012	Obesity among adults, BMI >= 30 kg/m2 (age-standardized estimate) (%) - Sex: both sexes - Age group: 18+ years of age	55.9333	% of adults aged 18+, age-standardised	https://ourworldindata.org/grapher/obesity-prevalence-adults-who-gho	1
obesity_adults_pct	World Health Organization — Global Health Observatory	WSM	Samoa	2013	Obesity among adults, BMI >= 30 kg/m2 (age-standardized estimate) (%) - Sex: both sexes - Age group: 18+ years of age	56.6439	% of adults aged 18+, age-standardised	https://ourworldindata.org/grapher/obesity-prevalence-adults-who-gho	1
obesity_adults_pct	World Health Organization — Global Health Observatory	WSM	Samoa	2014	Obesity among adults, BMI >= 30 kg/m2 (age-standardized estimate) (%) - Sex: both sexes - Age group: 18+ years of age	57.3503	% of adults aged 18+, age-standardised	https://ourworldindata.org/grapher/obesity-prevalence-adults-who-gho	1
obesity_adults_pct	World Health Organization — Global Health Observatory	WSM	Samoa	2015	Obesity among adults, BMI >= 30 kg/m2 (age-standardized estimate) (%) - Sex: both sexes - Age group: 18+ years of age	58.0611	% of adults aged 18+, age-standardised	https://ourworldindata.org/grapher/obesity-prevalence-adults-who-gho	1
obesity_adults_pct	World Health Organization — Global Health Observatory	WSM	Samoa	2016	Obesity among adults, BMI >= 30 kg/m2 (age-standardized estimate) (%) - Sex: both sexes - Age group: 18+ years of age	58.7738	% of adults aged 18+, age-standardised	https://ourworldindata.org/grapher/obesity-prevalence-adults-who-gho	1
obesity_adults_pct	World Health Organization — Global Health Observatory	WSM	Samoa	2017	Obesity among adults, BMI >= 30 kg/m2 (age-standardized estimate) (%) - Sex: both sexes - Age group: 18+ years of age	59.4955	% of adults aged 18+, age-standardised	https://ourworldindata.org/grapher/obesity-prevalence-adults-who-gho	1
obesity_adults_pct	World Health Organization — Global Health Observatory	WSM	Samoa	2018	Obesity among adults, BMI >= 30 kg/m2 (age-standardized estimate) (%) - Sex: both sexes - Age group: 18+ years of age	60.2181	% of adults aged 18+, age-standardised	https://ourworldindata.org/grapher/obesity-prevalence-adults-who-gho	1
obesity_adults_pct	World Health Organization — Global Health Observatory	WSM	Samoa	2019	Obesity among adults, BMI >= 30 kg/m2 (age-standardized estimate) (%) - Sex: both sexes - Age group: 18+ years of age	60.9352	% of adults aged 18+, age-standardised	https://ourworldindata.org/grapher/obesity-prevalence-adults-who-gho	1
obesity_adults_pct	World Health Organization — Global Health Observatory	WSM	Samoa	2020	Obesity among adults, BMI >= 30 kg/m2 (age-standardized estimate) (%) - Sex: both sexes - Age group: 18+ years of age	61.6589	% of adults aged 18+, age-standardised	https://ourworldindata.org/grapher/obesity-prevalence-adults-who-gho	1
obesity_adults_pct	World Health Organization — Global Health Observatory	WSM	Samoa	2021	Obesity among adults, BMI >= 30 kg/m2 (age-standardized estimate) (%) - Sex: both sexes - Age group: 18+ years of age	62.3467	% of adults aged 18+, age-standardised	https://ourworldindata.org/grapher/obesity-prevalence-adults-who-gho	1
obesity_adults_pct	World Health Organization — Global Health Observatory	WSM	Samoa	2022	Obesity among adults, BMI >= 30 kg/m2 (age-standardized estimate) (%) - Sex: both sexes - Age group: 18+ years of age	62.9945	% of adults aged 18+, age-standardised	https://ourworldindata.org/grapher/obesity-prevalence-adults-who-gho	1
obesity_adults_pct	World Health Organization — Global Health Observatory	WSM	Samoa	2023	Obesity among adults, BMI >= 30 kg/m2 (age-standardized estimate) (%) - Sex: both sexes - Age group: 18+ years of age	63.6399	% of adults aged 18+, age-standardised	https://ourworldindata.org/grapher/obesity-prevalence-adults-who-gho	1
obesity_adults_pct	World Health Organization — Global Health Observatory	STP	Sao Tome and Principe	2010	Obesity among adults, BMI >= 30 kg/m2 (age-standardized estimate) (%) - Sex: both sexes - Age group: 18+ years of age	10.9855	% of adults aged 18+, age-standardised	https://ourworldindata.org/grapher/obesity-prevalence-adults-who-gho	1
obesity_adults_pct	World Health Organization — Global Health Observatory	STP	Sao Tome and Principe	2011	Obesity among adults, BMI >= 30 kg/m2 (age-standardized estimate) (%) - Sex: both sexes - Age group: 18+ years of age	11.3412	% of adults aged 18+, age-standardised	https://ourworldindata.org/grapher/obesity-prevalence-adults-who-gho	1
obesity_adults_pct	World Health Organization — Global Health Observatory	STP	Sao Tome and Principe	2012	Obesity among adults, BMI >= 30 kg/m2 (age-standardized estimate) (%) - Sex: both sexes - Age group: 18+ years of age	11.694	% of adults aged 18+, age-standardised	https://ourworldindata.org/grapher/obesity-prevalence-adults-who-gho	1
obesity_adults_pct	World Health Organization — Global Health Observatory	STP	Sao Tome and Principe	2013	Obesity among adults, BMI >= 30 kg/m2 (age-standardized estimate) (%) - Sex: both sexes - Age group: 18+ years of age	12.0561	% of adults aged 18+, age-standardised	https://ourworldindata.org/grapher/obesity-prevalence-adults-who-gho	1
obesity_adults_pct	World Health Organization — Global Health Observatory	STP	Sao Tome and Principe	2014	Obesity among adults, BMI >= 30 kg/m2 (age-standardized estimate) (%) - Sex: both sexes - Age group: 18+ years of age	12.4452	% of adults aged 18+, age-standardised	https://ourworldindata.org/grapher/obesity-prevalence-adults-who-gho	1
obesity_adults_pct	World Health Organization — Global Health Observatory	STP	Sao Tome and Principe	2015	Obesity among adults, BMI >= 30 kg/m2 (age-standardized estimate) (%) - Sex: both sexes - Age group: 18+ years of age	12.8667	% of adults aged 18+, age-standardised	https://ourworldindata.org/grapher/obesity-prevalence-adults-who-gho	1
obesity_adults_pct	World Health Organization — Global Health Observatory	STP	Sao Tome and Principe	2016	Obesity among adults, BMI >= 30 kg/m2 (age-standardized estimate) (%) - Sex: both sexes - Age group: 18+ years of age	13.3205	% of adults aged 18+, age-standardised	https://ourworldindata.org/grapher/obesity-prevalence-adults-who-gho	1
obesity_adults_pct	World Health Organization — Global Health Observatory	STP	Sao Tome and Principe	2017	Obesity among adults, BMI >= 30 kg/m2 (age-standardized estimate) (%) - Sex: both sexes - Age group: 18+ years of age	13.8034	% of adults aged 18+, age-standardised	https://ourworldindata.org/grapher/obesity-prevalence-adults-who-gho	1
obesity_adults_pct	World Health Organization — Global Health Observatory	STP	Sao Tome and Principe	2018	Obesity among adults, BMI >= 30 kg/m2 (age-standardized estimate) (%) - Sex: both sexes - Age group: 18+ years of age	14.3126	% of adults aged 18+, age-standardised	https://ourworldindata.org/grapher/obesity-prevalence-adults-who-gho	1
obesity_adults_pct	World Health Organization — Global Health Observatory	STP	Sao Tome and Principe	2019	Obesity among adults, BMI >= 30 kg/m2 (age-standardized estimate) (%) - Sex: both sexes - Age group: 18+ years of age	14.8479	% of adults aged 18+, age-standardised	https://ourworldindata.org/grapher/obesity-prevalence-adults-who-gho	1
obesity_adults_pct	World Health Organization — Global Health Observatory	STP	Sao Tome and Principe	2020	Obesity among adults, BMI >= 30 kg/m2 (age-standardized estimate) (%) - Sex: both sexes - Age group: 18+ years of age	15.422	% of adults aged 18+, age-standardised	https://ourworldindata.org/grapher/obesity-prevalence-adults-who-gho	1
obesity_adults_pct	World Health Organization — Global Health Observatory	STP	Sao Tome and Principe	2021	Obesity among adults, BMI >= 30 kg/m2 (age-standardized estimate) (%) - Sex: both sexes - Age group: 18+ years of age	16.0227	% of adults aged 18+, age-standardised	https://ourworldindata.org/grapher/obesity-prevalence-adults-who-gho	1
obesity_adults_pct	World Health Organization — Global Health Observatory	STP	Sao Tome and Principe	2022	Obesity among adults, BMI >= 30 kg/m2 (age-standardized estimate) (%) - Sex: both sexes - Age group: 18+ years of age	16.6395	% of adults aged 18+, age-standardised	https://ourworldindata.org/grapher/obesity-prevalence-adults-who-gho	1
obesity_adults_pct	World Health Organization — Global Health Observatory	STP	Sao Tome and Principe	2023	Obesity among adults, BMI >= 30 kg/m2 (age-standardized estimate) (%) - Sex: both sexes - Age group: 18+ years of age	17.2751	% of adults aged 18+, age-standardised	https://ourworldindata.org/grapher/obesity-prevalence-adults-who-gho	1
obesity_adults_pct	World Health Organization — Global Health Observatory	SAU	Saudi Arabia	2010	Obesity among adults, BMI >= 30 kg/m2 (age-standardized estimate) (%) - Sex: both sexes - Age group: 18+ years of age	33.992	% of adults aged 18+, age-standardised	https://ourworldindata.org/grapher/obesity-prevalence-adults-who-gho	1
obesity_adults_pct	World Health Organization — Global Health Observatory	SAU	Saudi Arabia	2011	Obesity among adults, BMI >= 30 kg/m2 (age-standardized estimate) (%) - Sex: both sexes - Age group: 18+ years of age	34.5869	% of adults aged 18+, age-standardised	https://ourworldindata.org/grapher/obesity-prevalence-adults-who-gho	1
obesity_adults_pct	World Health Organization — Global Health Observatory	SAU	Saudi Arabia	2012	Obesity among adults, BMI >= 30 kg/m2 (age-standardized estimate) (%) - Sex: both sexes - Age group: 18+ years of age	35.1432	% of adults aged 18+, age-standardised	https://ourworldindata.org/grapher/obesity-prevalence-adults-who-gho	1
obesity_adults_pct	World Health Organization — Global Health Observatory	SAU	Saudi Arabia	2013	Obesity among adults, BMI >= 30 kg/m2 (age-standardized estimate) (%) - Sex: both sexes - Age group: 18+ years of age	35.6623	% of adults aged 18+, age-standardised	https://ourworldindata.org/grapher/obesity-prevalence-adults-who-gho	1
obesity_adults_pct	World Health Organization — Global Health Observatory	SAU	Saudi Arabia	2014	Obesity among adults, BMI >= 30 kg/m2 (age-standardized estimate) (%) - Sex: both sexes - Age group: 18+ years of age	36.1496	% of adults aged 18+, age-standardised	https://ourworldindata.org/grapher/obesity-prevalence-adults-who-gho	1
obesity_adults_pct	World Health Organization — Global Health Observatory	SAU	Saudi Arabia	2015	Obesity among adults, BMI >= 30 kg/m2 (age-standardized estimate) (%) - Sex: both sexes - Age group: 18+ years of age	36.6076	% of adults aged 18+, age-standardised	https://ourworldindata.org/grapher/obesity-prevalence-adults-who-gho	1
obesity_adults_pct	World Health Organization — Global Health Observatory	SAU	Saudi Arabia	2016	Obesity among adults, BMI >= 30 kg/m2 (age-standardized estimate) (%) - Sex: both sexes - Age group: 18+ years of age	37.0686	% of adults aged 18+, age-standardised	https://ourworldindata.org/grapher/obesity-prevalence-adults-who-gho	1
obesity_adults_pct	World Health Organization — Global Health Observatory	SAU	Saudi Arabia	2017	Obesity among adults, BMI >= 30 kg/m2 (age-standardized estimate) (%) - Sex: both sexes - Age group: 18+ years of age	37.535	% of adults aged 18+, age-standardised	https://ourworldindata.org/grapher/obesity-prevalence-adults-who-gho	1
obesity_adults_pct	World Health Organization — Global Health Observatory	SAU	Saudi Arabia	2018	Obesity among adults, BMI >= 30 kg/m2 (age-standardized estimate) (%) - Sex: both sexes - Age group: 18+ years of age	37.9969	% of adults aged 18+, age-standardised	https://ourworldindata.org/grapher/obesity-prevalence-adults-who-gho	1
obesity_adults_pct	World Health Organization — Global Health Observatory	SAU	Saudi Arabia	2019	Obesity among adults, BMI >= 30 kg/m2 (age-standardized estimate) (%) - Sex: both sexes - Age group: 18+ years of age	38.4368	% of adults aged 18+, age-standardised	https://ourworldindata.org/grapher/obesity-prevalence-adults-who-gho	1
obesity_adults_pct	World Health Organization — Global Health Observatory	SAU	Saudi Arabia	2020	Obesity among adults, BMI >= 30 kg/m2 (age-standardized estimate) (%) - Sex: both sexes - Age group: 18+ years of age	38.8465	% of adults aged 18+, age-standardised	https://ourworldindata.org/grapher/obesity-prevalence-adults-who-gho	1
obesity_adults_pct	World Health Organization — Global Health Observatory	SAU	Saudi Arabia	2021	Obesity among adults, BMI >= 30 kg/m2 (age-standardized estimate) (%) - Sex: both sexes - Age group: 18+ years of age	39.2337	% of adults aged 18+, age-standardised	https://ourworldindata.org/grapher/obesity-prevalence-adults-who-gho	1
obesity_adults_pct	World Health Organization — Global Health Observatory	SAU	Saudi Arabia	2022	Obesity among adults, BMI >= 30 kg/m2 (age-standardized estimate) (%) - Sex: both sexes - Age group: 18+ years of age	39.5495	% of adults aged 18+, age-standardised	https://ourworldindata.org/grapher/obesity-prevalence-adults-who-gho	1
obesity_adults_pct	World Health Organization — Global Health Observatory	SAU	Saudi Arabia	2023	Obesity among adults, BMI >= 30 kg/m2 (age-standardized estimate) (%) - Sex: both sexes - Age group: 18+ years of age	39.7983	% of adults aged 18+, age-standardised	https://ourworldindata.org/grapher/obesity-prevalence-adults-who-gho	1
obesity_adults_pct	World Health Organization — Global Health Observatory	SEN	Senegal	2010	Obesity among adults, BMI >= 30 kg/m2 (age-standardized estimate) (%) - Sex: both sexes - Age group: 18+ years of age	6.96833	% of adults aged 18+, age-standardised	https://ourworldindata.org/grapher/obesity-prevalence-adults-who-gho	1
obesity_adults_pct	World Health Organization — Global Health Observatory	SEN	Senegal	2011	Obesity among adults, BMI >= 30 kg/m2 (age-standardized estimate) (%) - Sex: both sexes - Age group: 18+ years of age	7.18562	% of adults aged 18+, age-standardised	https://ourworldindata.org/grapher/obesity-prevalence-adults-who-gho	1
obesity_adults_pct	World Health Organization — Global Health Observatory	SEN	Senegal	2012	Obesity among adults, BMI >= 30 kg/m2 (age-standardized estimate) (%) - Sex: both sexes - Age group: 18+ years of age	7.41126	% of adults aged 18+, age-standardised	https://ourworldindata.org/grapher/obesity-prevalence-adults-who-gho	1
obesity_adults_pct	World Health Organization — Global Health Observatory	SEN	Senegal	2013	Obesity among adults, BMI >= 30 kg/m2 (age-standardized estimate) (%) - Sex: both sexes - Age group: 18+ years of age	7.64355	% of adults aged 18+, age-standardised	https://ourworldindata.org/grapher/obesity-prevalence-adults-who-gho	1
obesity_adults_pct	World Health Organization — Global Health Observatory	SEN	Senegal	2014	Obesity among adults, BMI >= 30 kg/m2 (age-standardized estimate) (%) - Sex: both sexes - Age group: 18+ years of age	7.88857	% of adults aged 18+, age-standardised	https://ourworldindata.org/grapher/obesity-prevalence-adults-who-gho	1
obesity_adults_pct	World Health Organization — Global Health Observatory	SEN	Senegal	2015	Obesity among adults, BMI >= 30 kg/m2 (age-standardized estimate) (%) - Sex: both sexes - Age group: 18+ years of age	8.15954	% of adults aged 18+, age-standardised	https://ourworldindata.org/grapher/obesity-prevalence-adults-who-gho	1
obesity_adults_pct	World Health Organization — Global Health Observatory	SEN	Senegal	2016	Obesity among adults, BMI >= 30 kg/m2 (age-standardized estimate) (%) - Sex: both sexes - Age group: 18+ years of age	8.45685	% of adults aged 18+, age-standardised	https://ourworldindata.org/grapher/obesity-prevalence-adults-who-gho	1
obesity_adults_pct	World Health Organization — Global Health Observatory	SEN	Senegal	2017	Obesity among adults, BMI >= 30 kg/m2 (age-standardized estimate) (%) - Sex: both sexes - Age group: 18+ years of age	8.7771	% of adults aged 18+, age-standardised	https://ourworldindata.org/grapher/obesity-prevalence-adults-who-gho	1
obesity_adults_pct	World Health Organization — Global Health Observatory	SEN	Senegal	2018	Obesity among adults, BMI >= 30 kg/m2 (age-standardized estimate) (%) - Sex: both sexes - Age group: 18+ years of age	9.11884	% of adults aged 18+, age-standardised	https://ourworldindata.org/grapher/obesity-prevalence-adults-who-gho	1
obesity_adults_pct	World Health Organization — Global Health Observatory	SEN	Senegal	2019	Obesity among adults, BMI >= 30 kg/m2 (age-standardized estimate) (%) - Sex: both sexes - Age group: 18+ years of age	9.48101	% of adults aged 18+, age-standardised	https://ourworldindata.org/grapher/obesity-prevalence-adults-who-gho	1
obesity_adults_pct	World Health Organization — Global Health Observatory	SEN	Senegal	2020	Obesity among adults, BMI >= 30 kg/m2 (age-standardized estimate) (%) - Sex: both sexes - Age group: 18+ years of age	9.8627	% of adults aged 18+, age-standardised	https://ourworldindata.org/grapher/obesity-prevalence-adults-who-gho	1
obesity_adults_pct	World Health Organization — Global Health Observatory	SEN	Senegal	2021	Obesity among adults, BMI >= 30 kg/m2 (age-standardized estimate) (%) - Sex: both sexes - Age group: 18+ years of age	10.2603	% of adults aged 18+, age-standardised	https://ourworldindata.org/grapher/obesity-prevalence-adults-who-gho	1
obesity_adults_pct	World Health Organization — Global Health Observatory	SEN	Senegal	2022	Obesity among adults, BMI >= 30 kg/m2 (age-standardized estimate) (%) - Sex: both sexes - Age group: 18+ years of age	10.6738	% of adults aged 18+, age-standardised	https://ourworldindata.org/grapher/obesity-prevalence-adults-who-gho	1
obesity_adults_pct	World Health Organization — Global Health Observatory	SEN	Senegal	2023	Obesity among adults, BMI >= 30 kg/m2 (age-standardized estimate) (%) - Sex: both sexes - Age group: 18+ years of age	11.1155	% of adults aged 18+, age-standardised	https://ourworldindata.org/grapher/obesity-prevalence-adults-who-gho	1
obesity_adults_pct	World Health Organization — Global Health Observatory	SRB	Serbia	2010	Obesity among adults, BMI >= 30 kg/m2 (age-standardized estimate) (%) - Sex: both sexes - Age group: 18+ years of age	17.5062	% of adults aged 18+, age-standardised	https://ourworldindata.org/grapher/obesity-prevalence-adults-who-gho	1
obesity_adults_pct	World Health Organization — Global Health Observatory	SRB	Serbia	2011	Obesity among adults, BMI >= 30 kg/m2 (age-standardized estimate) (%) - Sex: both sexes - Age group: 18+ years of age	17.8268	% of adults aged 18+, age-standardised	https://ourworldindata.org/grapher/obesity-prevalence-adults-who-gho	1
obesity_adults_pct	World Health Organization — Global Health Observatory	SRB	Serbia	2012	Obesity among adults, BMI >= 30 kg/m2 (age-standardized estimate) (%) - Sex: both sexes - Age group: 18+ years of age	18.1423	% of adults aged 18+, age-standardised	https://ourworldindata.org/grapher/obesity-prevalence-adults-who-gho	1
obesity_adults_pct	World Health Organization — Global Health Observatory	SRB	Serbia	2013	Obesity among adults, BMI >= 30 kg/m2 (age-standardized estimate) (%) - Sex: both sexes - Age group: 18+ years of age	18.4527	% of adults aged 18+, age-standardised	https://ourworldindata.org/grapher/obesity-prevalence-adults-who-gho	1
obesity_adults_pct	World Health Organization — Global Health Observatory	SRB	Serbia	2014	Obesity among adults, BMI >= 30 kg/m2 (age-standardized estimate) (%) - Sex: both sexes - Age group: 18+ years of age	18.759	% of adults aged 18+, age-standardised	https://ourworldindata.org/grapher/obesity-prevalence-adults-who-gho	1
obesity_adults_pct	World Health Organization — Global Health Observatory	SRB	Serbia	2015	Obesity among adults, BMI >= 30 kg/m2 (age-standardized estimate) (%) - Sex: both sexes - Age group: 18+ years of age	19.0664	% of adults aged 18+, age-standardised	https://ourworldindata.org/grapher/obesity-prevalence-adults-who-gho	1
obesity_adults_pct	World Health Organization — Global Health Observatory	SRB	Serbia	2016	Obesity among adults, BMI >= 30 kg/m2 (age-standardized estimate) (%) - Sex: both sexes - Age group: 18+ years of age	19.3728	% of adults aged 18+, age-standardised	https://ourworldindata.org/grapher/obesity-prevalence-adults-who-gho	1
obesity_adults_pct	World Health Organization — Global Health Observatory	SRB	Serbia	2017	Obesity among adults, BMI >= 30 kg/m2 (age-standardized estimate) (%) - Sex: both sexes - Age group: 18+ years of age	19.6685	% of adults aged 18+, age-standardised	https://ourworldindata.org/grapher/obesity-prevalence-adults-who-gho	1
obesity_adults_pct	World Health Organization — Global Health Observatory	SRB	Serbia	2018	Obesity among adults, BMI >= 30 kg/m2 (age-standardized estimate) (%) - Sex: both sexes - Age group: 18+ years of age	19.9555	% of adults aged 18+, age-standardised	https://ourworldindata.org/grapher/obesity-prevalence-adults-who-gho	1
obesity_adults_pct	World Health Organization — Global Health Observatory	SRB	Serbia	2019	Obesity among adults, BMI >= 30 kg/m2 (age-standardized estimate) (%) - Sex: both sexes - Age group: 18+ years of age	20.2407	% of adults aged 18+, age-standardised	https://ourworldindata.org/grapher/obesity-prevalence-adults-who-gho	1
obesity_adults_pct	World Health Organization — Global Health Observatory	SRB	Serbia	2020	Obesity among adults, BMI >= 30 kg/m2 (age-standardized estimate) (%) - Sex: both sexes - Age group: 18+ years of age	20.5345	% of adults aged 18+, age-standardised	https://ourworldindata.org/grapher/obesity-prevalence-adults-who-gho	1
obesity_adults_pct	World Health Organization — Global Health Observatory	SRB	Serbia	2021	Obesity among adults, BMI >= 30 kg/m2 (age-standardized estimate) (%) - Sex: both sexes - Age group: 18+ years of age	20.8405	% of adults aged 18+, age-standardised	https://ourworldindata.org/grapher/obesity-prevalence-adults-who-gho	1
obesity_adults_pct	World Health Organization — Global Health Observatory	SRB	Serbia	2022	Obesity among adults, BMI >= 30 kg/m2 (age-standardized estimate) (%) - Sex: both sexes - Age group: 18+ years of age	21.1604	% of adults aged 18+, age-standardised	https://ourworldindata.org/grapher/obesity-prevalence-adults-who-gho	1
obesity_adults_pct	World Health Organization — Global Health Observatory	SRB	Serbia	2023	Obesity among adults, BMI >= 30 kg/m2 (age-standardized estimate) (%) - Sex: both sexes - Age group: 18+ years of age	21.4931	% of adults aged 18+, age-standardised	https://ourworldindata.org/grapher/obesity-prevalence-adults-who-gho	1
obesity_adults_pct	World Health Organization — Global Health Observatory	SYC	Seychelles	2010	Obesity among adults, BMI >= 30 kg/m2 (age-standardized estimate) (%) - Sex: both sexes - Age group: 18+ years of age	24.8133	% of adults aged 18+, age-standardised	https://ourworldindata.org/grapher/obesity-prevalence-adults-who-gho	1
obesity_adults_pct	World Health Organization — Global Health Observatory	SYC	Seychelles	2011	Obesity among adults, BMI >= 30 kg/m2 (age-standardized estimate) (%) - Sex: both sexes - Age group: 18+ years of age	25.3092	% of adults aged 18+, age-standardised	https://ourworldindata.org/grapher/obesity-prevalence-adults-who-gho	1
obesity_adults_pct	World Health Organization — Global Health Observatory	SYC	Seychelles	2012	Obesity among adults, BMI >= 30 kg/m2 (age-standardized estimate) (%) - Sex: both sexes - Age group: 18+ years of age	25.7996	% of adults aged 18+, age-standardised	https://ourworldindata.org/grapher/obesity-prevalence-adults-who-gho	1
obesity_adults_pct	World Health Organization — Global Health Observatory	SYC	Seychelles	2013	Obesity among adults, BMI >= 30 kg/m2 (age-standardized estimate) (%) - Sex: both sexes - Age group: 18+ years of age	26.298	% of adults aged 18+, age-standardised	https://ourworldindata.org/grapher/obesity-prevalence-adults-who-gho	1
obesity_adults_pct	World Health Organization — Global Health Observatory	SYC	Seychelles	2014	Obesity among adults, BMI >= 30 kg/m2 (age-standardized estimate) (%) - Sex: both sexes - Age group: 18+ years of age	26.8187	% of adults aged 18+, age-standardised	https://ourworldindata.org/grapher/obesity-prevalence-adults-who-gho	1
obesity_adults_pct	World Health Organization — Global Health Observatory	SYC	Seychelles	2015	Obesity among adults, BMI >= 30 kg/m2 (age-standardized estimate) (%) - Sex: both sexes - Age group: 18+ years of age	27.3697	% of adults aged 18+, age-standardised	https://ourworldindata.org/grapher/obesity-prevalence-adults-who-gho	1
obesity_adults_pct	World Health Organization — Global Health Observatory	SYC	Seychelles	2016	Obesity among adults, BMI >= 30 kg/m2 (age-standardized estimate) (%) - Sex: both sexes - Age group: 18+ years of age	27.9544	% of adults aged 18+, age-standardised	https://ourworldindata.org/grapher/obesity-prevalence-adults-who-gho	1
obesity_adults_pct	World Health Organization — Global Health Observatory	SYC	Seychelles	2017	Obesity among adults, BMI >= 30 kg/m2 (age-standardized estimate) (%) - Sex: both sexes - Age group: 18+ years of age	28.5717	% of adults aged 18+, age-standardised	https://ourworldindata.org/grapher/obesity-prevalence-adults-who-gho	1
obesity_adults_pct	World Health Organization — Global Health Observatory	SYC	Seychelles	2018	Obesity among adults, BMI >= 30 kg/m2 (age-standardized estimate) (%) - Sex: both sexes - Age group: 18+ years of age	29.2214	% of adults aged 18+, age-standardised	https://ourworldindata.org/grapher/obesity-prevalence-adults-who-gho	1
obesity_adults_pct	World Health Organization — Global Health Observatory	SYC	Seychelles	2019	Obesity among adults, BMI >= 30 kg/m2 (age-standardized estimate) (%) - Sex: both sexes - Age group: 18+ years of age	29.9032	% of adults aged 18+, age-standardised	https://ourworldindata.org/grapher/obesity-prevalence-adults-who-gho	1
obesity_adults_pct	World Health Organization — Global Health Observatory	SYC	Seychelles	2020	Obesity among adults, BMI >= 30 kg/m2 (age-standardized estimate) (%) - Sex: both sexes - Age group: 18+ years of age	30.6214	% of adults aged 18+, age-standardised	https://ourworldindata.org/grapher/obesity-prevalence-adults-who-gho	1
obesity_adults_pct	World Health Organization — Global Health Observatory	SYC	Seychelles	2021	Obesity among adults, BMI >= 30 kg/m2 (age-standardized estimate) (%) - Sex: both sexes - Age group: 18+ years of age	31.3711	% of adults aged 18+, age-standardised	https://ourworldindata.org/grapher/obesity-prevalence-adults-who-gho	1
obesity_adults_pct	World Health Organization — Global Health Observatory	SYC	Seychelles	2022	Obesity among adults, BMI >= 30 kg/m2 (age-standardized estimate) (%) - Sex: both sexes - Age group: 18+ years of age	32.1585	% of adults aged 18+, age-standardised	https://ourworldindata.org/grapher/obesity-prevalence-adults-who-gho	1
obesity_adults_pct	World Health Organization — Global Health Observatory	SYC	Seychelles	2023	Obesity among adults, BMI >= 30 kg/m2 (age-standardized estimate) (%) - Sex: both sexes - Age group: 18+ years of age	32.9832	% of adults aged 18+, age-standardised	https://ourworldindata.org/grapher/obesity-prevalence-adults-who-gho	1
obesity_adults_pct	World Health Organization — Global Health Observatory	SLE	Sierra Leone	2010	Obesity among adults, BMI >= 30 kg/m2 (age-standardized estimate) (%) - Sex: both sexes - Age group: 18+ years of age	5.52005	% of adults aged 18+, age-standardised	https://ourworldindata.org/grapher/obesity-prevalence-adults-who-gho	1
obesity_adults_pct	World Health Organization — Global Health Observatory	SLE	Sierra Leone	2011	Obesity among adults, BMI >= 30 kg/m2 (age-standardized estimate) (%) - Sex: both sexes - Age group: 18+ years of age	5.63516	% of adults aged 18+, age-standardised	https://ourworldindata.org/grapher/obesity-prevalence-adults-who-gho	1
obesity_adults_pct	World Health Organization — Global Health Observatory	SLE	Sierra Leone	2012	Obesity among adults, BMI >= 30 kg/m2 (age-standardized estimate) (%) - Sex: both sexes - Age group: 18+ years of age	5.74831	% of adults aged 18+, age-standardised	https://ourworldindata.org/grapher/obesity-prevalence-adults-who-gho	1
obesity_adults_pct	World Health Organization — Global Health Observatory	SLE	Sierra Leone	2013	Obesity among adults, BMI >= 30 kg/m2 (age-standardized estimate) (%) - Sex: both sexes - Age group: 18+ years of age	5.86954	% of adults aged 18+, age-standardised	https://ourworldindata.org/grapher/obesity-prevalence-adults-who-gho	1
obesity_adults_pct	World Health Organization — Global Health Observatory	SLE	Sierra Leone	2014	Obesity among adults, BMI >= 30 kg/m2 (age-standardized estimate) (%) - Sex: both sexes - Age group: 18+ years of age	6.00702	% of adults aged 18+, age-standardised	https://ourworldindata.org/grapher/obesity-prevalence-adults-who-gho	1
obesity_adults_pct	World Health Organization — Global Health Observatory	SLE	Sierra Leone	2015	Obesity among adults, BMI >= 30 kg/m2 (age-standardized estimate) (%) - Sex: both sexes - Age group: 18+ years of age	6.16307	% of adults aged 18+, age-standardised	https://ourworldindata.org/grapher/obesity-prevalence-adults-who-gho	1
obesity_adults_pct	World Health Organization — Global Health Observatory	SLE	Sierra Leone	2016	Obesity among adults, BMI >= 30 kg/m2 (age-standardized estimate) (%) - Sex: both sexes - Age group: 18+ years of age	6.33735	% of adults aged 18+, age-standardised	https://ourworldindata.org/grapher/obesity-prevalence-adults-who-gho	1
obesity_adults_pct	World Health Organization — Global Health Observatory	SLE	Sierra Leone	2017	Obesity among adults, BMI >= 30 kg/m2 (age-standardized estimate) (%) - Sex: both sexes - Age group: 18+ years of age	6.5274	% of adults aged 18+, age-standardised	https://ourworldindata.org/grapher/obesity-prevalence-adults-who-gho	1
obesity_adults_pct	World Health Organization — Global Health Observatory	SLE	Sierra Leone	2018	Obesity among adults, BMI >= 30 kg/m2 (age-standardized estimate) (%) - Sex: both sexes - Age group: 18+ years of age	6.7314	% of adults aged 18+, age-standardised	https://ourworldindata.org/grapher/obesity-prevalence-adults-who-gho	1
obesity_adults_pct	World Health Organization — Global Health Observatory	SLE	Sierra Leone	2019	Obesity among adults, BMI >= 30 kg/m2 (age-standardized estimate) (%) - Sex: both sexes - Age group: 18+ years of age	6.9487	% of adults aged 18+, age-standardised	https://ourworldindata.org/grapher/obesity-prevalence-adults-who-gho	1
obesity_adults_pct	World Health Organization — Global Health Observatory	SLE	Sierra Leone	2020	Obesity among adults, BMI >= 30 kg/m2 (age-standardized estimate) (%) - Sex: both sexes - Age group: 18+ years of age	7.18008	% of adults aged 18+, age-standardised	https://ourworldindata.org/grapher/obesity-prevalence-adults-who-gho	1
obesity_adults_pct	World Health Organization — Global Health Observatory	SLE	Sierra Leone	2021	Obesity among adults, BMI >= 30 kg/m2 (age-standardized estimate) (%) - Sex: both sexes - Age group: 18+ years of age	7.42011	% of adults aged 18+, age-standardised	https://ourworldindata.org/grapher/obesity-prevalence-adults-who-gho	1
obesity_adults_pct	World Health Organization — Global Health Observatory	SLE	Sierra Leone	2022	Obesity among adults, BMI >= 30 kg/m2 (age-standardized estimate) (%) - Sex: both sexes - Age group: 18+ years of age	7.66854	% of adults aged 18+, age-standardised	https://ourworldindata.org/grapher/obesity-prevalence-adults-who-gho	1
obesity_adults_pct	World Health Organization — Global Health Observatory	SLE	Sierra Leone	2023	Obesity among adults, BMI >= 30 kg/m2 (age-standardized estimate) (%) - Sex: both sexes - Age group: 18+ years of age	7.92393	% of adults aged 18+, age-standardised	https://ourworldindata.org/grapher/obesity-prevalence-adults-who-gho	1
obesity_adults_pct	World Health Organization — Global Health Observatory	SGP	Singapore	2010	Obesity among adults, BMI >= 30 kg/m2 (age-standardized estimate) (%) - Sex: both sexes - Age group: 18+ years of age	7.52409	% of adults aged 18+, age-standardised	https://ourworldindata.org/grapher/obesity-prevalence-adults-who-gho	1
obesity_adults_pct	World Health Organization — Global Health Observatory	SGP	Singapore	2011	Obesity among adults, BMI >= 30 kg/m2 (age-standardized estimate) (%) - Sex: both sexes - Age group: 18+ years of age	7.95878	% of adults aged 18+, age-standardised	https://ourworldindata.org/grapher/obesity-prevalence-adults-who-gho	1
obesity_adults_pct	World Health Organization — Global Health Observatory	SGP	Singapore	2012	Obesity among adults, BMI >= 30 kg/m2 (age-standardized estimate) (%) - Sex: both sexes - Age group: 18+ years of age	8.4264	% of adults aged 18+, age-standardised	https://ourworldindata.org/grapher/obesity-prevalence-adults-who-gho	1
obesity_adults_pct	World Health Organization — Global Health Observatory	SGP	Singapore	2013	Obesity among adults, BMI >= 30 kg/m2 (age-standardized estimate) (%) - Sex: both sexes - Age group: 18+ years of age	8.93418	% of adults aged 18+, age-standardised	https://ourworldindata.org/grapher/obesity-prevalence-adults-who-gho	1
obesity_adults_pct	World Health Organization — Global Health Observatory	SGP	Singapore	2014	Obesity among adults, BMI >= 30 kg/m2 (age-standardized estimate) (%) - Sex: both sexes - Age group: 18+ years of age	9.47895	% of adults aged 18+, age-standardised	https://ourworldindata.org/grapher/obesity-prevalence-adults-who-gho	1
obesity_adults_pct	World Health Organization — Global Health Observatory	SGP	Singapore	2015	Obesity among adults, BMI >= 30 kg/m2 (age-standardized estimate) (%) - Sex: both sexes - Age group: 18+ years of age	10.0653	% of adults aged 18+, age-standardised	https://ourworldindata.org/grapher/obesity-prevalence-adults-who-gho	1
obesity_adults_pct	World Health Organization — Global Health Observatory	SGP	Singapore	2016	Obesity among adults, BMI >= 30 kg/m2 (age-standardized estimate) (%) - Sex: both sexes - Age group: 18+ years of age	10.6901	% of adults aged 18+, age-standardised	https://ourworldindata.org/grapher/obesity-prevalence-adults-who-gho	1
obesity_adults_pct	World Health Organization — Global Health Observatory	SGP	Singapore	2017	Obesity among adults, BMI >= 30 kg/m2 (age-standardized estimate) (%) - Sex: both sexes - Age group: 18+ years of age	11.347	% of adults aged 18+, age-standardised	https://ourworldindata.org/grapher/obesity-prevalence-adults-who-gho	1
obesity_adults_pct	World Health Organization — Global Health Observatory	SGP	Singapore	2018	Obesity among adults, BMI >= 30 kg/m2 (age-standardized estimate) (%) - Sex: both sexes - Age group: 18+ years of age	12.0444	% of adults aged 18+, age-standardised	https://ourworldindata.org/grapher/obesity-prevalence-adults-who-gho	1
obesity_adults_pct	World Health Organization — Global Health Observatory	SGP	Singapore	2019	Obesity among adults, BMI >= 30 kg/m2 (age-standardized estimate) (%) - Sex: both sexes - Age group: 18+ years of age	12.7864	% of adults aged 18+, age-standardised	https://ourworldindata.org/grapher/obesity-prevalence-adults-who-gho	1
obesity_adults_pct	World Health Organization — Global Health Observatory	SGP	Singapore	2020	Obesity among adults, BMI >= 30 kg/m2 (age-standardized estimate) (%) - Sex: both sexes - Age group: 18+ years of age	13.5628	% of adults aged 18+, age-standardised	https://ourworldindata.org/grapher/obesity-prevalence-adults-who-gho	1
obesity_adults_pct	World Health Organization — Global Health Observatory	SGP	Singapore	2021	Obesity among adults, BMI >= 30 kg/m2 (age-standardized estimate) (%) - Sex: both sexes - Age group: 18+ years of age	14.3675	% of adults aged 18+, age-standardised	https://ourworldindata.org/grapher/obesity-prevalence-adults-who-gho	1
obesity_adults_pct	World Health Organization — Global Health Observatory	SGP	Singapore	2022	Obesity among adults, BMI >= 30 kg/m2 (age-standardized estimate) (%) - Sex: both sexes - Age group: 18+ years of age	15.2067	% of adults aged 18+, age-standardised	https://ourworldindata.org/grapher/obesity-prevalence-adults-who-gho	1
obesity_adults_pct	World Health Organization — Global Health Observatory	SGP	Singapore	2023	Obesity among adults, BMI >= 30 kg/m2 (age-standardized estimate) (%) - Sex: both sexes - Age group: 18+ years of age	16.0822	% of adults aged 18+, age-standardised	https://ourworldindata.org/grapher/obesity-prevalence-adults-who-gho	1
obesity_adults_pct	World Health Organization — Global Health Observatory	SVK	Slovakia	2010	Obesity among adults, BMI >= 30 kg/m2 (age-standardized estimate) (%) - Sex: both sexes - Age group: 18+ years of age	19.6529	% of adults aged 18+, age-standardised	https://ourworldindata.org/grapher/obesity-prevalence-adults-who-gho	1
obesity_adults_pct	World Health Organization — Global Health Observatory	SVK	Slovakia	2011	Obesity among adults, BMI >= 30 kg/m2 (age-standardized estimate) (%) - Sex: both sexes - Age group: 18+ years of age	20.1369	% of adults aged 18+, age-standardised	https://ourworldindata.org/grapher/obesity-prevalence-adults-who-gho	1
obesity_adults_pct	World Health Organization — Global Health Observatory	SVK	Slovakia	2012	Obesity among adults, BMI >= 30 kg/m2 (age-standardized estimate) (%) - Sex: both sexes - Age group: 18+ years of age	20.6168	% of adults aged 18+, age-standardised	https://ourworldindata.org/grapher/obesity-prevalence-adults-who-gho	1
obesity_adults_pct	World Health Organization — Global Health Observatory	SVK	Slovakia	2013	Obesity among adults, BMI >= 30 kg/m2 (age-standardized estimate) (%) - Sex: both sexes - Age group: 18+ years of age	21.0897	% of adults aged 18+, age-standardised	https://ourworldindata.org/grapher/obesity-prevalence-adults-who-gho	1
obesity_adults_pct	World Health Organization — Global Health Observatory	SVK	Slovakia	2014	Obesity among adults, BMI >= 30 kg/m2 (age-standardized estimate) (%) - Sex: both sexes - Age group: 18+ years of age	21.5563	% of adults aged 18+, age-standardised	https://ourworldindata.org/grapher/obesity-prevalence-adults-who-gho	1
obesity_adults_pct	World Health Organization — Global Health Observatory	SVK	Slovakia	2015	Obesity among adults, BMI >= 30 kg/m2 (age-standardized estimate) (%) - Sex: both sexes - Age group: 18+ years of age	22.0209	% of adults aged 18+, age-standardised	https://ourworldindata.org/grapher/obesity-prevalence-adults-who-gho	1
obesity_adults_pct	World Health Organization — Global Health Observatory	SVK	Slovakia	2016	Obesity among adults, BMI >= 30 kg/m2 (age-standardized estimate) (%) - Sex: both sexes - Age group: 18+ years of age	22.4818	% of adults aged 18+, age-standardised	https://ourworldindata.org/grapher/obesity-prevalence-adults-who-gho	1
obesity_adults_pct	World Health Organization — Global Health Observatory	SVK	Slovakia	2017	Obesity among adults, BMI >= 30 kg/m2 (age-standardized estimate) (%) - Sex: both sexes - Age group: 18+ years of age	22.9287	% of adults aged 18+, age-standardised	https://ourworldindata.org/grapher/obesity-prevalence-adults-who-gho	1
obesity_adults_pct	World Health Organization — Global Health Observatory	SVK	Slovakia	2018	Obesity among adults, BMI >= 30 kg/m2 (age-standardized estimate) (%) - Sex: both sexes - Age group: 18+ years of age	23.364	% of adults aged 18+, age-standardised	https://ourworldindata.org/grapher/obesity-prevalence-adults-who-gho	1
obesity_adults_pct	World Health Organization — Global Health Observatory	SVK	Slovakia	2019	Obesity among adults, BMI >= 30 kg/m2 (age-standardized estimate) (%) - Sex: both sexes - Age group: 18+ years of age	23.7954	% of adults aged 18+, age-standardised	https://ourworldindata.org/grapher/obesity-prevalence-adults-who-gho	1
obesity_adults_pct	World Health Organization — Global Health Observatory	SVK	Slovakia	2020	Obesity among adults, BMI >= 30 kg/m2 (age-standardized estimate) (%) - Sex: both sexes - Age group: 18+ years of age	24.2321	% of adults aged 18+, age-standardised	https://ourworldindata.org/grapher/obesity-prevalence-adults-who-gho	1
obesity_adults_pct	World Health Organization — Global Health Observatory	SVK	Slovakia	2021	Obesity among adults, BMI >= 30 kg/m2 (age-standardized estimate) (%) - Sex: both sexes - Age group: 18+ years of age	24.6785	% of adults aged 18+, age-standardised	https://ourworldindata.org/grapher/obesity-prevalence-adults-who-gho	1
obesity_adults_pct	World Health Organization — Global Health Observatory	SVK	Slovakia	2022	Obesity among adults, BMI >= 30 kg/m2 (age-standardized estimate) (%) - Sex: both sexes - Age group: 18+ years of age	25.1343	% of adults aged 18+, age-standardised	https://ourworldindata.org/grapher/obesity-prevalence-adults-who-gho	1
obesity_adults_pct	World Health Organization — Global Health Observatory	SVK	Slovakia	2023	Obesity among adults, BMI >= 30 kg/m2 (age-standardized estimate) (%) - Sex: both sexes - Age group: 18+ years of age	25.6025	% of adults aged 18+, age-standardised	https://ourworldindata.org/grapher/obesity-prevalence-adults-who-gho	1
obesity_adults_pct	World Health Organization — Global Health Observatory	SVN	Slovenia	2010	Obesity among adults, BMI >= 30 kg/m2 (age-standardized estimate) (%) - Sex: both sexes - Age group: 18+ years of age	16.0081	% of adults aged 18+, age-standardised	https://ourworldindata.org/grapher/obesity-prevalence-adults-who-gho	1
obesity_adults_pct	World Health Organization — Global Health Observatory	SVN	Slovenia	2011	Obesity among adults, BMI >= 30 kg/m2 (age-standardized estimate) (%) - Sex: both sexes - Age group: 18+ years of age	16.1422	% of adults aged 18+, age-standardised	https://ourworldindata.org/grapher/obesity-prevalence-adults-who-gho	1
obesity_adults_pct	World Health Organization — Global Health Observatory	SVN	Slovenia	2012	Obesity among adults, BMI >= 30 kg/m2 (age-standardized estimate) (%) - Sex: both sexes - Age group: 18+ years of age	16.2807	% of adults aged 18+, age-standardised	https://ourworldindata.org/grapher/obesity-prevalence-adults-who-gho	1
obesity_adults_pct	World Health Organization — Global Health Observatory	SVN	Slovenia	2013	Obesity among adults, BMI >= 30 kg/m2 (age-standardized estimate) (%) - Sex: both sexes - Age group: 18+ years of age	16.4285	% of adults aged 18+, age-standardised	https://ourworldindata.org/grapher/obesity-prevalence-adults-who-gho	1
obesity_adults_pct	World Health Organization — Global Health Observatory	SVN	Slovenia	2014	Obesity among adults, BMI >= 30 kg/m2 (age-standardized estimate) (%) - Sex: both sexes - Age group: 18+ years of age	16.591	% of adults aged 18+, age-standardised	https://ourworldindata.org/grapher/obesity-prevalence-adults-who-gho	1
obesity_adults_pct	World Health Organization — Global Health Observatory	SVN	Slovenia	2015	Obesity among adults, BMI >= 30 kg/m2 (age-standardized estimate) (%) - Sex: both sexes - Age group: 18+ years of age	16.7769	% of adults aged 18+, age-standardised	https://ourworldindata.org/grapher/obesity-prevalence-adults-who-gho	1
obesity_adults_pct	World Health Organization — Global Health Observatory	SVN	Slovenia	2016	Obesity among adults, BMI >= 30 kg/m2 (age-standardized estimate) (%) - Sex: both sexes - Age group: 18+ years of age	16.9893	% of adults aged 18+, age-standardised	https://ourworldindata.org/grapher/obesity-prevalence-adults-who-gho	1
obesity_adults_pct	World Health Organization — Global Health Observatory	SVN	Slovenia	2017	Obesity among adults, BMI >= 30 kg/m2 (age-standardized estimate) (%) - Sex: both sexes - Age group: 18+ years of age	17.2222	% of adults aged 18+, age-standardised	https://ourworldindata.org/grapher/obesity-prevalence-adults-who-gho	1
obesity_adults_pct	World Health Organization — Global Health Observatory	SVN	Slovenia	2018	Obesity among adults, BMI >= 30 kg/m2 (age-standardized estimate) (%) - Sex: both sexes - Age group: 18+ years of age	17.4859	% of adults aged 18+, age-standardised	https://ourworldindata.org/grapher/obesity-prevalence-adults-who-gho	1
obesity_adults_pct	World Health Organization — Global Health Observatory	SVN	Slovenia	2019	Obesity among adults, BMI >= 30 kg/m2 (age-standardized estimate) (%) - Sex: both sexes - Age group: 18+ years of age	17.7881	% of adults aged 18+, age-standardised	https://ourworldindata.org/grapher/obesity-prevalence-adults-who-gho	1
obesity_adults_pct	World Health Organization — Global Health Observatory	SVN	Slovenia	2020	Obesity among adults, BMI >= 30 kg/m2 (age-standardized estimate) (%) - Sex: both sexes - Age group: 18+ years of age	18.1169	% of adults aged 18+, age-standardised	https://ourworldindata.org/grapher/obesity-prevalence-adults-who-gho	1
obesity_adults_pct	World Health Organization — Global Health Observatory	SVN	Slovenia	2021	Obesity among adults, BMI >= 30 kg/m2 (age-standardized estimate) (%) - Sex: both sexes - Age group: 18+ years of age	18.4725	% of adults aged 18+, age-standardised	https://ourworldindata.org/grapher/obesity-prevalence-adults-who-gho	1
obesity_adults_pct	World Health Organization — Global Health Observatory	SVN	Slovenia	2022	Obesity among adults, BMI >= 30 kg/m2 (age-standardized estimate) (%) - Sex: both sexes - Age group: 18+ years of age	18.8686	% of adults aged 18+, age-standardised	https://ourworldindata.org/grapher/obesity-prevalence-adults-who-gho	1
obesity_adults_pct	World Health Organization — Global Health Observatory	SVN	Slovenia	2023	Obesity among adults, BMI >= 30 kg/m2 (age-standardized estimate) (%) - Sex: both sexes - Age group: 18+ years of age	19.3035	% of adults aged 18+, age-standardised	https://ourworldindata.org/grapher/obesity-prevalence-adults-who-gho	1
obesity_adults_pct	World Health Organization — Global Health Observatory	SLB	Solomon Islands	2010	Obesity among adults, BMI >= 30 kg/m2 (age-standardized estimate) (%) - Sex: both sexes - Age group: 18+ years of age	17.8359	% of adults aged 18+, age-standardised	https://ourworldindata.org/grapher/obesity-prevalence-adults-who-gho	1
obesity_adults_pct	World Health Organization — Global Health Observatory	SLB	Solomon Islands	2011	Obesity among adults, BMI >= 30 kg/m2 (age-standardized estimate) (%) - Sex: both sexes - Age group: 18+ years of age	18.0663	% of adults aged 18+, age-standardised	https://ourworldindata.org/grapher/obesity-prevalence-adults-who-gho	1
obesity_adults_pct	World Health Organization — Global Health Observatory	SLB	Solomon Islands	2012	Obesity among adults, BMI >= 30 kg/m2 (age-standardized estimate) (%) - Sex: both sexes - Age group: 18+ years of age	18.2993	% of adults aged 18+, age-standardised	https://ourworldindata.org/grapher/obesity-prevalence-adults-who-gho	1
obesity_adults_pct	World Health Organization — Global Health Observatory	SLB	Solomon Islands	2013	Obesity among adults, BMI >= 30 kg/m2 (age-standardized estimate) (%) - Sex: both sexes - Age group: 18+ years of age	18.5383	% of adults aged 18+, age-standardised	https://ourworldindata.org/grapher/obesity-prevalence-adults-who-gho	1
obesity_adults_pct	World Health Organization — Global Health Observatory	SLB	Solomon Islands	2014	Obesity among adults, BMI >= 30 kg/m2 (age-standardized estimate) (%) - Sex: both sexes - Age group: 18+ years of age	18.7841	% of adults aged 18+, age-standardised	https://ourworldindata.org/grapher/obesity-prevalence-adults-who-gho	1
obesity_adults_pct	World Health Organization — Global Health Observatory	SLB	Solomon Islands	2015	Obesity among adults, BMI >= 30 kg/m2 (age-standardized estimate) (%) - Sex: both sexes - Age group: 18+ years of age	19.0408	% of adults aged 18+, age-standardised	https://ourworldindata.org/grapher/obesity-prevalence-adults-who-gho	1
obesity_adults_pct	World Health Organization — Global Health Observatory	SLB	Solomon Islands	2016	Obesity among adults, BMI >= 30 kg/m2 (age-standardized estimate) (%) - Sex: both sexes - Age group: 18+ years of age	19.3091	% of adults aged 18+, age-standardised	https://ourworldindata.org/grapher/obesity-prevalence-adults-who-gho	1
obesity_adults_pct	World Health Organization — Global Health Observatory	SLB	Solomon Islands	2017	Obesity among adults, BMI >= 30 kg/m2 (age-standardized estimate) (%) - Sex: both sexes - Age group: 18+ years of age	19.5853	% of adults aged 18+, age-standardised	https://ourworldindata.org/grapher/obesity-prevalence-adults-who-gho	1
obesity_adults_pct	World Health Organization — Global Health Observatory	SLB	Solomon Islands	2018	Obesity among adults, BMI >= 30 kg/m2 (age-standardized estimate) (%) - Sex: both sexes - Age group: 18+ years of age	19.8677	% of adults aged 18+, age-standardised	https://ourworldindata.org/grapher/obesity-prevalence-adults-who-gho	1
obesity_adults_pct	World Health Organization — Global Health Observatory	SLB	Solomon Islands	2019	Obesity among adults, BMI >= 30 kg/m2 (age-standardized estimate) (%) - Sex: both sexes - Age group: 18+ years of age	20.1623	% of adults aged 18+, age-standardised	https://ourworldindata.org/grapher/obesity-prevalence-adults-who-gho	1
obesity_adults_pct	World Health Organization — Global Health Observatory	SLB	Solomon Islands	2020	Obesity among adults, BMI >= 30 kg/m2 (age-standardized estimate) (%) - Sex: both sexes - Age group: 18+ years of age	20.4723	% of adults aged 18+, age-standardised	https://ourworldindata.org/grapher/obesity-prevalence-adults-who-gho	1
obesity_adults_pct	World Health Organization — Global Health Observatory	SLB	Solomon Islands	2021	Obesity among adults, BMI >= 30 kg/m2 (age-standardized estimate) (%) - Sex: both sexes - Age group: 18+ years of age	20.7948	% of adults aged 18+, age-standardised	https://ourworldindata.org/grapher/obesity-prevalence-adults-who-gho	1
obesity_adults_pct	World Health Organization — Global Health Observatory	SLB	Solomon Islands	2022	Obesity among adults, BMI >= 30 kg/m2 (age-standardized estimate) (%) - Sex: both sexes - Age group: 18+ years of age	21.1282	% of adults aged 18+, age-standardised	https://ourworldindata.org/grapher/obesity-prevalence-adults-who-gho	1
obesity_adults_pct	World Health Organization — Global Health Observatory	SLB	Solomon Islands	2023	Obesity among adults, BMI >= 30 kg/m2 (age-standardized estimate) (%) - Sex: both sexes - Age group: 18+ years of age	21.4718	% of adults aged 18+, age-standardised	https://ourworldindata.org/grapher/obesity-prevalence-adults-who-gho	1
obesity_adults_pct	World Health Organization — Global Health Observatory	SOM	Somalia	2010	Obesity among adults, BMI >= 30 kg/m2 (age-standardized estimate) (%) - Sex: both sexes - Age group: 18+ years of age	8.74254	% of adults aged 18+, age-standardised	https://ourworldindata.org/grapher/obesity-prevalence-adults-who-gho	1
obesity_adults_pct	World Health Organization — Global Health Observatory	SOM	Somalia	2011	Obesity among adults, BMI >= 30 kg/m2 (age-standardized estimate) (%) - Sex: both sexes - Age group: 18+ years of age	9.11443	% of adults aged 18+, age-standardised	https://ourworldindata.org/grapher/obesity-prevalence-adults-who-gho	1
obesity_adults_pct	World Health Organization — Global Health Observatory	SOM	Somalia	2012	Obesity among adults, BMI >= 30 kg/m2 (age-standardized estimate) (%) - Sex: both sexes - Age group: 18+ years of age	9.49876	% of adults aged 18+, age-standardised	https://ourworldindata.org/grapher/obesity-prevalence-adults-who-gho	1
obesity_adults_pct	World Health Organization — Global Health Observatory	SOM	Somalia	2013	Obesity among adults, BMI >= 30 kg/m2 (age-standardized estimate) (%) - Sex: both sexes - Age group: 18+ years of age	9.89168	% of adults aged 18+, age-standardised	https://ourworldindata.org/grapher/obesity-prevalence-adults-who-gho	1
obesity_adults_pct	World Health Organization — Global Health Observatory	SOM	Somalia	2014	Obesity among adults, BMI >= 30 kg/m2 (age-standardized estimate) (%) - Sex: both sexes - Age group: 18+ years of age	10.2969	% of adults aged 18+, age-standardised	https://ourworldindata.org/grapher/obesity-prevalence-adults-who-gho	1
obesity_adults_pct	World Health Organization — Global Health Observatory	SOM	Somalia	2015	Obesity among adults, BMI >= 30 kg/m2 (age-standardized estimate) (%) - Sex: both sexes - Age group: 18+ years of age	10.7145	% of adults aged 18+, age-standardised	https://ourworldindata.org/grapher/obesity-prevalence-adults-who-gho	1
obesity_adults_pct	World Health Organization — Global Health Observatory	SOM	Somalia	2016	Obesity among adults, BMI >= 30 kg/m2 (age-standardized estimate) (%) - Sex: both sexes - Age group: 18+ years of age	11.1414	% of adults aged 18+, age-standardised	https://ourworldindata.org/grapher/obesity-prevalence-adults-who-gho	1
obesity_adults_pct	World Health Organization — Global Health Observatory	SOM	Somalia	2017	Obesity among adults, BMI >= 30 kg/m2 (age-standardized estimate) (%) - Sex: both sexes - Age group: 18+ years of age	11.5765	% of adults aged 18+, age-standardised	https://ourworldindata.org/grapher/obesity-prevalence-adults-who-gho	1
obesity_adults_pct	World Health Organization — Global Health Observatory	SOM	Somalia	2018	Obesity among adults, BMI >= 30 kg/m2 (age-standardized estimate) (%) - Sex: both sexes - Age group: 18+ years of age	12.0185	% of adults aged 18+, age-standardised	https://ourworldindata.org/grapher/obesity-prevalence-adults-who-gho	1
obesity_adults_pct	World Health Organization — Global Health Observatory	SOM	Somalia	2019	Obesity among adults, BMI >= 30 kg/m2 (age-standardized estimate) (%) - Sex: both sexes - Age group: 18+ years of age	12.4671	% of adults aged 18+, age-standardised	https://ourworldindata.org/grapher/obesity-prevalence-adults-who-gho	1
obesity_adults_pct	World Health Organization — Global Health Observatory	SOM	Somalia	2020	Obesity among adults, BMI >= 30 kg/m2 (age-standardized estimate) (%) - Sex: both sexes - Age group: 18+ years of age	12.9258	% of adults aged 18+, age-standardised	https://ourworldindata.org/grapher/obesity-prevalence-adults-who-gho	1
obesity_adults_pct	World Health Organization — Global Health Observatory	SOM	Somalia	2021	Obesity among adults, BMI >= 30 kg/m2 (age-standardized estimate) (%) - Sex: both sexes - Age group: 18+ years of age	13.3962	% of adults aged 18+, age-standardised	https://ourworldindata.org/grapher/obesity-prevalence-adults-who-gho	1
obesity_adults_pct	World Health Organization — Global Health Observatory	SOM	Somalia	2022	Obesity among adults, BMI >= 30 kg/m2 (age-standardized estimate) (%) - Sex: both sexes - Age group: 18+ years of age	13.8815	% of adults aged 18+, age-standardised	https://ourworldindata.org/grapher/obesity-prevalence-adults-who-gho	1
obesity_adults_pct	World Health Organization — Global Health Observatory	SOM	Somalia	2023	Obesity among adults, BMI >= 30 kg/m2 (age-standardized estimate) (%) - Sex: both sexes - Age group: 18+ years of age	14.385	% of adults aged 18+, age-standardised	https://ourworldindata.org/grapher/obesity-prevalence-adults-who-gho	1
obesity_adults_pct	World Health Organization — Global Health Observatory	ZAF	South Africa	2010	Obesity among adults, BMI >= 30 kg/m2 (age-standardized estimate) (%) - Sex: both sexes - Age group: 18+ years of age	28.0637	% of adults aged 18+, age-standardised	https://ourworldindata.org/grapher/obesity-prevalence-adults-who-gho	1
obesity_adults_pct	World Health Organization — Global Health Observatory	ZAF	South Africa	2011	Obesity among adults, BMI >= 30 kg/m2 (age-standardized estimate) (%) - Sex: both sexes - Age group: 18+ years of age	28.364	% of adults aged 18+, age-standardised	https://ourworldindata.org/grapher/obesity-prevalence-adults-who-gho	1
obesity_adults_pct	World Health Organization — Global Health Observatory	ZAF	South Africa	2012	Obesity among adults, BMI >= 30 kg/m2 (age-standardized estimate) (%) - Sex: both sexes - Age group: 18+ years of age	28.6167	% of adults aged 18+, age-standardised	https://ourworldindata.org/grapher/obesity-prevalence-adults-who-gho	1
obesity_adults_pct	World Health Organization — Global Health Observatory	ZAF	South Africa	2013	Obesity among adults, BMI >= 30 kg/m2 (age-standardized estimate) (%) - Sex: both sexes - Age group: 18+ years of age	28.8372	% of adults aged 18+, age-standardised	https://ourworldindata.org/grapher/obesity-prevalence-adults-who-gho	1
obesity_adults_pct	World Health Organization — Global Health Observatory	ZAF	South Africa	2014	Obesity among adults, BMI >= 30 kg/m2 (age-standardized estimate) (%) - Sex: both sexes - Age group: 18+ years of age	29.0606	% of adults aged 18+, age-standardised	https://ourworldindata.org/grapher/obesity-prevalence-adults-who-gho	1
obesity_adults_pct	World Health Organization — Global Health Observatory	ZAF	South Africa	2015	Obesity among adults, BMI >= 30 kg/m2 (age-standardized estimate) (%) - Sex: both sexes - Age group: 18+ years of age	29.2752	% of adults aged 18+, age-standardised	https://ourworldindata.org/grapher/obesity-prevalence-adults-who-gho	1
obesity_adults_pct	World Health Organization — Global Health Observatory	ZAF	South Africa	2016	Obesity among adults, BMI >= 30 kg/m2 (age-standardized estimate) (%) - Sex: both sexes - Age group: 18+ years of age	29.5565	% of adults aged 18+, age-standardised	https://ourworldindata.org/grapher/obesity-prevalence-adults-who-gho	1
obesity_adults_pct	World Health Organization — Global Health Observatory	ZAF	South Africa	2017	Obesity among adults, BMI >= 30 kg/m2 (age-standardized estimate) (%) - Sex: both sexes - Age group: 18+ years of age	29.8483	% of adults aged 18+, age-standardised	https://ourworldindata.org/grapher/obesity-prevalence-adults-who-gho	1
obesity_adults_pct	World Health Organization — Global Health Observatory	ZAF	South Africa	2018	Obesity among adults, BMI >= 30 kg/m2 (age-standardized estimate) (%) - Sex: both sexes - Age group: 18+ years of age	30.0764	% of adults aged 18+, age-standardised	https://ourworldindata.org/grapher/obesity-prevalence-adults-who-gho	1
obesity_adults_pct	World Health Organization — Global Health Observatory	ZAF	South Africa	2019	Obesity among adults, BMI >= 30 kg/m2 (age-standardized estimate) (%) - Sex: both sexes - Age group: 18+ years of age	30.3176	% of adults aged 18+, age-standardised	https://ourworldindata.org/grapher/obesity-prevalence-adults-who-gho	1
obesity_adults_pct	World Health Organization — Global Health Observatory	ZAF	South Africa	2020	Obesity among adults, BMI >= 30 kg/m2 (age-standardized estimate) (%) - Sex: both sexes - Age group: 18+ years of age	30.5717	% of adults aged 18+, age-standardised	https://ourworldindata.org/grapher/obesity-prevalence-adults-who-gho	1
obesity_adults_pct	World Health Organization — Global Health Observatory	ZAF	South Africa	2021	Obesity among adults, BMI >= 30 kg/m2 (age-standardized estimate) (%) - Sex: both sexes - Age group: 18+ years of age	30.8391	% of adults aged 18+, age-standardised	https://ourworldindata.org/grapher/obesity-prevalence-adults-who-gho	1
obesity_adults_pct	World Health Organization — Global Health Observatory	ZAF	South Africa	2022	Obesity among adults, BMI >= 30 kg/m2 (age-standardized estimate) (%) - Sex: both sexes - Age group: 18+ years of age	31.1338	% of adults aged 18+, age-standardised	https://ourworldindata.org/grapher/obesity-prevalence-adults-who-gho	1
obesity_adults_pct	World Health Organization — Global Health Observatory	ZAF	South Africa	2023	Obesity among adults, BMI >= 30 kg/m2 (age-standardized estimate) (%) - Sex: both sexes - Age group: 18+ years of age	31.4486	% of adults aged 18+, age-standardised	https://ourworldindata.org/grapher/obesity-prevalence-adults-who-gho	1
obesity_adults_pct	World Health Organization — Global Health Observatory	KOR	South Korea	2010	Obesity among adults, BMI >= 30 kg/m2 (age-standardized estimate) (%) - Sex: both sexes - Age group: 18+ years of age	3.73678	% of adults aged 18+, age-standardised	https://ourworldindata.org/grapher/obesity-prevalence-adults-who-gho	1
obesity_adults_pct	World Health Organization — Global Health Observatory	KOR	South Korea	2011	Obesity among adults, BMI >= 30 kg/m2 (age-standardized estimate) (%) - Sex: both sexes - Age group: 18+ years of age	3.92243	% of adults aged 18+, age-standardised	https://ourworldindata.org/grapher/obesity-prevalence-adults-who-gho	1
obesity_adults_pct	World Health Organization — Global Health Observatory	KOR	South Korea	2012	Obesity among adults, BMI >= 30 kg/m2 (age-standardized estimate) (%) - Sex: both sexes - Age group: 18+ years of age	4.12107	% of adults aged 18+, age-standardised	https://ourworldindata.org/grapher/obesity-prevalence-adults-who-gho	1
obesity_adults_pct	World Health Organization — Global Health Observatory	KOR	South Korea	2013	Obesity among adults, BMI >= 30 kg/m2 (age-standardized estimate) (%) - Sex: both sexes - Age group: 18+ years of age	4.33873	% of adults aged 18+, age-standardised	https://ourworldindata.org/grapher/obesity-prevalence-adults-who-gho	1
obesity_adults_pct	World Health Organization — Global Health Observatory	KOR	South Korea	2014	Obesity among adults, BMI >= 30 kg/m2 (age-standardized estimate) (%) - Sex: both sexes - Age group: 18+ years of age	4.57719	% of adults aged 18+, age-standardised	https://ourworldindata.org/grapher/obesity-prevalence-adults-who-gho	1
obesity_adults_pct	World Health Organization — Global Health Observatory	KOR	South Korea	2015	Obesity among adults, BMI >= 30 kg/m2 (age-standardized estimate) (%) - Sex: both sexes - Age group: 18+ years of age	4.841	% of adults aged 18+, age-standardised	https://ourworldindata.org/grapher/obesity-prevalence-adults-who-gho	1
obesity_adults_pct	World Health Organization — Global Health Observatory	KOR	South Korea	2016	Obesity among adults, BMI >= 30 kg/m2 (age-standardized estimate) (%) - Sex: both sexes - Age group: 18+ years of age	5.13031	% of adults aged 18+, age-standardised	https://ourworldindata.org/grapher/obesity-prevalence-adults-who-gho	1
obesity_adults_pct	World Health Organization — Global Health Observatory	KOR	South Korea	2017	Obesity among adults, BMI >= 30 kg/m2 (age-standardized estimate) (%) - Sex: both sexes - Age group: 18+ years of age	5.44337	% of adults aged 18+, age-standardised	https://ourworldindata.org/grapher/obesity-prevalence-adults-who-gho	1
obesity_adults_pct	World Health Organization — Global Health Observatory	KOR	South Korea	2018	Obesity among adults, BMI >= 30 kg/m2 (age-standardized estimate) (%) - Sex: both sexes - Age group: 18+ years of age	5.78224	% of adults aged 18+, age-standardised	https://ourworldindata.org/grapher/obesity-prevalence-adults-who-gho	1
obesity_adults_pct	World Health Organization — Global Health Observatory	KOR	South Korea	2019	Obesity among adults, BMI >= 30 kg/m2 (age-standardized estimate) (%) - Sex: both sexes - Age group: 18+ years of age	6.14637	% of adults aged 18+, age-standardised	https://ourworldindata.org/grapher/obesity-prevalence-adults-who-gho	1
obesity_adults_pct	World Health Organization — Global Health Observatory	KOR	South Korea	2020	Obesity among adults, BMI >= 30 kg/m2 (age-standardized estimate) (%) - Sex: both sexes - Age group: 18+ years of age	6.53511	% of adults aged 18+, age-standardised	https://ourworldindata.org/grapher/obesity-prevalence-adults-who-gho	1
obesity_adults_pct	World Health Organization — Global Health Observatory	KOR	South Korea	2021	Obesity among adults, BMI >= 30 kg/m2 (age-standardized estimate) (%) - Sex: both sexes - Age group: 18+ years of age	6.94819	% of adults aged 18+, age-standardised	https://ourworldindata.org/grapher/obesity-prevalence-adults-who-gho	1
obesity_adults_pct	World Health Organization — Global Health Observatory	KOR	South Korea	2022	Obesity among adults, BMI >= 30 kg/m2 (age-standardized estimate) (%) - Sex: both sexes - Age group: 18+ years of age	7.39133	% of adults aged 18+, age-standardised	https://ourworldindata.org/grapher/obesity-prevalence-adults-who-gho	1
obesity_adults_pct	World Health Organization — Global Health Observatory	KOR	South Korea	2023	Obesity among adults, BMI >= 30 kg/m2 (age-standardized estimate) (%) - Sex: both sexes - Age group: 18+ years of age	7.86593	% of adults aged 18+, age-standardised	https://ourworldindata.org/grapher/obesity-prevalence-adults-who-gho	1
obesity_adults_pct	World Health Organization — Global Health Observatory	SSD	South Sudan	2010	Obesity among adults, BMI >= 30 kg/m2 (age-standardized estimate) (%) - Sex: both sexes - Age group: 18+ years of age	4.85846	% of adults aged 18+, age-standardised	https://ourworldindata.org/grapher/obesity-prevalence-adults-who-gho	1
obesity_adults_pct	World Health Organization — Global Health Observatory	SSD	South Sudan	2011	Obesity among adults, BMI >= 30 kg/m2 (age-standardized estimate) (%) - Sex: both sexes - Age group: 18+ years of age	5.07038	% of adults aged 18+, age-standardised	https://ourworldindata.org/grapher/obesity-prevalence-adults-who-gho	1
obesity_adults_pct	World Health Organization — Global Health Observatory	SSD	South Sudan	2012	Obesity among adults, BMI >= 30 kg/m2 (age-standardized estimate) (%) - Sex: both sexes - Age group: 18+ years of age	5.29327	% of adults aged 18+, age-standardised	https://ourworldindata.org/grapher/obesity-prevalence-adults-who-gho	1
obesity_adults_pct	World Health Organization — Global Health Observatory	SSD	South Sudan	2013	Obesity among adults, BMI >= 30 kg/m2 (age-standardized estimate) (%) - Sex: both sexes - Age group: 18+ years of age	5.52821	% of adults aged 18+, age-standardised	https://ourworldindata.org/grapher/obesity-prevalence-adults-who-gho	1
obesity_adults_pct	World Health Organization — Global Health Observatory	SSD	South Sudan	2014	Obesity among adults, BMI >= 30 kg/m2 (age-standardized estimate) (%) - Sex: both sexes - Age group: 18+ years of age	5.78327	% of adults aged 18+, age-standardised	https://ourworldindata.org/grapher/obesity-prevalence-adults-who-gho	1
obesity_adults_pct	World Health Organization — Global Health Observatory	SSD	South Sudan	2015	Obesity among adults, BMI >= 30 kg/m2 (age-standardized estimate) (%) - Sex: both sexes - Age group: 18+ years of age	6.05604	% of adults aged 18+, age-standardised	https://ourworldindata.org/grapher/obesity-prevalence-adults-who-gho	1
obesity_adults_pct	World Health Organization — Global Health Observatory	SSD	South Sudan	2016	Obesity among adults, BMI >= 30 kg/m2 (age-standardized estimate) (%) - Sex: both sexes - Age group: 18+ years of age	6.3428	% of adults aged 18+, age-standardised	https://ourworldindata.org/grapher/obesity-prevalence-adults-who-gho	1
obesity_adults_pct	World Health Organization — Global Health Observatory	SSD	South Sudan	2017	Obesity among adults, BMI >= 30 kg/m2 (age-standardized estimate) (%) - Sex: both sexes - Age group: 18+ years of age	6.64859	% of adults aged 18+, age-standardised	https://ourworldindata.org/grapher/obesity-prevalence-adults-who-gho	1
obesity_adults_pct	World Health Organization — Global Health Observatory	SSD	South Sudan	2018	Obesity among adults, BMI >= 30 kg/m2 (age-standardized estimate) (%) - Sex: both sexes - Age group: 18+ years of age	6.94738	% of adults aged 18+, age-standardised	https://ourworldindata.org/grapher/obesity-prevalence-adults-who-gho	1
obesity_adults_pct	World Health Organization — Global Health Observatory	SSD	South Sudan	2019	Obesity among adults, BMI >= 30 kg/m2 (age-standardized estimate) (%) - Sex: both sexes - Age group: 18+ years of age	7.23734	% of adults aged 18+, age-standardised	https://ourworldindata.org/grapher/obesity-prevalence-adults-who-gho	1
obesity_adults_pct	World Health Organization — Global Health Observatory	SSD	South Sudan	2020	Obesity among adults, BMI >= 30 kg/m2 (age-standardized estimate) (%) - Sex: both sexes - Age group: 18+ years of age	7.53793	% of adults aged 18+, age-standardised	https://ourworldindata.org/grapher/obesity-prevalence-adults-who-gho	1
obesity_adults_pct	World Health Organization — Global Health Observatory	SSD	South Sudan	2021	Obesity among adults, BMI >= 30 kg/m2 (age-standardized estimate) (%) - Sex: both sexes - Age group: 18+ years of age	7.8518	% of adults aged 18+, age-standardised	https://ourworldindata.org/grapher/obesity-prevalence-adults-who-gho	1
obesity_adults_pct	World Health Organization — Global Health Observatory	SSD	South Sudan	2022	Obesity among adults, BMI >= 30 kg/m2 (age-standardized estimate) (%) - Sex: both sexes - Age group: 18+ years of age	8.17797	% of adults aged 18+, age-standardised	https://ourworldindata.org/grapher/obesity-prevalence-adults-who-gho	1
obesity_adults_pct	World Health Organization — Global Health Observatory	SSD	South Sudan	2023	Obesity among adults, BMI >= 30 kg/m2 (age-standardized estimate) (%) - Sex: both sexes - Age group: 18+ years of age	8.51762	% of adults aged 18+, age-standardised	https://ourworldindata.org/grapher/obesity-prevalence-adults-who-gho	1
obesity_adults_pct	World Health Organization — Global Health Observatory	WHO_SEAR	South-East Asia (WHO)	2010	Obesity among adults, BMI >= 30 kg/m2 (age-standardized estimate) (%) - Sex: both sexes - Age group: 18+ years of age	3.80753	% of adults aged 18+, age-standardised	https://ourworldindata.org/grapher/obesity-prevalence-adults-who-gho	0
obesity_adults_pct	World Health Organization — Global Health Observatory	WHO_SEAR	South-East Asia (WHO)	2011	Obesity among adults, BMI >= 30 kg/m2 (age-standardized estimate) (%) - Sex: both sexes - Age group: 18+ years of age	4.03845	% of adults aged 18+, age-standardised	https://ourworldindata.org/grapher/obesity-prevalence-adults-who-gho	0
obesity_adults_pct	World Health Organization — Global Health Observatory	WHO_SEAR	South-East Asia (WHO)	2012	Obesity among adults, BMI >= 30 kg/m2 (age-standardized estimate) (%) - Sex: both sexes - Age group: 18+ years of age	4.28125	% of adults aged 18+, age-standardised	https://ourworldindata.org/grapher/obesity-prevalence-adults-who-gho	0
obesity_adults_pct	World Health Organization — Global Health Observatory	WHO_SEAR	South-East Asia (WHO)	2013	Obesity among adults, BMI >= 30 kg/m2 (age-standardized estimate) (%) - Sex: both sexes - Age group: 18+ years of age	4.53963	% of adults aged 18+, age-standardised	https://ourworldindata.org/grapher/obesity-prevalence-adults-who-gho	0
obesity_adults_pct	World Health Organization — Global Health Observatory	WHO_SEAR	South-East Asia (WHO)	2014	Obesity among adults, BMI >= 30 kg/m2 (age-standardized estimate) (%) - Sex: both sexes - Age group: 18+ years of age	4.81375	% of adults aged 18+, age-standardised	https://ourworldindata.org/grapher/obesity-prevalence-adults-who-gho	0
obesity_adults_pct	World Health Organization — Global Health Observatory	WHO_SEAR	South-East Asia (WHO)	2015	Obesity among adults, BMI >= 30 kg/m2 (age-standardized estimate) (%) - Sex: both sexes - Age group: 18+ years of age	5.10758	% of adults aged 18+, age-standardised	https://ourworldindata.org/grapher/obesity-prevalence-adults-who-gho	0
obesity_adults_pct	World Health Organization — Global Health Observatory	WHO_SEAR	South-East Asia (WHO)	2016	Obesity among adults, BMI >= 30 kg/m2 (age-standardized estimate) (%) - Sex: both sexes - Age group: 18+ years of age	5.41881	% of adults aged 18+, age-standardised	https://ourworldindata.org/grapher/obesity-prevalence-adults-who-gho	0
obesity_adults_pct	World Health Organization — Global Health Observatory	WHO_SEAR	South-East Asia (WHO)	2017	Obesity among adults, BMI >= 30 kg/m2 (age-standardized estimate) (%) - Sex: both sexes - Age group: 18+ years of age	5.74287	% of adults aged 18+, age-standardised	https://ourworldindata.org/grapher/obesity-prevalence-adults-who-gho	0
obesity_adults_pct	World Health Organization — Global Health Observatory	WHO_SEAR	South-East Asia (WHO)	2018	Obesity among adults, BMI >= 30 kg/m2 (age-standardized estimate) (%) - Sex: both sexes - Age group: 18+ years of age	6.07461	% of adults aged 18+, age-standardised	https://ourworldindata.org/grapher/obesity-prevalence-adults-who-gho	0
obesity_adults_pct	World Health Organization — Global Health Observatory	WHO_SEAR	South-East Asia (WHO)	2019	Obesity among adults, BMI >= 30 kg/m2 (age-standardized estimate) (%) - Sex: both sexes - Age group: 18+ years of age	6.41286	% of adults aged 18+, age-standardised	https://ourworldindata.org/grapher/obesity-prevalence-adults-who-gho	0
obesity_adults_pct	World Health Organization — Global Health Observatory	WHO_SEAR	South-East Asia (WHO)	2020	Obesity among adults, BMI >= 30 kg/m2 (age-standardized estimate) (%) - Sex: both sexes - Age group: 18+ years of age	6.75961	% of adults aged 18+, age-standardised	https://ourworldindata.org/grapher/obesity-prevalence-adults-who-gho	0
obesity_adults_pct	World Health Organization — Global Health Observatory	WHO_SEAR	South-East Asia (WHO)	2021	Obesity among adults, BMI >= 30 kg/m2 (age-standardized estimate) (%) - Sex: both sexes - Age group: 18+ years of age	7.11746	% of adults aged 18+, age-standardised	https://ourworldindata.org/grapher/obesity-prevalence-adults-who-gho	0
obesity_adults_pct	World Health Organization — Global Health Observatory	WHO_SEAR	South-East Asia (WHO)	2022	Obesity among adults, BMI >= 30 kg/m2 (age-standardized estimate) (%) - Sex: both sexes - Age group: 18+ years of age	7.48483	% of adults aged 18+, age-standardised	https://ourworldindata.org/grapher/obesity-prevalence-adults-who-gho	0
obesity_adults_pct	World Health Organization — Global Health Observatory	WHO_SEAR	South-East Asia (WHO)	2023	Obesity among adults, BMI >= 30 kg/m2 (age-standardized estimate) (%) - Sex: both sexes - Age group: 18+ years of age	7.86292	% of adults aged 18+, age-standardised	https://ourworldindata.org/grapher/obesity-prevalence-adults-who-gho	0
obesity_adults_pct	World Health Organization — Global Health Observatory	ESP	Spain	2010	Obesity among adults, BMI >= 30 kg/m2 (age-standardized estimate) (%) - Sex: both sexes - Age group: 18+ years of age	20.6867	% of adults aged 18+, age-standardised	https://ourworldindata.org/grapher/obesity-prevalence-adults-who-gho	1
obesity_adults_pct	World Health Organization — Global Health Observatory	ESP	Spain	2011	Obesity among adults, BMI >= 30 kg/m2 (age-standardized estimate) (%) - Sex: both sexes - Age group: 18+ years of age	20.4793	% of adults aged 18+, age-standardised	https://ourworldindata.org/grapher/obesity-prevalence-adults-who-gho	1
obesity_adults_pct	World Health Organization — Global Health Observatory	ESP	Spain	2012	Obesity among adults, BMI >= 30 kg/m2 (age-standardized estimate) (%) - Sex: both sexes - Age group: 18+ years of age	20.1984	% of adults aged 18+, age-standardised	https://ourworldindata.org/grapher/obesity-prevalence-adults-who-gho	1
obesity_adults_pct	World Health Organization — Global Health Observatory	ESP	Spain	2013	Obesity among adults, BMI >= 30 kg/m2 (age-standardized estimate) (%) - Sex: both sexes - Age group: 18+ years of age	19.8648	% of adults aged 18+, age-standardised	https://ourworldindata.org/grapher/obesity-prevalence-adults-who-gho	1
obesity_adults_pct	World Health Organization — Global Health Observatory	ESP	Spain	2014	Obesity among adults, BMI >= 30 kg/m2 (age-standardized estimate) (%) - Sex: both sexes - Age group: 18+ years of age	19.4943	% of adults aged 18+, age-standardised	https://ourworldindata.org/grapher/obesity-prevalence-adults-who-gho	1
obesity_adults_pct	World Health Organization — Global Health Observatory	ESP	Spain	2015	Obesity among adults, BMI >= 30 kg/m2 (age-standardized estimate) (%) - Sex: both sexes - Age group: 18+ years of age	19.0996	% of adults aged 18+, age-standardised	https://ourworldindata.org/grapher/obesity-prevalence-adults-who-gho	1
obesity_adults_pct	World Health Organization — Global Health Observatory	ESP	Spain	2016	Obesity among adults, BMI >= 30 kg/m2 (age-standardized estimate) (%) - Sex: both sexes - Age group: 18+ years of age	18.6878	% of adults aged 18+, age-standardised	https://ourworldindata.org/grapher/obesity-prevalence-adults-who-gho	1
obesity_adults_pct	World Health Organization — Global Health Observatory	ESP	Spain	2017	Obesity among adults, BMI >= 30 kg/m2 (age-standardized estimate) (%) - Sex: both sexes - Age group: 18+ years of age	18.2597	% of adults aged 18+, age-standardised	https://ourworldindata.org/grapher/obesity-prevalence-adults-who-gho	1
obesity_adults_pct	World Health Organization — Global Health Observatory	ESP	Spain	2018	Obesity among adults, BMI >= 30 kg/m2 (age-standardized estimate) (%) - Sex: both sexes - Age group: 18+ years of age	17.8194	% of adults aged 18+, age-standardised	https://ourworldindata.org/grapher/obesity-prevalence-adults-who-gho	1
obesity_adults_pct	World Health Organization — Global Health Observatory	ESP	Spain	2019	Obesity among adults, BMI >= 30 kg/m2 (age-standardized estimate) (%) - Sex: both sexes - Age group: 18+ years of age	17.3775	% of adults aged 18+, age-standardised	https://ourworldindata.org/grapher/obesity-prevalence-adults-who-gho	1
obesity_adults_pct	World Health Organization — Global Health Observatory	ESP	Spain	2020	Obesity among adults, BMI >= 30 kg/m2 (age-standardized estimate) (%) - Sex: both sexes - Age group: 18+ years of age	16.9435	% of adults aged 18+, age-standardised	https://ourworldindata.org/grapher/obesity-prevalence-adults-who-gho	1
obesity_adults_pct	World Health Organization — Global Health Observatory	ESP	Spain	2021	Obesity among adults, BMI >= 30 kg/m2 (age-standardized estimate) (%) - Sex: both sexes - Age group: 18+ years of age	16.5185	% of adults aged 18+, age-standardised	https://ourworldindata.org/grapher/obesity-prevalence-adults-who-gho	1
obesity_adults_pct	World Health Organization — Global Health Observatory	ESP	Spain	2022	Obesity among adults, BMI >= 30 kg/m2 (age-standardized estimate) (%) - Sex: both sexes - Age group: 18+ years of age	16.1031	% of adults aged 18+, age-standardised	https://ourworldindata.org/grapher/obesity-prevalence-adults-who-gho	1
obesity_adults_pct	World Health Organization — Global Health Observatory	ESP	Spain	2023	Obesity among adults, BMI >= 30 kg/m2 (age-standardized estimate) (%) - Sex: both sexes - Age group: 18+ years of age	15.7001	% of adults aged 18+, age-standardised	https://ourworldindata.org/grapher/obesity-prevalence-adults-who-gho	1
obesity_adults_pct	World Health Organization — Global Health Observatory	LKA	Sri Lanka	2010	Obesity among adults, BMI >= 30 kg/m2 (age-standardized estimate) (%) - Sex: both sexes - Age group: 18+ years of age	5.09834	% of adults aged 18+, age-standardised	https://ourworldindata.org/grapher/obesity-prevalence-adults-who-gho	1
obesity_adults_pct	World Health Organization — Global Health Observatory	LKA	Sri Lanka	2011	Obesity among adults, BMI >= 30 kg/m2 (age-standardized estimate) (%) - Sex: both sexes - Age group: 18+ years of age	5.44576	% of adults aged 18+, age-standardised	https://ourworldindata.org/grapher/obesity-prevalence-adults-who-gho	1
obesity_adults_pct	World Health Organization — Global Health Observatory	LKA	Sri Lanka	2012	Obesity among adults, BMI >= 30 kg/m2 (age-standardized estimate) (%) - Sex: both sexes - Age group: 18+ years of age	5.80768	% of adults aged 18+, age-standardised	https://ourworldindata.org/grapher/obesity-prevalence-adults-who-gho	1
obesity_adults_pct	World Health Organization — Global Health Observatory	LKA	Sri Lanka	2013	Obesity among adults, BMI >= 30 kg/m2 (age-standardized estimate) (%) - Sex: both sexes - Age group: 18+ years of age	6.18545	% of adults aged 18+, age-standardised	https://ourworldindata.org/grapher/obesity-prevalence-adults-who-gho	1
obesity_adults_pct	World Health Organization — Global Health Observatory	LKA	Sri Lanka	2014	Obesity among adults, BMI >= 30 kg/m2 (age-standardized estimate) (%) - Sex: both sexes - Age group: 18+ years of age	6.58092	% of adults aged 18+, age-standardised	https://ourworldindata.org/grapher/obesity-prevalence-adults-who-gho	1
obesity_adults_pct	World Health Organization — Global Health Observatory	LKA	Sri Lanka	2015	Obesity among adults, BMI >= 30 kg/m2 (age-standardized estimate) (%) - Sex: both sexes - Age group: 18+ years of age	6.9951	% of adults aged 18+, age-standardised	https://ourworldindata.org/grapher/obesity-prevalence-adults-who-gho	1
obesity_adults_pct	World Health Organization — Global Health Observatory	LKA	Sri Lanka	2016	Obesity among adults, BMI >= 30 kg/m2 (age-standardized estimate) (%) - Sex: both sexes - Age group: 18+ years of age	7.42599	% of adults aged 18+, age-standardised	https://ourworldindata.org/grapher/obesity-prevalence-adults-who-gho	1
obesity_adults_pct	World Health Organization — Global Health Observatory	LKA	Sri Lanka	2017	Obesity among adults, BMI >= 30 kg/m2 (age-standardized estimate) (%) - Sex: both sexes - Age group: 18+ years of age	7.86817	% of adults aged 18+, age-standardised	https://ourworldindata.org/grapher/obesity-prevalence-adults-who-gho	1
obesity_adults_pct	World Health Organization — Global Health Observatory	LKA	Sri Lanka	2018	Obesity among adults, BMI >= 30 kg/m2 (age-standardized estimate) (%) - Sex: both sexes - Age group: 18+ years of age	8.31743	% of adults aged 18+, age-standardised	https://ourworldindata.org/grapher/obesity-prevalence-adults-who-gho	1
obesity_adults_pct	World Health Organization — Global Health Observatory	LKA	Sri Lanka	2019	Obesity among adults, BMI >= 30 kg/m2 (age-standardized estimate) (%) - Sex: both sexes - Age group: 18+ years of age	8.7728	% of adults aged 18+, age-standardised	https://ourworldindata.org/grapher/obesity-prevalence-adults-who-gho	1
obesity_adults_pct	World Health Organization — Global Health Observatory	LKA	Sri Lanka	2020	Obesity among adults, BMI >= 30 kg/m2 (age-standardized estimate) (%) - Sex: both sexes - Age group: 18+ years of age	9.23645	% of adults aged 18+, age-standardised	https://ourworldindata.org/grapher/obesity-prevalence-adults-who-gho	1
obesity_adults_pct	World Health Organization — Global Health Observatory	LKA	Sri Lanka	2021	Obesity among adults, BMI >= 30 kg/m2 (age-standardized estimate) (%) - Sex: both sexes - Age group: 18+ years of age	9.71145	% of adults aged 18+, age-standardised	https://ourworldindata.org/grapher/obesity-prevalence-adults-who-gho	1
obesity_adults_pct	World Health Organization — Global Health Observatory	LKA	Sri Lanka	2022	Obesity among adults, BMI >= 30 kg/m2 (age-standardized estimate) (%) - Sex: both sexes - Age group: 18+ years of age	10.1992	% of adults aged 18+, age-standardised	https://ourworldindata.org/grapher/obesity-prevalence-adults-who-gho	1
obesity_adults_pct	World Health Organization — Global Health Observatory	LKA	Sri Lanka	2023	Obesity among adults, BMI >= 30 kg/m2 (age-standardized estimate) (%) - Sex: both sexes - Age group: 18+ years of age	10.7025	% of adults aged 18+, age-standardised	https://ourworldindata.org/grapher/obesity-prevalence-adults-who-gho	1
obesity_adults_pct	World Health Organization — Global Health Observatory	SDN	Sudan	2010	Obesity among adults, BMI >= 30 kg/m2 (age-standardized estimate) (%) - Sex: both sexes - Age group: 18+ years of age	10.5687	% of adults aged 18+, age-standardised	https://ourworldindata.org/grapher/obesity-prevalence-adults-who-gho	1
obesity_adults_pct	World Health Organization — Global Health Observatory	SDN	Sudan	2011	Obesity among adults, BMI >= 30 kg/m2 (age-standardized estimate) (%) - Sex: both sexes - Age group: 18+ years of age	10.9782	% of adults aged 18+, age-standardised	https://ourworldindata.org/grapher/obesity-prevalence-adults-who-gho	1
obesity_adults_pct	World Health Organization — Global Health Observatory	SDN	Sudan	2012	Obesity among adults, BMI >= 30 kg/m2 (age-standardized estimate) (%) - Sex: both sexes - Age group: 18+ years of age	11.3984	% of adults aged 18+, age-standardised	https://ourworldindata.org/grapher/obesity-prevalence-adults-who-gho	1
obesity_adults_pct	World Health Organization — Global Health Observatory	SDN	Sudan	2013	Obesity among adults, BMI >= 30 kg/m2 (age-standardized estimate) (%) - Sex: both sexes - Age group: 18+ years of age	11.8342	% of adults aged 18+, age-standardised	https://ourworldindata.org/grapher/obesity-prevalence-adults-who-gho	1
obesity_adults_pct	World Health Organization — Global Health Observatory	SDN	Sudan	2014	Obesity among adults, BMI >= 30 kg/m2 (age-standardized estimate) (%) - Sex: both sexes - Age group: 18+ years of age	12.2851	% of adults aged 18+, age-standardised	https://ourworldindata.org/grapher/obesity-prevalence-adults-who-gho	1
obesity_adults_pct	World Health Organization — Global Health Observatory	SDN	Sudan	2015	Obesity among adults, BMI >= 30 kg/m2 (age-standardized estimate) (%) - Sex: both sexes - Age group: 18+ years of age	12.7515	% of adults aged 18+, age-standardised	https://ourworldindata.org/grapher/obesity-prevalence-adults-who-gho	1
obesity_adults_pct	World Health Organization — Global Health Observatory	SDN	Sudan	2016	Obesity among adults, BMI >= 30 kg/m2 (age-standardized estimate) (%) - Sex: both sexes - Age group: 18+ years of age	13.2357	% of adults aged 18+, age-standardised	https://ourworldindata.org/grapher/obesity-prevalence-adults-who-gho	1
obesity_adults_pct	World Health Organization — Global Health Observatory	SDN	Sudan	2017	Obesity among adults, BMI >= 30 kg/m2 (age-standardized estimate) (%) - Sex: both sexes - Age group: 18+ years of age	13.7351	% of adults aged 18+, age-standardised	https://ourworldindata.org/grapher/obesity-prevalence-adults-who-gho	1
obesity_adults_pct	World Health Organization — Global Health Observatory	SDN	Sudan	2018	Obesity among adults, BMI >= 30 kg/m2 (age-standardized estimate) (%) - Sex: both sexes - Age group: 18+ years of age	14.2492	% of adults aged 18+, age-standardised	https://ourworldindata.org/grapher/obesity-prevalence-adults-who-gho	1
obesity_adults_pct	World Health Organization — Global Health Observatory	SDN	Sudan	2019	Obesity among adults, BMI >= 30 kg/m2 (age-standardized estimate) (%) - Sex: both sexes - Age group: 18+ years of age	14.7838	% of adults aged 18+, age-standardised	https://ourworldindata.org/grapher/obesity-prevalence-adults-who-gho	1
obesity_adults_pct	World Health Organization — Global Health Observatory	SDN	Sudan	2020	Obesity among adults, BMI >= 30 kg/m2 (age-standardized estimate) (%) - Sex: both sexes - Age group: 18+ years of age	15.3402	% of adults aged 18+, age-standardised	https://ourworldindata.org/grapher/obesity-prevalence-adults-who-gho	1
obesity_adults_pct	World Health Organization — Global Health Observatory	SDN	Sudan	2021	Obesity among adults, BMI >= 30 kg/m2 (age-standardized estimate) (%) - Sex: both sexes - Age group: 18+ years of age	15.9166	% of adults aged 18+, age-standardised	https://ourworldindata.org/grapher/obesity-prevalence-adults-who-gho	1
obesity_adults_pct	World Health Organization — Global Health Observatory	SDN	Sudan	2022	Obesity among adults, BMI >= 30 kg/m2 (age-standardized estimate) (%) - Sex: both sexes - Age group: 18+ years of age	16.5149	% of adults aged 18+, age-standardised	https://ourworldindata.org/grapher/obesity-prevalence-adults-who-gho	1
obesity_adults_pct	World Health Organization — Global Health Observatory	SDN	Sudan	2023	Obesity among adults, BMI >= 30 kg/m2 (age-standardized estimate) (%) - Sex: both sexes - Age group: 18+ years of age	17.1392	% of adults aged 18+, age-standardised	https://ourworldindata.org/grapher/obesity-prevalence-adults-who-gho	1
obesity_adults_pct	World Health Organization — Global Health Observatory	SUR	Suriname	2010	Obesity among adults, BMI >= 30 kg/m2 (age-standardized estimate) (%) - Sex: both sexes - Age group: 18+ years of age	21.8449	% of adults aged 18+, age-standardised	https://ourworldindata.org/grapher/obesity-prevalence-adults-who-gho	1
obesity_adults_pct	World Health Organization — Global Health Observatory	SUR	Suriname	2011	Obesity among adults, BMI >= 30 kg/m2 (age-standardized estimate) (%) - Sex: both sexes - Age group: 18+ years of age	22.4506	% of adults aged 18+, age-standardised	https://ourworldindata.org/grapher/obesity-prevalence-adults-who-gho	1
obesity_adults_pct	World Health Organization — Global Health Observatory	SUR	Suriname	2012	Obesity among adults, BMI >= 30 kg/m2 (age-standardized estimate) (%) - Sex: both sexes - Age group: 18+ years of age	23.0564	% of adults aged 18+, age-standardised	https://ourworldindata.org/grapher/obesity-prevalence-adults-who-gho	1
obesity_adults_pct	World Health Organization — Global Health Observatory	SUR	Suriname	2013	Obesity among adults, BMI >= 30 kg/m2 (age-standardized estimate) (%) - Sex: both sexes - Age group: 18+ years of age	23.6641	% of adults aged 18+, age-standardised	https://ourworldindata.org/grapher/obesity-prevalence-adults-who-gho	1
obesity_adults_pct	World Health Organization — Global Health Observatory	SUR	Suriname	2014	Obesity among adults, BMI >= 30 kg/m2 (age-standardized estimate) (%) - Sex: both sexes - Age group: 18+ years of age	24.2771	% of adults aged 18+, age-standardised	https://ourworldindata.org/grapher/obesity-prevalence-adults-who-gho	1
obesity_adults_pct	World Health Organization — Global Health Observatory	SUR	Suriname	2015	Obesity among adults, BMI >= 30 kg/m2 (age-standardized estimate) (%) - Sex: both sexes - Age group: 18+ years of age	24.8984	% of adults aged 18+, age-standardised	https://ourworldindata.org/grapher/obesity-prevalence-adults-who-gho	1
obesity_adults_pct	World Health Organization — Global Health Observatory	SUR	Suriname	2016	Obesity among adults, BMI >= 30 kg/m2 (age-standardized estimate) (%) - Sex: both sexes - Age group: 18+ years of age	25.5298	% of adults aged 18+, age-standardised	https://ourworldindata.org/grapher/obesity-prevalence-adults-who-gho	1
obesity_adults_pct	World Health Organization — Global Health Observatory	SUR	Suriname	2017	Obesity among adults, BMI >= 30 kg/m2 (age-standardized estimate) (%) - Sex: both sexes - Age group: 18+ years of age	26.1676	% of adults aged 18+, age-standardised	https://ourworldindata.org/grapher/obesity-prevalence-adults-who-gho	1
obesity_adults_pct	World Health Organization — Global Health Observatory	SUR	Suriname	2018	Obesity among adults, BMI >= 30 kg/m2 (age-standardized estimate) (%) - Sex: both sexes - Age group: 18+ years of age	26.8082	% of adults aged 18+, age-standardised	https://ourworldindata.org/grapher/obesity-prevalence-adults-who-gho	1
obesity_adults_pct	World Health Organization — Global Health Observatory	SUR	Suriname	2019	Obesity among adults, BMI >= 30 kg/m2 (age-standardized estimate) (%) - Sex: both sexes - Age group: 18+ years of age	27.4502	% of adults aged 18+, age-standardised	https://ourworldindata.org/grapher/obesity-prevalence-adults-who-gho	1
obesity_adults_pct	World Health Organization — Global Health Observatory	SUR	Suriname	2020	Obesity among adults, BMI >= 30 kg/m2 (age-standardized estimate) (%) - Sex: both sexes - Age group: 18+ years of age	28.0971	% of adults aged 18+, age-standardised	https://ourworldindata.org/grapher/obesity-prevalence-adults-who-gho	1
obesity_adults_pct	World Health Organization — Global Health Observatory	SUR	Suriname	2021	Obesity among adults, BMI >= 30 kg/m2 (age-standardized estimate) (%) - Sex: both sexes - Age group: 18+ years of age	28.7565	% of adults aged 18+, age-standardised	https://ourworldindata.org/grapher/obesity-prevalence-adults-who-gho	1
obesity_adults_pct	World Health Organization — Global Health Observatory	SUR	Suriname	2022	Obesity among adults, BMI >= 30 kg/m2 (age-standardized estimate) (%) - Sex: both sexes - Age group: 18+ years of age	29.4258	% of adults aged 18+, age-standardised	https://ourworldindata.org/grapher/obesity-prevalence-adults-who-gho	1
obesity_adults_pct	World Health Organization — Global Health Observatory	SUR	Suriname	2023	Obesity among adults, BMI >= 30 kg/m2 (age-standardized estimate) (%) - Sex: both sexes - Age group: 18+ years of age	30.105	% of adults aged 18+, age-standardised	https://ourworldindata.org/grapher/obesity-prevalence-adults-who-gho	1
obesity_adults_pct	World Health Organization — Global Health Observatory	SWE	Sweden	2010	Obesity among adults, BMI >= 30 kg/m2 (age-standardized estimate) (%) - Sex: both sexes - Age group: 18+ years of age	14.7816	% of adults aged 18+, age-standardised	https://ourworldindata.org/grapher/obesity-prevalence-adults-who-gho	1
obesity_adults_pct	World Health Organization — Global Health Observatory	SWE	Sweden	2011	Obesity among adults, BMI >= 30 kg/m2 (age-standardized estimate) (%) - Sex: both sexes - Age group: 18+ years of age	14.9137	% of adults aged 18+, age-standardised	https://ourworldindata.org/grapher/obesity-prevalence-adults-who-gho	1
obesity_adults_pct	World Health Organization — Global Health Observatory	SWE	Sweden	2012	Obesity among adults, BMI >= 30 kg/m2 (age-standardized estimate) (%) - Sex: both sexes - Age group: 18+ years of age	15.0347	% of adults aged 18+, age-standardised	https://ourworldindata.org/grapher/obesity-prevalence-adults-who-gho	1
obesity_adults_pct	World Health Organization — Global Health Observatory	SWE	Sweden	2013	Obesity among adults, BMI >= 30 kg/m2 (age-standardized estimate) (%) - Sex: both sexes - Age group: 18+ years of age	15.1608	% of adults aged 18+, age-standardised	https://ourworldindata.org/grapher/obesity-prevalence-adults-who-gho	1
obesity_adults_pct	World Health Organization — Global Health Observatory	SWE	Sweden	2014	Obesity among adults, BMI >= 30 kg/m2 (age-standardized estimate) (%) - Sex: both sexes - Age group: 18+ years of age	15.3027	% of adults aged 18+, age-standardised	https://ourworldindata.org/grapher/obesity-prevalence-adults-who-gho	1
obesity_adults_pct	World Health Organization — Global Health Observatory	SWE	Sweden	2015	Obesity among adults, BMI >= 30 kg/m2 (age-standardized estimate) (%) - Sex: both sexes - Age group: 18+ years of age	15.4618	% of adults aged 18+, age-standardised	https://ourworldindata.org/grapher/obesity-prevalence-adults-who-gho	1
obesity_adults_pct	World Health Organization — Global Health Observatory	SWE	Sweden	2016	Obesity among adults, BMI >= 30 kg/m2 (age-standardized estimate) (%) - Sex: both sexes - Age group: 18+ years of age	15.6415	% of adults aged 18+, age-standardised	https://ourworldindata.org/grapher/obesity-prevalence-adults-who-gho	1
obesity_adults_pct	World Health Organization — Global Health Observatory	SWE	Sweden	2017	Obesity among adults, BMI >= 30 kg/m2 (age-standardized estimate) (%) - Sex: both sexes - Age group: 18+ years of age	15.8344	% of adults aged 18+, age-standardised	https://ourworldindata.org/grapher/obesity-prevalence-adults-who-gho	1
obesity_adults_pct	World Health Organization — Global Health Observatory	SWE	Sweden	2018	Obesity among adults, BMI >= 30 kg/m2 (age-standardized estimate) (%) - Sex: both sexes - Age group: 18+ years of age	16.0369	% of adults aged 18+, age-standardised	https://ourworldindata.org/grapher/obesity-prevalence-adults-who-gho	1
obesity_adults_pct	World Health Organization — Global Health Observatory	SWE	Sweden	2019	Obesity among adults, BMI >= 30 kg/m2 (age-standardized estimate) (%) - Sex: both sexes - Age group: 18+ years of age	16.2502	% of adults aged 18+, age-standardised	https://ourworldindata.org/grapher/obesity-prevalence-adults-who-gho	1
obesity_adults_pct	World Health Organization — Global Health Observatory	SWE	Sweden	2020	Obesity among adults, BMI >= 30 kg/m2 (age-standardized estimate) (%) - Sex: both sexes - Age group: 18+ years of age	16.48	% of adults aged 18+, age-standardised	https://ourworldindata.org/grapher/obesity-prevalence-adults-who-gho	1
obesity_adults_pct	World Health Organization — Global Health Observatory	SWE	Sweden	2021	Obesity among adults, BMI >= 30 kg/m2 (age-standardized estimate) (%) - Sex: both sexes - Age group: 18+ years of age	16.7238	% of adults aged 18+, age-standardised	https://ourworldindata.org/grapher/obesity-prevalence-adults-who-gho	1
obesity_adults_pct	World Health Organization — Global Health Observatory	SWE	Sweden	2022	Obesity among adults, BMI >= 30 kg/m2 (age-standardized estimate) (%) - Sex: both sexes - Age group: 18+ years of age	16.9774	% of adults aged 18+, age-standardised	https://ourworldindata.org/grapher/obesity-prevalence-adults-who-gho	1
obesity_adults_pct	World Health Organization — Global Health Observatory	SWE	Sweden	2023	Obesity among adults, BMI >= 30 kg/m2 (age-standardized estimate) (%) - Sex: both sexes - Age group: 18+ years of age	17.2388	% of adults aged 18+, age-standardised	https://ourworldindata.org/grapher/obesity-prevalence-adults-who-gho	1
obesity_adults_pct	World Health Organization — Global Health Observatory	CHE	Switzerland	2010	Obesity among adults, BMI >= 30 kg/m2 (age-standardized estimate) (%) - Sex: both sexes - Age group: 18+ years of age	9.9929	% of adults aged 18+, age-standardised	https://ourworldindata.org/grapher/obesity-prevalence-adults-who-gho	1
obesity_adults_pct	World Health Organization — Global Health Observatory	CHE	Switzerland	2011	Obesity among adults, BMI >= 30 kg/m2 (age-standardized estimate) (%) - Sex: both sexes - Age group: 18+ years of age	10.0665	% of adults aged 18+, age-standardised	https://ourworldindata.org/grapher/obesity-prevalence-adults-who-gho	1
obesity_adults_pct	World Health Organization — Global Health Observatory	CHE	Switzerland	2012	Obesity among adults, BMI >= 30 kg/m2 (age-standardized estimate) (%) - Sex: both sexes - Age group: 18+ years of age	10.1275	% of adults aged 18+, age-standardised	https://ourworldindata.org/grapher/obesity-prevalence-adults-who-gho	1
obesity_adults_pct	World Health Organization — Global Health Observatory	CHE	Switzerland	2013	Obesity among adults, BMI >= 30 kg/m2 (age-standardized estimate) (%) - Sex: both sexes - Age group: 18+ years of age	10.1872	% of adults aged 18+, age-standardised	https://ourworldindata.org/grapher/obesity-prevalence-adults-who-gho	1
obesity_adults_pct	World Health Organization — Global Health Observatory	CHE	Switzerland	2014	Obesity among adults, BMI >= 30 kg/m2 (age-standardized estimate) (%) - Sex: both sexes - Age group: 18+ years of age	10.2515	% of adults aged 18+, age-standardised	https://ourworldindata.org/grapher/obesity-prevalence-adults-who-gho	1
obesity_adults_pct	World Health Organization — Global Health Observatory	CHE	Switzerland	2015	Obesity among adults, BMI >= 30 kg/m2 (age-standardized estimate) (%) - Sex: both sexes - Age group: 18+ years of age	10.3237	% of adults aged 18+, age-standardised	https://ourworldindata.org/grapher/obesity-prevalence-adults-who-gho	1
obesity_adults_pct	World Health Organization — Global Health Observatory	CHE	Switzerland	2016	Obesity among adults, BMI >= 30 kg/m2 (age-standardized estimate) (%) - Sex: both sexes - Age group: 18+ years of age	10.4072	% of adults aged 18+, age-standardised	https://ourworldindata.org/grapher/obesity-prevalence-adults-who-gho	1
obesity_adults_pct	World Health Organization — Global Health Observatory	CHE	Switzerland	2017	Obesity among adults, BMI >= 30 kg/m2 (age-standardized estimate) (%) - Sex: both sexes - Age group: 18+ years of age	10.4959	% of adults aged 18+, age-standardised	https://ourworldindata.org/grapher/obesity-prevalence-adults-who-gho	1
obesity_adults_pct	World Health Organization — Global Health Observatory	CHE	Switzerland	2018	Obesity among adults, BMI >= 30 kg/m2 (age-standardized estimate) (%) - Sex: both sexes - Age group: 18+ years of age	10.5865	% of adults aged 18+, age-standardised	https://ourworldindata.org/grapher/obesity-prevalence-adults-who-gho	1
obesity_adults_pct	World Health Organization — Global Health Observatory	CHE	Switzerland	2019	Obesity among adults, BMI >= 30 kg/m2 (age-standardized estimate) (%) - Sex: both sexes - Age group: 18+ years of age	10.682	% of adults aged 18+, age-standardised	https://ourworldindata.org/grapher/obesity-prevalence-adults-who-gho	1
obesity_adults_pct	World Health Organization — Global Health Observatory	CHE	Switzerland	2020	Obesity among adults, BMI >= 30 kg/m2 (age-standardized estimate) (%) - Sex: both sexes - Age group: 18+ years of age	10.7885	% of adults aged 18+, age-standardised	https://ourworldindata.org/grapher/obesity-prevalence-adults-who-gho	1
obesity_adults_pct	World Health Organization — Global Health Observatory	CHE	Switzerland	2021	Obesity among adults, BMI >= 30 kg/m2 (age-standardized estimate) (%) - Sex: both sexes - Age group: 18+ years of age	10.9042	% of adults aged 18+, age-standardised	https://ourworldindata.org/grapher/obesity-prevalence-adults-who-gho	1
obesity_adults_pct	World Health Organization — Global Health Observatory	CHE	Switzerland	2022	Obesity among adults, BMI >= 30 kg/m2 (age-standardized estimate) (%) - Sex: both sexes - Age group: 18+ years of age	11.0262	% of adults aged 18+, age-standardised	https://ourworldindata.org/grapher/obesity-prevalence-adults-who-gho	1
obesity_adults_pct	World Health Organization — Global Health Observatory	CHE	Switzerland	2023	Obesity among adults, BMI >= 30 kg/m2 (age-standardized estimate) (%) - Sex: both sexes - Age group: 18+ years of age	11.1544	% of adults aged 18+, age-standardised	https://ourworldindata.org/grapher/obesity-prevalence-adults-who-gho	1
obesity_adults_pct	World Health Organization — Global Health Observatory	SYR	Syria	2010	Obesity among adults, BMI >= 30 kg/m2 (age-standardized estimate) (%) - Sex: both sexes - Age group: 18+ years of age	28.1841	% of adults aged 18+, age-standardised	https://ourworldindata.org/grapher/obesity-prevalence-adults-who-gho	1
obesity_adults_pct	World Health Organization — Global Health Observatory	SYR	Syria	2011	Obesity among adults, BMI >= 30 kg/m2 (age-standardized estimate) (%) - Sex: both sexes - Age group: 18+ years of age	28.6596	% of adults aged 18+, age-standardised	https://ourworldindata.org/grapher/obesity-prevalence-adults-who-gho	1
obesity_adults_pct	World Health Organization — Global Health Observatory	SYR	Syria	2012	Obesity among adults, BMI >= 30 kg/m2 (age-standardized estimate) (%) - Sex: both sexes - Age group: 18+ years of age	29.1347	% of adults aged 18+, age-standardised	https://ourworldindata.org/grapher/obesity-prevalence-adults-who-gho	1
obesity_adults_pct	World Health Organization — Global Health Observatory	SYR	Syria	2013	Obesity among adults, BMI >= 30 kg/m2 (age-standardized estimate) (%) - Sex: both sexes - Age group: 18+ years of age	29.6214	% of adults aged 18+, age-standardised	https://ourworldindata.org/grapher/obesity-prevalence-adults-who-gho	1
obesity_adults_pct	World Health Organization — Global Health Observatory	SYR	Syria	2014	Obesity among adults, BMI >= 30 kg/m2 (age-standardized estimate) (%) - Sex: both sexes - Age group: 18+ years of age	30.1006	% of adults aged 18+, age-standardised	https://ourworldindata.org/grapher/obesity-prevalence-adults-who-gho	1
obesity_adults_pct	World Health Organization — Global Health Observatory	SYR	Syria	2015	Obesity among adults, BMI >= 30 kg/m2 (age-standardized estimate) (%) - Sex: both sexes - Age group: 18+ years of age	30.5555	% of adults aged 18+, age-standardised	https://ourworldindata.org/grapher/obesity-prevalence-adults-who-gho	1
obesity_adults_pct	World Health Organization — Global Health Observatory	SYR	Syria	2016	Obesity among adults, BMI >= 30 kg/m2 (age-standardized estimate) (%) - Sex: both sexes - Age group: 18+ years of age	30.9823	% of adults aged 18+, age-standardised	https://ourworldindata.org/grapher/obesity-prevalence-adults-who-gho	1
obesity_adults_pct	World Health Organization — Global Health Observatory	SYR	Syria	2017	Obesity among adults, BMI >= 30 kg/m2 (age-standardized estimate) (%) - Sex: both sexes - Age group: 18+ years of age	31.3497	% of adults aged 18+, age-standardised	https://ourworldindata.org/grapher/obesity-prevalence-adults-who-gho	1
obesity_adults_pct	World Health Organization — Global Health Observatory	SYR	Syria	2018	Obesity among adults, BMI >= 30 kg/m2 (age-standardized estimate) (%) - Sex: both sexes - Age group: 18+ years of age	31.6477	% of adults aged 18+, age-standardised	https://ourworldindata.org/grapher/obesity-prevalence-adults-who-gho	1
obesity_adults_pct	World Health Organization — Global Health Observatory	SYR	Syria	2019	Obesity among adults, BMI >= 30 kg/m2 (age-standardized estimate) (%) - Sex: both sexes - Age group: 18+ years of age	31.8937	% of adults aged 18+, age-standardised	https://ourworldindata.org/grapher/obesity-prevalence-adults-who-gho	1
obesity_adults_pct	World Health Organization — Global Health Observatory	SYR	Syria	2020	Obesity among adults, BMI >= 30 kg/m2 (age-standardized estimate) (%) - Sex: both sexes - Age group: 18+ years of age	32.1229	% of adults aged 18+, age-standardised	https://ourworldindata.org/grapher/obesity-prevalence-adults-who-gho	1
obesity_adults_pct	World Health Organization — Global Health Observatory	SYR	Syria	2021	Obesity among adults, BMI >= 30 kg/m2 (age-standardized estimate) (%) - Sex: both sexes - Age group: 18+ years of age	32.3444	% of adults aged 18+, age-standardised	https://ourworldindata.org/grapher/obesity-prevalence-adults-who-gho	1
obesity_adults_pct	World Health Organization — Global Health Observatory	SYR	Syria	2022	Obesity among adults, BMI >= 30 kg/m2 (age-standardized estimate) (%) - Sex: both sexes - Age group: 18+ years of age	32.5554	% of adults aged 18+, age-standardised	https://ourworldindata.org/grapher/obesity-prevalence-adults-who-gho	1
obesity_adults_pct	World Health Organization — Global Health Observatory	SYR	Syria	2023	Obesity among adults, BMI >= 30 kg/m2 (age-standardized estimate) (%) - Sex: both sexes - Age group: 18+ years of age	32.7656	% of adults aged 18+, age-standardised	https://ourworldindata.org/grapher/obesity-prevalence-adults-who-gho	1
obesity_adults_pct	World Health Organization — Global Health Observatory	TJK	Tajikistan	2010	Obesity among adults, BMI >= 30 kg/m2 (age-standardized estimate) (%) - Sex: both sexes - Age group: 18+ years of age	15.0039	% of adults aged 18+, age-standardised	https://ourworldindata.org/grapher/obesity-prevalence-adults-who-gho	1
obesity_adults_pct	World Health Organization — Global Health Observatory	TJK	Tajikistan	2011	Obesity among adults, BMI >= 30 kg/m2 (age-standardized estimate) (%) - Sex: both sexes - Age group: 18+ years of age	15.5985	% of adults aged 18+, age-standardised	https://ourworldindata.org/grapher/obesity-prevalence-adults-who-gho	1
obesity_adults_pct	World Health Organization — Global Health Observatory	TJK	Tajikistan	2012	Obesity among adults, BMI >= 30 kg/m2 (age-standardized estimate) (%) - Sex: both sexes - Age group: 18+ years of age	16.1955	% of adults aged 18+, age-standardised	https://ourworldindata.org/grapher/obesity-prevalence-adults-who-gho	1
obesity_adults_pct	World Health Organization — Global Health Observatory	TJK	Tajikistan	2013	Obesity among adults, BMI >= 30 kg/m2 (age-standardized estimate) (%) - Sex: both sexes - Age group: 18+ years of age	16.7904	% of adults aged 18+, age-standardised	https://ourworldindata.org/grapher/obesity-prevalence-adults-who-gho	1
obesity_adults_pct	World Health Organization — Global Health Observatory	TJK	Tajikistan	2014	Obesity among adults, BMI >= 30 kg/m2 (age-standardized estimate) (%) - Sex: both sexes - Age group: 18+ years of age	17.381	% of adults aged 18+, age-standardised	https://ourworldindata.org/grapher/obesity-prevalence-adults-who-gho	1
obesity_adults_pct	World Health Organization — Global Health Observatory	TJK	Tajikistan	2015	Obesity among adults, BMI >= 30 kg/m2 (age-standardized estimate) (%) - Sex: both sexes - Age group: 18+ years of age	17.9693	% of adults aged 18+, age-standardised	https://ourworldindata.org/grapher/obesity-prevalence-adults-who-gho	1
obesity_adults_pct	World Health Organization — Global Health Observatory	TJK	Tajikistan	2016	Obesity among adults, BMI >= 30 kg/m2 (age-standardized estimate) (%) - Sex: both sexes - Age group: 18+ years of age	18.5576	% of adults aged 18+, age-standardised	https://ourworldindata.org/grapher/obesity-prevalence-adults-who-gho	1
obesity_adults_pct	World Health Organization — Global Health Observatory	TJK	Tajikistan	2017	Obesity among adults, BMI >= 30 kg/m2 (age-standardized estimate) (%) - Sex: both sexes - Age group: 18+ years of age	19.1317	% of adults aged 18+, age-standardised	https://ourworldindata.org/grapher/obesity-prevalence-adults-who-gho	1
obesity_adults_pct	World Health Organization — Global Health Observatory	TJK	Tajikistan	2018	Obesity among adults, BMI >= 30 kg/m2 (age-standardized estimate) (%) - Sex: both sexes - Age group: 18+ years of age	19.6912	% of adults aged 18+, age-standardised	https://ourworldindata.org/grapher/obesity-prevalence-adults-who-gho	1
obesity_adults_pct	World Health Organization — Global Health Observatory	TJK	Tajikistan	2019	Obesity among adults, BMI >= 30 kg/m2 (age-standardized estimate) (%) - Sex: both sexes - Age group: 18+ years of age	20.2396	% of adults aged 18+, age-standardised	https://ourworldindata.org/grapher/obesity-prevalence-adults-who-gho	1
obesity_adults_pct	World Health Organization — Global Health Observatory	TJK	Tajikistan	2020	Obesity among adults, BMI >= 30 kg/m2 (age-standardized estimate) (%) - Sex: both sexes - Age group: 18+ years of age	20.7972	% of adults aged 18+, age-standardised	https://ourworldindata.org/grapher/obesity-prevalence-adults-who-gho	1
obesity_adults_pct	World Health Organization — Global Health Observatory	TJK	Tajikistan	2021	Obesity among adults, BMI >= 30 kg/m2 (age-standardized estimate) (%) - Sex: both sexes - Age group: 18+ years of age	21.364	% of adults aged 18+, age-standardised	https://ourworldindata.org/grapher/obesity-prevalence-adults-who-gho	1
obesity_adults_pct	World Health Organization — Global Health Observatory	TJK	Tajikistan	2022	Obesity among adults, BMI >= 30 kg/m2 (age-standardized estimate) (%) - Sex: both sexes - Age group: 18+ years of age	21.9292	% of adults aged 18+, age-standardised	https://ourworldindata.org/grapher/obesity-prevalence-adults-who-gho	1
obesity_adults_pct	World Health Organization — Global Health Observatory	TJK	Tajikistan	2023	Obesity among adults, BMI >= 30 kg/m2 (age-standardized estimate) (%) - Sex: both sexes - Age group: 18+ years of age	22.4981	% of adults aged 18+, age-standardised	https://ourworldindata.org/grapher/obesity-prevalence-adults-who-gho	1
obesity_adults_pct	World Health Organization — Global Health Observatory	TZA	Tanzania	2010	Obesity among adults, BMI >= 30 kg/m2 (age-standardized estimate) (%) - Sex: both sexes - Age group: 18+ years of age	6.26866	% of adults aged 18+, age-standardised	https://ourworldindata.org/grapher/obesity-prevalence-adults-who-gho	1
obesity_adults_pct	World Health Organization — Global Health Observatory	TZA	Tanzania	2011	Obesity among adults, BMI >= 30 kg/m2 (age-standardized estimate) (%) - Sex: both sexes - Age group: 18+ years of age	6.57741	% of adults aged 18+, age-standardised	https://ourworldindata.org/grapher/obesity-prevalence-adults-who-gho	1
obesity_adults_pct	World Health Organization — Global Health Observatory	TZA	Tanzania	2012	Obesity among adults, BMI >= 30 kg/m2 (age-standardized estimate) (%) - Sex: both sexes - Age group: 18+ years of age	6.89438	% of adults aged 18+, age-standardised	https://ourworldindata.org/grapher/obesity-prevalence-adults-who-gho	1
obesity_adults_pct	World Health Organization — Global Health Observatory	TZA	Tanzania	2013	Obesity among adults, BMI >= 30 kg/m2 (age-standardized estimate) (%) - Sex: both sexes - Age group: 18+ years of age	7.21994	% of adults aged 18+, age-standardised	https://ourworldindata.org/grapher/obesity-prevalence-adults-who-gho	1
obesity_adults_pct	World Health Organization — Global Health Observatory	TZA	Tanzania	2014	Obesity among adults, BMI >= 30 kg/m2 (age-standardized estimate) (%) - Sex: both sexes - Age group: 18+ years of age	7.55504	% of adults aged 18+, age-standardised	https://ourworldindata.org/grapher/obesity-prevalence-adults-who-gho	1
obesity_adults_pct	World Health Organization — Global Health Observatory	TZA	Tanzania	2015	Obesity among adults, BMI >= 30 kg/m2 (age-standardized estimate) (%) - Sex: both sexes - Age group: 18+ years of age	7.89436	% of adults aged 18+, age-standardised	https://ourworldindata.org/grapher/obesity-prevalence-adults-who-gho	1
obesity_adults_pct	World Health Organization — Global Health Observatory	TZA	Tanzania	2016	Obesity among adults, BMI >= 30 kg/m2 (age-standardized estimate) (%) - Sex: both sexes - Age group: 18+ years of age	8.23717	% of adults aged 18+, age-standardised	https://ourworldindata.org/grapher/obesity-prevalence-adults-who-gho	1
obesity_adults_pct	World Health Organization — Global Health Observatory	TZA	Tanzania	2017	Obesity among adults, BMI >= 30 kg/m2 (age-standardized estimate) (%) - Sex: both sexes - Age group: 18+ years of age	8.59028	% of adults aged 18+, age-standardised	https://ourworldindata.org/grapher/obesity-prevalence-adults-who-gho	1
obesity_adults_pct	World Health Organization — Global Health Observatory	TZA	Tanzania	2018	Obesity among adults, BMI >= 30 kg/m2 (age-standardized estimate) (%) - Sex: both sexes - Age group: 18+ years of age	8.95715	% of adults aged 18+, age-standardised	https://ourworldindata.org/grapher/obesity-prevalence-adults-who-gho	1
obesity_adults_pct	World Health Organization — Global Health Observatory	TZA	Tanzania	2019	Obesity among adults, BMI >= 30 kg/m2 (age-standardized estimate) (%) - Sex: both sexes - Age group: 18+ years of age	9.33923	% of adults aged 18+, age-standardised	https://ourworldindata.org/grapher/obesity-prevalence-adults-who-gho	1
obesity_adults_pct	World Health Organization — Global Health Observatory	TZA	Tanzania	2020	Obesity among adults, BMI >= 30 kg/m2 (age-standardized estimate) (%) - Sex: both sexes - Age group: 18+ years of age	9.73389	% of adults aged 18+, age-standardised	https://ourworldindata.org/grapher/obesity-prevalence-adults-who-gho	1
obesity_adults_pct	World Health Organization — Global Health Observatory	TZA	Tanzania	2021	Obesity among adults, BMI >= 30 kg/m2 (age-standardized estimate) (%) - Sex: both sexes - Age group: 18+ years of age	10.1429	% of adults aged 18+, age-standardised	https://ourworldindata.org/grapher/obesity-prevalence-adults-who-gho	1
obesity_adults_pct	World Health Organization — Global Health Observatory	TZA	Tanzania	2022	Obesity among adults, BMI >= 30 kg/m2 (age-standardized estimate) (%) - Sex: both sexes - Age group: 18+ years of age	10.5724	% of adults aged 18+, age-standardised	https://ourworldindata.org/grapher/obesity-prevalence-adults-who-gho	1
obesity_adults_pct	World Health Organization — Global Health Observatory	TZA	Tanzania	2023	Obesity among adults, BMI >= 30 kg/m2 (age-standardized estimate) (%) - Sex: both sexes - Age group: 18+ years of age	11.0272	% of adults aged 18+, age-standardised	https://ourworldindata.org/grapher/obesity-prevalence-adults-who-gho	1
obesity_adults_pct	World Health Organization — Global Health Observatory	THA	Thailand	2010	Obesity among adults, BMI >= 30 kg/m2 (age-standardized estimate) (%) - Sex: both sexes - Age group: 18+ years of age	8.29446	% of adults aged 18+, age-standardised	https://ourworldindata.org/grapher/obesity-prevalence-adults-who-gho	1
obesity_adults_pct	World Health Organization — Global Health Observatory	THA	Thailand	2011	Obesity among adults, BMI >= 30 kg/m2 (age-standardized estimate) (%) - Sex: both sexes - Age group: 18+ years of age	8.70617	% of adults aged 18+, age-standardised	https://ourworldindata.org/grapher/obesity-prevalence-adults-who-gho	1
obesity_adults_pct	World Health Organization — Global Health Observatory	THA	Thailand	2012	Obesity among adults, BMI >= 30 kg/m2 (age-standardized estimate) (%) - Sex: both sexes - Age group: 18+ years of age	9.14227	% of adults aged 18+, age-standardised	https://ourworldindata.org/grapher/obesity-prevalence-adults-who-gho	1
obesity_adults_pct	World Health Organization — Global Health Observatory	THA	Thailand	2013	Obesity among adults, BMI >= 30 kg/m2 (age-standardized estimate) (%) - Sex: both sexes - Age group: 18+ years of age	9.60432	% of adults aged 18+, age-standardised	https://ourworldindata.org/grapher/obesity-prevalence-adults-who-gho	1
obesity_adults_pct	World Health Organization — Global Health Observatory	THA	Thailand	2014	Obesity among adults, BMI >= 30 kg/m2 (age-standardized estimate) (%) - Sex: both sexes - Age group: 18+ years of age	10.0929	% of adults aged 18+, age-standardised	https://ourworldindata.org/grapher/obesity-prevalence-adults-who-gho	1
obesity_adults_pct	World Health Organization — Global Health Observatory	THA	Thailand	2015	Obesity among adults, BMI >= 30 kg/m2 (age-standardized estimate) (%) - Sex: both sexes - Age group: 18+ years of age	10.6102	% of adults aged 18+, age-standardised	https://ourworldindata.org/grapher/obesity-prevalence-adults-who-gho	1
obesity_adults_pct	World Health Organization — Global Health Observatory	THA	Thailand	2016	Obesity among adults, BMI >= 30 kg/m2 (age-standardized estimate) (%) - Sex: both sexes - Age group: 18+ years of age	11.154	% of adults aged 18+, age-standardised	https://ourworldindata.org/grapher/obesity-prevalence-adults-who-gho	1
obesity_adults_pct	World Health Organization — Global Health Observatory	THA	Thailand	2017	Obesity among adults, BMI >= 30 kg/m2 (age-standardized estimate) (%) - Sex: both sexes - Age group: 18+ years of age	11.7211	% of adults aged 18+, age-standardised	https://ourworldindata.org/grapher/obesity-prevalence-adults-who-gho	1
obesity_adults_pct	World Health Organization — Global Health Observatory	THA	Thailand	2018	Obesity among adults, BMI >= 30 kg/m2 (age-standardized estimate) (%) - Sex: both sexes - Age group: 18+ years of age	12.3105	% of adults aged 18+, age-standardised	https://ourworldindata.org/grapher/obesity-prevalence-adults-who-gho	1
obesity_adults_pct	World Health Organization — Global Health Observatory	THA	Thailand	2019	Obesity among adults, BMI >= 30 kg/m2 (age-standardized estimate) (%) - Sex: both sexes - Age group: 18+ years of age	12.9221	% of adults aged 18+, age-standardised	https://ourworldindata.org/grapher/obesity-prevalence-adults-who-gho	1
obesity_adults_pct	World Health Organization — Global Health Observatory	THA	Thailand	2020	Obesity among adults, BMI >= 30 kg/m2 (age-standardized estimate) (%) - Sex: both sexes - Age group: 18+ years of age	13.5584	% of adults aged 18+, age-standardised	https://ourworldindata.org/grapher/obesity-prevalence-adults-who-gho	1
obesity_adults_pct	World Health Organization — Global Health Observatory	THA	Thailand	2021	Obesity among adults, BMI >= 30 kg/m2 (age-standardized estimate) (%) - Sex: both sexes - Age group: 18+ years of age	14.2198	% of adults aged 18+, age-standardised	https://ourworldindata.org/grapher/obesity-prevalence-adults-who-gho	1
obesity_adults_pct	World Health Organization — Global Health Observatory	THA	Thailand	2022	Obesity among adults, BMI >= 30 kg/m2 (age-standardized estimate) (%) - Sex: both sexes - Age group: 18+ years of age	14.9068	% of adults aged 18+, age-standardised	https://ourworldindata.org/grapher/obesity-prevalence-adults-who-gho	1
obesity_adults_pct	World Health Organization — Global Health Observatory	THA	Thailand	2023	Obesity among adults, BMI >= 30 kg/m2 (age-standardized estimate) (%) - Sex: both sexes - Age group: 18+ years of age	15.6188	% of adults aged 18+, age-standardised	https://ourworldindata.org/grapher/obesity-prevalence-adults-who-gho	1
obesity_adults_pct	World Health Organization — Global Health Observatory	TGO	Togo	2010	Obesity among adults, BMI >= 30 kg/m2 (age-standardized estimate) (%) - Sex: both sexes - Age group: 18+ years of age	6.64613	% of adults aged 18+, age-standardised	https://ourworldindata.org/grapher/obesity-prevalence-adults-who-gho	1
obesity_adults_pct	World Health Organization — Global Health Observatory	TGO	Togo	2011	Obesity among adults, BMI >= 30 kg/m2 (age-standardized estimate) (%) - Sex: both sexes - Age group: 18+ years of age	6.971	% of adults aged 18+, age-standardised	https://ourworldindata.org/grapher/obesity-prevalence-adults-who-gho	1
obesity_adults_pct	World Health Organization — Global Health Observatory	TGO	Togo	2012	Obesity among adults, BMI >= 30 kg/m2 (age-standardized estimate) (%) - Sex: both sexes - Age group: 18+ years of age	7.29833	% of adults aged 18+, age-standardised	https://ourworldindata.org/grapher/obesity-prevalence-adults-who-gho	1
obesity_adults_pct	World Health Organization — Global Health Observatory	TGO	Togo	2013	Obesity among adults, BMI >= 30 kg/m2 (age-standardized estimate) (%) - Sex: both sexes - Age group: 18+ years of age	7.64613	% of adults aged 18+, age-standardised	https://ourworldindata.org/grapher/obesity-prevalence-adults-who-gho	1
obesity_adults_pct	World Health Organization — Global Health Observatory	TGO	Togo	2014	Obesity among adults, BMI >= 30 kg/m2 (age-standardized estimate) (%) - Sex: both sexes - Age group: 18+ years of age	8.02293	% of adults aged 18+, age-standardised	https://ourworldindata.org/grapher/obesity-prevalence-adults-who-gho	1
obesity_adults_pct	World Health Organization — Global Health Observatory	TGO	Togo	2015	Obesity among adults, BMI >= 30 kg/m2 (age-standardized estimate) (%) - Sex: both sexes - Age group: 18+ years of age	8.43366	% of adults aged 18+, age-standardised	https://ourworldindata.org/grapher/obesity-prevalence-adults-who-gho	1
obesity_adults_pct	World Health Organization — Global Health Observatory	TGO	Togo	2016	Obesity among adults, BMI >= 30 kg/m2 (age-standardized estimate) (%) - Sex: both sexes - Age group: 18+ years of age	8.87795	% of adults aged 18+, age-standardised	https://ourworldindata.org/grapher/obesity-prevalence-adults-who-gho	1
obesity_adults_pct	World Health Organization — Global Health Observatory	TGO	Togo	2017	Obesity among adults, BMI >= 30 kg/m2 (age-standardized estimate) (%) - Sex: both sexes - Age group: 18+ years of age	9.35363	% of adults aged 18+, age-standardised	https://ourworldindata.org/grapher/obesity-prevalence-adults-who-gho	1
obesity_adults_pct	World Health Organization — Global Health Observatory	TGO	Togo	2018	Obesity among adults, BMI >= 30 kg/m2 (age-standardized estimate) (%) - Sex: both sexes - Age group: 18+ years of age	9.85638	% of adults aged 18+, age-standardised	https://ourworldindata.org/grapher/obesity-prevalence-adults-who-gho	1
obesity_adults_pct	World Health Organization — Global Health Observatory	TGO	Togo	2019	Obesity among adults, BMI >= 30 kg/m2 (age-standardized estimate) (%) - Sex: both sexes - Age group: 18+ years of age	10.3827	% of adults aged 18+, age-standardised	https://ourworldindata.org/grapher/obesity-prevalence-adults-who-gho	1
obesity_adults_pct	World Health Organization — Global Health Observatory	TGO	Togo	2020	Obesity among adults, BMI >= 30 kg/m2 (age-standardized estimate) (%) - Sex: both sexes - Age group: 18+ years of age	10.9359	% of adults aged 18+, age-standardised	https://ourworldindata.org/grapher/obesity-prevalence-adults-who-gho	1
obesity_adults_pct	World Health Organization — Global Health Observatory	TGO	Togo	2021	Obesity among adults, BMI >= 30 kg/m2 (age-standardized estimate) (%) - Sex: both sexes - Age group: 18+ years of age	11.5147	% of adults aged 18+, age-standardised	https://ourworldindata.org/grapher/obesity-prevalence-adults-who-gho	1
obesity_adults_pct	World Health Organization — Global Health Observatory	TGO	Togo	2022	Obesity among adults, BMI >= 30 kg/m2 (age-standardized estimate) (%) - Sex: both sexes - Age group: 18+ years of age	12.1193	% of adults aged 18+, age-standardised	https://ourworldindata.org/grapher/obesity-prevalence-adults-who-gho	1
obesity_adults_pct	World Health Organization — Global Health Observatory	TGO	Togo	2023	Obesity among adults, BMI >= 30 kg/m2 (age-standardized estimate) (%) - Sex: both sexes - Age group: 18+ years of age	12.7449	% of adults aged 18+, age-standardised	https://ourworldindata.org/grapher/obesity-prevalence-adults-who-gho	1
obesity_adults_pct	World Health Organization — Global Health Observatory	TKL	Tokelau	2010	Obesity among adults, BMI >= 30 kg/m2 (age-standardized estimate) (%) - Sex: both sexes - Age group: 18+ years of age	64.3487	% of adults aged 18+, age-standardised	https://ourworldindata.org/grapher/obesity-prevalence-adults-who-gho	0
obesity_adults_pct	World Health Organization — Global Health Observatory	TKL	Tokelau	2011	Obesity among adults, BMI >= 30 kg/m2 (age-standardized estimate) (%) - Sex: both sexes - Age group: 18+ years of age	64.7926	% of adults aged 18+, age-standardised	https://ourworldindata.org/grapher/obesity-prevalence-adults-who-gho	0
obesity_adults_pct	World Health Organization — Global Health Observatory	TKL	Tokelau	2012	Obesity among adults, BMI >= 30 kg/m2 (age-standardized estimate) (%) - Sex: both sexes - Age group: 18+ years of age	65.2872	% of adults aged 18+, age-standardised	https://ourworldindata.org/grapher/obesity-prevalence-adults-who-gho	0
obesity_adults_pct	World Health Organization — Global Health Observatory	TKL	Tokelau	2013	Obesity among adults, BMI >= 30 kg/m2 (age-standardized estimate) (%) - Sex: both sexes - Age group: 18+ years of age	65.8119	% of adults aged 18+, age-standardised	https://ourworldindata.org/grapher/obesity-prevalence-adults-who-gho	0
obesity_adults_pct	World Health Organization — Global Health Observatory	TKL	Tokelau	2014	Obesity among adults, BMI >= 30 kg/m2 (age-standardized estimate) (%) - Sex: both sexes - Age group: 18+ years of age	66.2835	% of adults aged 18+, age-standardised	https://ourworldindata.org/grapher/obesity-prevalence-adults-who-gho	0
obesity_adults_pct	World Health Organization — Global Health Observatory	TKL	Tokelau	2015	Obesity among adults, BMI >= 30 kg/m2 (age-standardized estimate) (%) - Sex: both sexes - Age group: 18+ years of age	66.7154	% of adults aged 18+, age-standardised	https://ourworldindata.org/grapher/obesity-prevalence-adults-who-gho	0
obesity_adults_pct	World Health Organization — Global Health Observatory	TKL	Tokelau	2016	Obesity among adults, BMI >= 30 kg/m2 (age-standardized estimate) (%) - Sex: both sexes - Age group: 18+ years of age	67.1121	% of adults aged 18+, age-standardised	https://ourworldindata.org/grapher/obesity-prevalence-adults-who-gho	0
obesity_adults_pct	World Health Organization — Global Health Observatory	TKL	Tokelau	2017	Obesity among adults, BMI >= 30 kg/m2 (age-standardized estimate) (%) - Sex: both sexes - Age group: 18+ years of age	67.5505	% of adults aged 18+, age-standardised	https://ourworldindata.org/grapher/obesity-prevalence-adults-who-gho	0
obesity_adults_pct	World Health Organization — Global Health Observatory	TKL	Tokelau	2018	Obesity among adults, BMI >= 30 kg/m2 (age-standardized estimate) (%) - Sex: both sexes - Age group: 18+ years of age	68.0516	% of adults aged 18+, age-standardised	https://ourworldindata.org/grapher/obesity-prevalence-adults-who-gho	0
obesity_adults_pct	World Health Organization — Global Health Observatory	TKL	Tokelau	2019	Obesity among adults, BMI >= 30 kg/m2 (age-standardized estimate) (%) - Sex: both sexes - Age group: 18+ years of age	68.5415	% of adults aged 18+, age-standardised	https://ourworldindata.org/grapher/obesity-prevalence-adults-who-gho	0
obesity_adults_pct	World Health Organization — Global Health Observatory	TKL	Tokelau	2020	Obesity among adults, BMI >= 30 kg/m2 (age-standardized estimate) (%) - Sex: both sexes - Age group: 18+ years of age	69.0088	% of adults aged 18+, age-standardised	https://ourworldindata.org/grapher/obesity-prevalence-adults-who-gho	0
obesity_adults_pct	World Health Organization — Global Health Observatory	TKL	Tokelau	2021	Obesity among adults, BMI >= 30 kg/m2 (age-standardized estimate) (%) - Sex: both sexes - Age group: 18+ years of age	69.4398	% of adults aged 18+, age-standardised	https://ourworldindata.org/grapher/obesity-prevalence-adults-who-gho	0
obesity_adults_pct	World Health Organization — Global Health Observatory	TKL	Tokelau	2022	Obesity among adults, BMI >= 30 kg/m2 (age-standardized estimate) (%) - Sex: both sexes - Age group: 18+ years of age	69.8694	% of adults aged 18+, age-standardised	https://ourworldindata.org/grapher/obesity-prevalence-adults-who-gho	0
obesity_adults_pct	World Health Organization — Global Health Observatory	TKL	Tokelau	2023	Obesity among adults, BMI >= 30 kg/m2 (age-standardized estimate) (%) - Sex: both sexes - Age group: 18+ years of age	70.2931	% of adults aged 18+, age-standardised	https://ourworldindata.org/grapher/obesity-prevalence-adults-who-gho	0
obesity_adults_pct	World Health Organization — Global Health Observatory	TON	Tonga	2010	Obesity among adults, BMI >= 30 kg/m2 (age-standardized estimate) (%) - Sex: both sexes - Age group: 18+ years of age	61.3908	% of adults aged 18+, age-standardised	https://ourworldindata.org/grapher/obesity-prevalence-adults-who-gho	1
obesity_adults_pct	World Health Organization — Global Health Observatory	TON	Tonga	2011	Obesity among adults, BMI >= 30 kg/m2 (age-standardized estimate) (%) - Sex: both sexes - Age group: 18+ years of age	62.243	% of adults aged 18+, age-standardised	https://ourworldindata.org/grapher/obesity-prevalence-adults-who-gho	1
obesity_adults_pct	World Health Organization — Global Health Observatory	TON	Tonga	2012	Obesity among adults, BMI >= 30 kg/m2 (age-standardized estimate) (%) - Sex: both sexes - Age group: 18+ years of age	63.1019	% of adults aged 18+, age-standardised	https://ourworldindata.org/grapher/obesity-prevalence-adults-who-gho	1
obesity_adults_pct	World Health Organization — Global Health Observatory	TON	Tonga	2013	Obesity among adults, BMI >= 30 kg/m2 (age-standardized estimate) (%) - Sex: both sexes - Age group: 18+ years of age	63.967	% of adults aged 18+, age-standardised	https://ourworldindata.org/grapher/obesity-prevalence-adults-who-gho	1
obesity_adults_pct	World Health Organization — Global Health Observatory	TON	Tonga	2014	Obesity among adults, BMI >= 30 kg/m2 (age-standardized estimate) (%) - Sex: both sexes - Age group: 18+ years of age	64.8444	% of adults aged 18+, age-standardised	https://ourworldindata.org/grapher/obesity-prevalence-adults-who-gho	1
obesity_adults_pct	World Health Organization — Global Health Observatory	TON	Tonga	2015	Obesity among adults, BMI >= 30 kg/m2 (age-standardized estimate) (%) - Sex: both sexes - Age group: 18+ years of age	65.7292	% of adults aged 18+, age-standardised	https://ourworldindata.org/grapher/obesity-prevalence-adults-who-gho	1
obesity_adults_pct	World Health Organization — Global Health Observatory	TON	Tonga	2016	Obesity among adults, BMI >= 30 kg/m2 (age-standardized estimate) (%) - Sex: both sexes - Age group: 18+ years of age	66.6158	% of adults aged 18+, age-standardised	https://ourworldindata.org/grapher/obesity-prevalence-adults-who-gho	1
obesity_adults_pct	World Health Organization — Global Health Observatory	TON	Tonga	2017	Obesity among adults, BMI >= 30 kg/m2 (age-standardized estimate) (%) - Sex: both sexes - Age group: 18+ years of age	67.5131	% of adults aged 18+, age-standardised	https://ourworldindata.org/grapher/obesity-prevalence-adults-who-gho	1
obesity_adults_pct	World Health Organization — Global Health Observatory	TON	Tonga	2018	Obesity among adults, BMI >= 30 kg/m2 (age-standardized estimate) (%) - Sex: both sexes - Age group: 18+ years of age	68.4199	% of adults aged 18+, age-standardised	https://ourworldindata.org/grapher/obesity-prevalence-adults-who-gho	1
obesity_adults_pct	World Health Organization — Global Health Observatory	TON	Tonga	2019	Obesity among adults, BMI >= 30 kg/m2 (age-standardized estimate) (%) - Sex: both sexes - Age group: 18+ years of age	69.3228	% of adults aged 18+, age-standardised	https://ourworldindata.org/grapher/obesity-prevalence-adults-who-gho	1
obesity_adults_pct	World Health Organization — Global Health Observatory	TON	Tonga	2020	Obesity among adults, BMI >= 30 kg/m2 (age-standardized estimate) (%) - Sex: both sexes - Age group: 18+ years of age	70.2213	% of adults aged 18+, age-standardised	https://ourworldindata.org/grapher/obesity-prevalence-adults-who-gho	1
obesity_adults_pct	World Health Organization — Global Health Observatory	TON	Tonga	2021	Obesity among adults, BMI >= 30 kg/m2 (age-standardized estimate) (%) - Sex: both sexes - Age group: 18+ years of age	71.1328	% of adults aged 18+, age-standardised	https://ourworldindata.org/grapher/obesity-prevalence-adults-who-gho	1
obesity_adults_pct	World Health Organization — Global Health Observatory	TON	Tonga	2022	Obesity among adults, BMI >= 30 kg/m2 (age-standardized estimate) (%) - Sex: both sexes - Age group: 18+ years of age	72.0587	% of adults aged 18+, age-standardised	https://ourworldindata.org/grapher/obesity-prevalence-adults-who-gho	1
obesity_adults_pct	World Health Organization — Global Health Observatory	TON	Tonga	2023	Obesity among adults, BMI >= 30 kg/m2 (age-standardized estimate) (%) - Sex: both sexes - Age group: 18+ years of age	72.9704	% of adults aged 18+, age-standardised	https://ourworldindata.org/grapher/obesity-prevalence-adults-who-gho	1
obesity_adults_pct	World Health Organization — Global Health Observatory	TTO	Trinidad and Tobago	2010	Obesity among adults, BMI >= 30 kg/m2 (age-standardized estimate) (%) - Sex: both sexes - Age group: 18+ years of age	24.5126	% of adults aged 18+, age-standardised	https://ourworldindata.org/grapher/obesity-prevalence-adults-who-gho	1
obesity_adults_pct	World Health Organization — Global Health Observatory	TTO	Trinidad and Tobago	2011	Obesity among adults, BMI >= 30 kg/m2 (age-standardized estimate) (%) - Sex: both sexes - Age group: 18+ years of age	24.9336	% of adults aged 18+, age-standardised	https://ourworldindata.org/grapher/obesity-prevalence-adults-who-gho	1
obesity_adults_pct	World Health Organization — Global Health Observatory	TTO	Trinidad and Tobago	2012	Obesity among adults, BMI >= 30 kg/m2 (age-standardized estimate) (%) - Sex: both sexes - Age group: 18+ years of age	25.3496	% of adults aged 18+, age-standardised	https://ourworldindata.org/grapher/obesity-prevalence-adults-who-gho	1
obesity_adults_pct	World Health Organization — Global Health Observatory	TTO	Trinidad and Tobago	2013	Obesity among adults, BMI >= 30 kg/m2 (age-standardized estimate) (%) - Sex: both sexes - Age group: 18+ years of age	25.7656	% of adults aged 18+, age-standardised	https://ourworldindata.org/grapher/obesity-prevalence-adults-who-gho	1
obesity_adults_pct	World Health Organization — Global Health Observatory	TTO	Trinidad and Tobago	2014	Obesity among adults, BMI >= 30 kg/m2 (age-standardized estimate) (%) - Sex: both sexes - Age group: 18+ years of age	26.1906	% of adults aged 18+, age-standardised	https://ourworldindata.org/grapher/obesity-prevalence-adults-who-gho	1
obesity_adults_pct	World Health Organization — Global Health Observatory	TTO	Trinidad and Tobago	2015	Obesity among adults, BMI >= 30 kg/m2 (age-standardized estimate) (%) - Sex: both sexes - Age group: 18+ years of age	26.6329	% of adults aged 18+, age-standardised	https://ourworldindata.org/grapher/obesity-prevalence-adults-who-gho	1
obesity_adults_pct	World Health Organization — Global Health Observatory	TTO	Trinidad and Tobago	2016	Obesity among adults, BMI >= 30 kg/m2 (age-standardized estimate) (%) - Sex: both sexes - Age group: 18+ years of age	27.0891	% of adults aged 18+, age-standardised	https://ourworldindata.org/grapher/obesity-prevalence-adults-who-gho	1
obesity_adults_pct	World Health Organization — Global Health Observatory	TTO	Trinidad and Tobago	2017	Obesity among adults, BMI >= 30 kg/m2 (age-standardized estimate) (%) - Sex: both sexes - Age group: 18+ years of age	27.5502	% of adults aged 18+, age-standardised	https://ourworldindata.org/grapher/obesity-prevalence-adults-who-gho	1
obesity_adults_pct	World Health Organization — Global Health Observatory	TTO	Trinidad and Tobago	2018	Obesity among adults, BMI >= 30 kg/m2 (age-standardized estimate) (%) - Sex: both sexes - Age group: 18+ years of age	27.9922	% of adults aged 18+, age-standardised	https://ourworldindata.org/grapher/obesity-prevalence-adults-who-gho	1
obesity_adults_pct	World Health Organization — Global Health Observatory	TTO	Trinidad and Tobago	2019	Obesity among adults, BMI >= 30 kg/m2 (age-standardized estimate) (%) - Sex: both sexes - Age group: 18+ years of age	28.4502	% of adults aged 18+, age-standardised	https://ourworldindata.org/grapher/obesity-prevalence-adults-who-gho	1
obesity_adults_pct	World Health Organization — Global Health Observatory	TTO	Trinidad and Tobago	2020	Obesity among adults, BMI >= 30 kg/m2 (age-standardized estimate) (%) - Sex: both sexes - Age group: 18+ years of age	28.9363	% of adults aged 18+, age-standardised	https://ourworldindata.org/grapher/obesity-prevalence-adults-who-gho	1
obesity_adults_pct	World Health Organization — Global Health Observatory	TTO	Trinidad and Tobago	2021	Obesity among adults, BMI >= 30 kg/m2 (age-standardized estimate) (%) - Sex: both sexes - Age group: 18+ years of age	29.4167	% of adults aged 18+, age-standardised	https://ourworldindata.org/grapher/obesity-prevalence-adults-who-gho	1
obesity_adults_pct	World Health Organization — Global Health Observatory	TTO	Trinidad and Tobago	2022	Obesity among adults, BMI >= 30 kg/m2 (age-standardized estimate) (%) - Sex: both sexes - Age group: 18+ years of age	29.9011	% of adults aged 18+, age-standardised	https://ourworldindata.org/grapher/obesity-prevalence-adults-who-gho	1
obesity_adults_pct	World Health Organization — Global Health Observatory	TTO	Trinidad and Tobago	2023	Obesity among adults, BMI >= 30 kg/m2 (age-standardized estimate) (%) - Sex: both sexes - Age group: 18+ years of age	30.3942	% of adults aged 18+, age-standardised	https://ourworldindata.org/grapher/obesity-prevalence-adults-who-gho	1
obesity_adults_pct	World Health Organization — Global Health Observatory	TUN	Tunisia	2010	Obesity among adults, BMI >= 30 kg/m2 (age-standardized estimate) (%) - Sex: both sexes - Age group: 18+ years of age	21.0415	% of adults aged 18+, age-standardised	https://ourworldindata.org/grapher/obesity-prevalence-adults-who-gho	1
obesity_adults_pct	World Health Organization — Global Health Observatory	TUN	Tunisia	2011	Obesity among adults, BMI >= 30 kg/m2 (age-standardized estimate) (%) - Sex: both sexes - Age group: 18+ years of age	21.4937	% of adults aged 18+, age-standardised	https://ourworldindata.org/grapher/obesity-prevalence-adults-who-gho	1
obesity_adults_pct	World Health Organization — Global Health Observatory	TUN	Tunisia	2012	Obesity among adults, BMI >= 30 kg/m2 (age-standardized estimate) (%) - Sex: both sexes - Age group: 18+ years of age	21.9395	% of adults aged 18+, age-standardised	https://ourworldindata.org/grapher/obesity-prevalence-adults-who-gho	1
obesity_adults_pct	World Health Organization — Global Health Observatory	TUN	Tunisia	2013	Obesity among adults, BMI >= 30 kg/m2 (age-standardized estimate) (%) - Sex: both sexes - Age group: 18+ years of age	22.379	% of adults aged 18+, age-standardised	https://ourworldindata.org/grapher/obesity-prevalence-adults-who-gho	1
obesity_adults_pct	World Health Organization — Global Health Observatory	TUN	Tunisia	2014	Obesity among adults, BMI >= 30 kg/m2 (age-standardized estimate) (%) - Sex: both sexes - Age group: 18+ years of age	22.8103	% of adults aged 18+, age-standardised	https://ourworldindata.org/grapher/obesity-prevalence-adults-who-gho	1
obesity_adults_pct	World Health Organization — Global Health Observatory	TUN	Tunisia	2015	Obesity among adults, BMI >= 30 kg/m2 (age-standardized estimate) (%) - Sex: both sexes - Age group: 18+ years of age	23.2351	% of adults aged 18+, age-standardised	https://ourworldindata.org/grapher/obesity-prevalence-adults-who-gho	1
obesity_adults_pct	World Health Organization — Global Health Observatory	TUN	Tunisia	2016	Obesity among adults, BMI >= 30 kg/m2 (age-standardized estimate) (%) - Sex: both sexes - Age group: 18+ years of age	23.6523	% of adults aged 18+, age-standardised	https://ourworldindata.org/grapher/obesity-prevalence-adults-who-gho	1
obesity_adults_pct	World Health Organization — Global Health Observatory	TUN	Tunisia	2017	Obesity among adults, BMI >= 30 kg/m2 (age-standardized estimate) (%) - Sex: both sexes - Age group: 18+ years of age	24.029	% of adults aged 18+, age-standardised	https://ourworldindata.org/grapher/obesity-prevalence-adults-who-gho	1
obesity_adults_pct	World Health Organization — Global Health Observatory	TUN	Tunisia	2018	Obesity among adults, BMI >= 30 kg/m2 (age-standardized estimate) (%) - Sex: both sexes - Age group: 18+ years of age	24.36	% of adults aged 18+, age-standardised	https://ourworldindata.org/grapher/obesity-prevalence-adults-who-gho	1
obesity_adults_pct	World Health Organization — Global Health Observatory	TUN	Tunisia	2019	Obesity among adults, BMI >= 30 kg/m2 (age-standardized estimate) (%) - Sex: both sexes - Age group: 18+ years of age	24.6605	% of adults aged 18+, age-standardised	https://ourworldindata.org/grapher/obesity-prevalence-adults-who-gho	1
obesity_adults_pct	World Health Organization — Global Health Observatory	TUN	Tunisia	2020	Obesity among adults, BMI >= 30 kg/m2 (age-standardized estimate) (%) - Sex: both sexes - Age group: 18+ years of age	24.9475	% of adults aged 18+, age-standardised	https://ourworldindata.org/grapher/obesity-prevalence-adults-who-gho	1
obesity_adults_pct	World Health Organization — Global Health Observatory	TUN	Tunisia	2021	Obesity among adults, BMI >= 30 kg/m2 (age-standardized estimate) (%) - Sex: both sexes - Age group: 18+ years of age	25.2295	% of adults aged 18+, age-standardised	https://ourworldindata.org/grapher/obesity-prevalence-adults-who-gho	1
obesity_adults_pct	World Health Organization — Global Health Observatory	TUN	Tunisia	2022	Obesity among adults, BMI >= 30 kg/m2 (age-standardized estimate) (%) - Sex: both sexes - Age group: 18+ years of age	25.5105	% of adults aged 18+, age-standardised	https://ourworldindata.org/grapher/obesity-prevalence-adults-who-gho	1
obesity_adults_pct	World Health Organization — Global Health Observatory	TUN	Tunisia	2023	Obesity among adults, BMI >= 30 kg/m2 (age-standardized estimate) (%) - Sex: both sexes - Age group: 18+ years of age	25.7938	% of adults aged 18+, age-standardised	https://ourworldindata.org/grapher/obesity-prevalence-adults-who-gho	1
obesity_adults_pct	World Health Organization — Global Health Observatory	TUR	Turkey	2010	Obesity among adults, BMI >= 30 kg/m2 (age-standardized estimate) (%) - Sex: both sexes - Age group: 18+ years of age	28.6418	% of adults aged 18+, age-standardised	https://ourworldindata.org/grapher/obesity-prevalence-adults-who-gho	1
obesity_adults_pct	World Health Organization — Global Health Observatory	TUR	Turkey	2011	Obesity among adults, BMI >= 30 kg/m2 (age-standardized estimate) (%) - Sex: both sexes - Age group: 18+ years of age	28.8962	% of adults aged 18+, age-standardised	https://ourworldindata.org/grapher/obesity-prevalence-adults-who-gho	1
obesity_adults_pct	World Health Organization — Global Health Observatory	TUR	Turkey	2012	Obesity among adults, BMI >= 30 kg/m2 (age-standardized estimate) (%) - Sex: both sexes - Age group: 18+ years of age	29.1279	% of adults aged 18+, age-standardised	https://ourworldindata.org/grapher/obesity-prevalence-adults-who-gho	1
obesity_adults_pct	World Health Organization — Global Health Observatory	TUR	Turkey	2013	Obesity among adults, BMI >= 30 kg/m2 (age-standardized estimate) (%) - Sex: both sexes - Age group: 18+ years of age	29.3254	% of adults aged 18+, age-standardised	https://ourworldindata.org/grapher/obesity-prevalence-adults-who-gho	1
obesity_adults_pct	World Health Organization — Global Health Observatory	TUR	Turkey	2014	Obesity among adults, BMI >= 30 kg/m2 (age-standardized estimate) (%) - Sex: both sexes - Age group: 18+ years of age	29.4861	% of adults aged 18+, age-standardised	https://ourworldindata.org/grapher/obesity-prevalence-adults-who-gho	1
obesity_adults_pct	World Health Organization — Global Health Observatory	TUR	Turkey	2015	Obesity among adults, BMI >= 30 kg/m2 (age-standardized estimate) (%) - Sex: both sexes - Age group: 18+ years of age	29.6111	% of adults aged 18+, age-standardised	https://ourworldindata.org/grapher/obesity-prevalence-adults-who-gho	1
obesity_adults_pct	World Health Organization — Global Health Observatory	TUR	Turkey	2016	Obesity among adults, BMI >= 30 kg/m2 (age-standardized estimate) (%) - Sex: both sexes - Age group: 18+ years of age	29.7054	% of adults aged 18+, age-standardised	https://ourworldindata.org/grapher/obesity-prevalence-adults-who-gho	1
obesity_adults_pct	World Health Organization — Global Health Observatory	TUR	Turkey	2017	Obesity among adults, BMI >= 30 kg/m2 (age-standardized estimate) (%) - Sex: both sexes - Age group: 18+ years of age	29.7318	% of adults aged 18+, age-standardised	https://ourworldindata.org/grapher/obesity-prevalence-adults-who-gho	1
obesity_adults_pct	World Health Organization — Global Health Observatory	TUR	Turkey	2018	Obesity among adults, BMI >= 30 kg/m2 (age-standardized estimate) (%) - Sex: both sexes - Age group: 18+ years of age	29.6832	% of adults aged 18+, age-standardised	https://ourworldindata.org/grapher/obesity-prevalence-adults-who-gho	1
obesity_adults_pct	World Health Organization — Global Health Observatory	TUR	Turkey	2019	Obesity among adults, BMI >= 30 kg/m2 (age-standardized estimate) (%) - Sex: both sexes - Age group: 18+ years of age	29.5747	% of adults aged 18+, age-standardised	https://ourworldindata.org/grapher/obesity-prevalence-adults-who-gho	1
obesity_adults_pct	World Health Organization — Global Health Observatory	TUR	Turkey	2020	Obesity among adults, BMI >= 30 kg/m2 (age-standardized estimate) (%) - Sex: both sexes - Age group: 18+ years of age	29.4293	% of adults aged 18+, age-standardised	https://ourworldindata.org/grapher/obesity-prevalence-adults-who-gho	1
obesity_adults_pct	World Health Organization — Global Health Observatory	TUR	Turkey	2021	Obesity among adults, BMI >= 30 kg/m2 (age-standardized estimate) (%) - Sex: both sexes - Age group: 18+ years of age	29.2643	% of adults aged 18+, age-standardised	https://ourworldindata.org/grapher/obesity-prevalence-adults-who-gho	1
obesity_adults_pct	World Health Organization — Global Health Observatory	TUR	Turkey	2022	Obesity among adults, BMI >= 30 kg/m2 (age-standardized estimate) (%) - Sex: both sexes - Age group: 18+ years of age	29.0954	% of adults aged 18+, age-standardised	https://ourworldindata.org/grapher/obesity-prevalence-adults-who-gho	1
obesity_adults_pct	World Health Organization — Global Health Observatory	TUR	Turkey	2023	Obesity among adults, BMI >= 30 kg/m2 (age-standardized estimate) (%) - Sex: both sexes - Age group: 18+ years of age	28.931	% of adults aged 18+, age-standardised	https://ourworldindata.org/grapher/obesity-prevalence-adults-who-gho	1
obesity_adults_pct	World Health Organization — Global Health Observatory	TKM	Turkmenistan	2010	Obesity among adults, BMI >= 30 kg/m2 (age-standardized estimate) (%) - Sex: both sexes - Age group: 18+ years of age	15.9474	% of adults aged 18+, age-standardised	https://ourworldindata.org/grapher/obesity-prevalence-adults-who-gho	1
obesity_adults_pct	World Health Organization — Global Health Observatory	TKM	Turkmenistan	2011	Obesity among adults, BMI >= 30 kg/m2 (age-standardized estimate) (%) - Sex: both sexes - Age group: 18+ years of age	16.4291	% of adults aged 18+, age-standardised	https://ourworldindata.org/grapher/obesity-prevalence-adults-who-gho	1
obesity_adults_pct	World Health Organization — Global Health Observatory	TKM	Turkmenistan	2012	Obesity among adults, BMI >= 30 kg/m2 (age-standardized estimate) (%) - Sex: both sexes - Age group: 18+ years of age	16.9095	% of adults aged 18+, age-standardised	https://ourworldindata.org/grapher/obesity-prevalence-adults-who-gho	1
obesity_adults_pct	World Health Organization — Global Health Observatory	TKM	Turkmenistan	2013	Obesity among adults, BMI >= 30 kg/m2 (age-standardized estimate) (%) - Sex: both sexes - Age group: 18+ years of age	17.387	% of adults aged 18+, age-standardised	https://ourworldindata.org/grapher/obesity-prevalence-adults-who-gho	1
obesity_adults_pct	World Health Organization — Global Health Observatory	TKM	Turkmenistan	2014	Obesity among adults, BMI >= 30 kg/m2 (age-standardized estimate) (%) - Sex: both sexes - Age group: 18+ years of age	17.8541	% of adults aged 18+, age-standardised	https://ourworldindata.org/grapher/obesity-prevalence-adults-who-gho	1
obesity_adults_pct	World Health Organization — Global Health Observatory	TKM	Turkmenistan	2015	Obesity among adults, BMI >= 30 kg/m2 (age-standardized estimate) (%) - Sex: both sexes - Age group: 18+ years of age	18.3142	% of adults aged 18+, age-standardised	https://ourworldindata.org/grapher/obesity-prevalence-adults-who-gho	1
obesity_adults_pct	World Health Organization — Global Health Observatory	TKM	Turkmenistan	2016	Obesity among adults, BMI >= 30 kg/m2 (age-standardized estimate) (%) - Sex: both sexes - Age group: 18+ years of age	18.7729	% of adults aged 18+, age-standardised	https://ourworldindata.org/grapher/obesity-prevalence-adults-who-gho	1
obesity_adults_pct	World Health Organization — Global Health Observatory	TKM	Turkmenistan	2017	Obesity among adults, BMI >= 30 kg/m2 (age-standardized estimate) (%) - Sex: both sexes - Age group: 18+ years of age	19.2179	% of adults aged 18+, age-standardised	https://ourworldindata.org/grapher/obesity-prevalence-adults-who-gho	1
obesity_adults_pct	World Health Organization — Global Health Observatory	TKM	Turkmenistan	2018	Obesity among adults, BMI >= 30 kg/m2 (age-standardized estimate) (%) - Sex: both sexes - Age group: 18+ years of age	19.6505	% of adults aged 18+, age-standardised	https://ourworldindata.org/grapher/obesity-prevalence-adults-who-gho	1
obesity_adults_pct	World Health Organization — Global Health Observatory	TKM	Turkmenistan	2019	Obesity among adults, BMI >= 30 kg/m2 (age-standardized estimate) (%) - Sex: both sexes - Age group: 18+ years of age	20.0791	% of adults aged 18+, age-standardised	https://ourworldindata.org/grapher/obesity-prevalence-adults-who-gho	1
obesity_adults_pct	World Health Organization — Global Health Observatory	TKM	Turkmenistan	2020	Obesity among adults, BMI >= 30 kg/m2 (age-standardized estimate) (%) - Sex: both sexes - Age group: 18+ years of age	20.5113	% of adults aged 18+, age-standardised	https://ourworldindata.org/grapher/obesity-prevalence-adults-who-gho	1
obesity_adults_pct	World Health Organization — Global Health Observatory	TKM	Turkmenistan	2021	Obesity among adults, BMI >= 30 kg/m2 (age-standardized estimate) (%) - Sex: both sexes - Age group: 18+ years of age	20.9455	% of adults aged 18+, age-standardised	https://ourworldindata.org/grapher/obesity-prevalence-adults-who-gho	1
obesity_adults_pct	World Health Organization — Global Health Observatory	TKM	Turkmenistan	2022	Obesity among adults, BMI >= 30 kg/m2 (age-standardized estimate) (%) - Sex: both sexes - Age group: 18+ years of age	21.3713	% of adults aged 18+, age-standardised	https://ourworldindata.org/grapher/obesity-prevalence-adults-who-gho	1
obesity_adults_pct	World Health Organization — Global Health Observatory	TKM	Turkmenistan	2023	Obesity among adults, BMI >= 30 kg/m2 (age-standardized estimate) (%) - Sex: both sexes - Age group: 18+ years of age	21.7927	% of adults aged 18+, age-standardised	https://ourworldindata.org/grapher/obesity-prevalence-adults-who-gho	1
obesity_adults_pct	World Health Organization — Global Health Observatory	TUV	Tuvalu	2010	Obesity among adults, BMI >= 30 kg/m2 (age-standardized estimate) (%) - Sex: both sexes - Age group: 18+ years of age	58.2064	% of adults aged 18+, age-standardised	https://ourworldindata.org/grapher/obesity-prevalence-adults-who-gho	1
obesity_adults_pct	World Health Organization — Global Health Observatory	TUV	Tuvalu	2011	Obesity among adults, BMI >= 30 kg/m2 (age-standardized estimate) (%) - Sex: both sexes - Age group: 18+ years of age	58.6713	% of adults aged 18+, age-standardised	https://ourworldindata.org/grapher/obesity-prevalence-adults-who-gho	1
obesity_adults_pct	World Health Organization — Global Health Observatory	TUV	Tuvalu	2012	Obesity among adults, BMI >= 30 kg/m2 (age-standardized estimate) (%) - Sex: both sexes - Age group: 18+ years of age	59.1416	% of adults aged 18+, age-standardised	https://ourworldindata.org/grapher/obesity-prevalence-adults-who-gho	1
obesity_adults_pct	World Health Organization — Global Health Observatory	TUV	Tuvalu	2013	Obesity among adults, BMI >= 30 kg/m2 (age-standardized estimate) (%) - Sex: both sexes - Age group: 18+ years of age	59.6341	% of adults aged 18+, age-standardised	https://ourworldindata.org/grapher/obesity-prevalence-adults-who-gho	1
obesity_adults_pct	World Health Organization — Global Health Observatory	TUV	Tuvalu	2014	Obesity among adults, BMI >= 30 kg/m2 (age-standardized estimate) (%) - Sex: both sexes - Age group: 18+ years of age	60.133	% of adults aged 18+, age-standardised	https://ourworldindata.org/grapher/obesity-prevalence-adults-who-gho	1
obesity_adults_pct	World Health Organization — Global Health Observatory	TUV	Tuvalu	2015	Obesity among adults, BMI >= 30 kg/m2 (age-standardized estimate) (%) - Sex: both sexes - Age group: 18+ years of age	60.6242	% of adults aged 18+, age-standardised	https://ourworldindata.org/grapher/obesity-prevalence-adults-who-gho	1
obesity_adults_pct	World Health Organization — Global Health Observatory	TUV	Tuvalu	2016	Obesity among adults, BMI >= 30 kg/m2 (age-standardized estimate) (%) - Sex: both sexes - Age group: 18+ years of age	61.1068	% of adults aged 18+, age-standardised	https://ourworldindata.org/grapher/obesity-prevalence-adults-who-gho	1
obesity_adults_pct	World Health Organization — Global Health Observatory	TUV	Tuvalu	2017	Obesity among adults, BMI >= 30 kg/m2 (age-standardized estimate) (%) - Sex: both sexes - Age group: 18+ years of age	61.5835	% of adults aged 18+, age-standardised	https://ourworldindata.org/grapher/obesity-prevalence-adults-who-gho	1
obesity_adults_pct	World Health Organization — Global Health Observatory	TUV	Tuvalu	2018	Obesity among adults, BMI >= 30 kg/m2 (age-standardized estimate) (%) - Sex: both sexes - Age group: 18+ years of age	62.078	% of adults aged 18+, age-standardised	https://ourworldindata.org/grapher/obesity-prevalence-adults-who-gho	1
obesity_adults_pct	World Health Organization — Global Health Observatory	TUV	Tuvalu	2019	Obesity among adults, BMI >= 30 kg/m2 (age-standardized estimate) (%) - Sex: both sexes - Age group: 18+ years of age	62.5994	% of adults aged 18+, age-standardised	https://ourworldindata.org/grapher/obesity-prevalence-adults-who-gho	1
obesity_adults_pct	World Health Organization — Global Health Observatory	TUV	Tuvalu	2020	Obesity among adults, BMI >= 30 kg/m2 (age-standardized estimate) (%) - Sex: both sexes - Age group: 18+ years of age	63.1229	% of adults aged 18+, age-standardised	https://ourworldindata.org/grapher/obesity-prevalence-adults-who-gho	1
obesity_adults_pct	World Health Organization — Global Health Observatory	TUV	Tuvalu	2021	Obesity among adults, BMI >= 30 kg/m2 (age-standardized estimate) (%) - Sex: both sexes - Age group: 18+ years of age	63.6341	% of adults aged 18+, age-standardised	https://ourworldindata.org/grapher/obesity-prevalence-adults-who-gho	1
obesity_adults_pct	World Health Organization — Global Health Observatory	TUV	Tuvalu	2022	Obesity among adults, BMI >= 30 kg/m2 (age-standardized estimate) (%) - Sex: both sexes - Age group: 18+ years of age	64.1299	% of adults aged 18+, age-standardised	https://ourworldindata.org/grapher/obesity-prevalence-adults-who-gho	1
obesity_adults_pct	World Health Organization — Global Health Observatory	TUV	Tuvalu	2023	Obesity among adults, BMI >= 30 kg/m2 (age-standardized estimate) (%) - Sex: both sexes - Age group: 18+ years of age	64.6105	% of adults aged 18+, age-standardised	https://ourworldindata.org/grapher/obesity-prevalence-adults-who-gho	1
obesity_adults_pct	World Health Organization — Global Health Observatory	UGA	Uganda	2010	Obesity among adults, BMI >= 30 kg/m2 (age-standardized estimate) (%) - Sex: both sexes - Age group: 18+ years of age	4.08116	% of adults aged 18+, age-standardised	https://ourworldindata.org/grapher/obesity-prevalence-adults-who-gho	1
obesity_adults_pct	World Health Organization — Global Health Observatory	UGA	Uganda	2011	Obesity among adults, BMI >= 30 kg/m2 (age-standardized estimate) (%) - Sex: both sexes - Age group: 18+ years of age	4.34144	% of adults aged 18+, age-standardised	https://ourworldindata.org/grapher/obesity-prevalence-adults-who-gho	1
obesity_adults_pct	World Health Organization — Global Health Observatory	UGA	Uganda	2012	Obesity among adults, BMI >= 30 kg/m2 (age-standardized estimate) (%) - Sex: both sexes - Age group: 18+ years of age	4.62118	% of adults aged 18+, age-standardised	https://ourworldindata.org/grapher/obesity-prevalence-adults-who-gho	1
obesity_adults_pct	World Health Organization — Global Health Observatory	UGA	Uganda	2013	Obesity among adults, BMI >= 30 kg/m2 (age-standardized estimate) (%) - Sex: both sexes - Age group: 18+ years of age	4.9219	% of adults aged 18+, age-standardised	https://ourworldindata.org/grapher/obesity-prevalence-adults-who-gho	1
obesity_adults_pct	World Health Organization — Global Health Observatory	UGA	Uganda	2014	Obesity among adults, BMI >= 30 kg/m2 (age-standardized estimate) (%) - Sex: both sexes - Age group: 18+ years of age	5.24293	% of adults aged 18+, age-standardised	https://ourworldindata.org/grapher/obesity-prevalence-adults-who-gho	1
obesity_adults_pct	World Health Organization — Global Health Observatory	UGA	Uganda	2015	Obesity among adults, BMI >= 30 kg/m2 (age-standardized estimate) (%) - Sex: both sexes - Age group: 18+ years of age	5.5833	% of adults aged 18+, age-standardised	https://ourworldindata.org/grapher/obesity-prevalence-adults-who-gho	1
obesity_adults_pct	World Health Organization — Global Health Observatory	UGA	Uganda	2016	Obesity among adults, BMI >= 30 kg/m2 (age-standardized estimate) (%) - Sex: both sexes - Age group: 18+ years of age	5.9395	% of adults aged 18+, age-standardised	https://ourworldindata.org/grapher/obesity-prevalence-adults-who-gho	1
obesity_adults_pct	World Health Organization — Global Health Observatory	UGA	Uganda	2017	Obesity among adults, BMI >= 30 kg/m2 (age-standardized estimate) (%) - Sex: both sexes - Age group: 18+ years of age	6.31138	% of adults aged 18+, age-standardised	https://ourworldindata.org/grapher/obesity-prevalence-adults-who-gho	1
obesity_adults_pct	World Health Organization — Global Health Observatory	UGA	Uganda	2018	Obesity among adults, BMI >= 30 kg/m2 (age-standardized estimate) (%) - Sex: both sexes - Age group: 18+ years of age	6.69913	% of adults aged 18+, age-standardised	https://ourworldindata.org/grapher/obesity-prevalence-adults-who-gho	1
obesity_adults_pct	World Health Organization — Global Health Observatory	UGA	Uganda	2019	Obesity among adults, BMI >= 30 kg/m2 (age-standardized estimate) (%) - Sex: both sexes - Age group: 18+ years of age	7.1029	% of adults aged 18+, age-standardised	https://ourworldindata.org/grapher/obesity-prevalence-adults-who-gho	1
obesity_adults_pct	World Health Organization — Global Health Observatory	UGA	Uganda	2020	Obesity among adults, BMI >= 30 kg/m2 (age-standardized estimate) (%) - Sex: both sexes - Age group: 18+ years of age	7.52501	% of adults aged 18+, age-standardised	https://ourworldindata.org/grapher/obesity-prevalence-adults-who-gho	1
obesity_adults_pct	World Health Organization — Global Health Observatory	UGA	Uganda	2021	Obesity among adults, BMI >= 30 kg/m2 (age-standardized estimate) (%) - Sex: both sexes - Age group: 18+ years of age	7.9679	% of adults aged 18+, age-standardised	https://ourworldindata.org/grapher/obesity-prevalence-adults-who-gho	1
obesity_adults_pct	World Health Organization — Global Health Observatory	UGA	Uganda	2022	Obesity among adults, BMI >= 30 kg/m2 (age-standardized estimate) (%) - Sex: both sexes - Age group: 18+ years of age	8.43656	% of adults aged 18+, age-standardised	https://ourworldindata.org/grapher/obesity-prevalence-adults-who-gho	1
obesity_adults_pct	World Health Organization — Global Health Observatory	UGA	Uganda	2023	Obesity among adults, BMI >= 30 kg/m2 (age-standardized estimate) (%) - Sex: both sexes - Age group: 18+ years of age	8.93541	% of adults aged 18+, age-standardised	https://ourworldindata.org/grapher/obesity-prevalence-adults-who-gho	1
obesity_adults_pct	World Health Organization — Global Health Observatory	UKR	Ukraine	2010	Obesity among adults, BMI >= 30 kg/m2 (age-standardized estimate) (%) - Sex: both sexes - Age group: 18+ years of age	22.0668	% of adults aged 18+, age-standardised	https://ourworldindata.org/grapher/obesity-prevalence-adults-who-gho	1
obesity_adults_pct	World Health Organization — Global Health Observatory	UKR	Ukraine	2011	Obesity among adults, BMI >= 30 kg/m2 (age-standardized estimate) (%) - Sex: both sexes - Age group: 18+ years of age	22.2515	% of adults aged 18+, age-standardised	https://ourworldindata.org/grapher/obesity-prevalence-adults-who-gho	1
obesity_adults_pct	World Health Organization — Global Health Observatory	UKR	Ukraine	2012	Obesity among adults, BMI >= 30 kg/m2 (age-standardized estimate) (%) - Sex: both sexes - Age group: 18+ years of age	22.4053	% of adults aged 18+, age-standardised	https://ourworldindata.org/grapher/obesity-prevalence-adults-who-gho	1
obesity_adults_pct	World Health Organization — Global Health Observatory	UKR	Ukraine	2013	Obesity among adults, BMI >= 30 kg/m2 (age-standardized estimate) (%) - Sex: both sexes - Age group: 18+ years of age	22.5343	% of adults aged 18+, age-standardised	https://ourworldindata.org/grapher/obesity-prevalence-adults-who-gho	1
obesity_adults_pct	World Health Organization — Global Health Observatory	UKR	Ukraine	2014	Obesity among adults, BMI >= 30 kg/m2 (age-standardized estimate) (%) - Sex: both sexes - Age group: 18+ years of age	22.6363	% of adults aged 18+, age-standardised	https://ourworldindata.org/grapher/obesity-prevalence-adults-who-gho	1
obesity_adults_pct	World Health Organization — Global Health Observatory	UKR	Ukraine	2015	Obesity among adults, BMI >= 30 kg/m2 (age-standardized estimate) (%) - Sex: both sexes - Age group: 18+ years of age	22.7138	% of adults aged 18+, age-standardised	https://ourworldindata.org/grapher/obesity-prevalence-adults-who-gho	1
obesity_adults_pct	World Health Organization — Global Health Observatory	UKR	Ukraine	2016	Obesity among adults, BMI >= 30 kg/m2 (age-standardized estimate) (%) - Sex: both sexes - Age group: 18+ years of age	22.7727	% of adults aged 18+, age-standardised	https://ourworldindata.org/grapher/obesity-prevalence-adults-who-gho	1
obesity_adults_pct	World Health Organization — Global Health Observatory	UKR	Ukraine	2017	Obesity among adults, BMI >= 30 kg/m2 (age-standardized estimate) (%) - Sex: both sexes - Age group: 18+ years of age	22.8037	% of adults aged 18+, age-standardised	https://ourworldindata.org/grapher/obesity-prevalence-adults-who-gho	1
obesity_adults_pct	World Health Organization — Global Health Observatory	UKR	Ukraine	2018	Obesity among adults, BMI >= 30 kg/m2 (age-standardized estimate) (%) - Sex: both sexes - Age group: 18+ years of age	22.8148	% of adults aged 18+, age-standardised	https://ourworldindata.org/grapher/obesity-prevalence-adults-who-gho	1
obesity_adults_pct	World Health Organization — Global Health Observatory	UKR	Ukraine	2019	Obesity among adults, BMI >= 30 kg/m2 (age-standardized estimate) (%) - Sex: both sexes - Age group: 18+ years of age	22.8133	% of adults aged 18+, age-standardised	https://ourworldindata.org/grapher/obesity-prevalence-adults-who-gho	1
obesity_adults_pct	World Health Organization — Global Health Observatory	UKR	Ukraine	2020	Obesity among adults, BMI >= 30 kg/m2 (age-standardized estimate) (%) - Sex: both sexes - Age group: 18+ years of age	22.8064	% of adults aged 18+, age-standardised	https://ourworldindata.org/grapher/obesity-prevalence-adults-who-gho	1
obesity_adults_pct	World Health Organization — Global Health Observatory	UKR	Ukraine	2021	Obesity among adults, BMI >= 30 kg/m2 (age-standardized estimate) (%) - Sex: both sexes - Age group: 18+ years of age	22.8037	% of adults aged 18+, age-standardised	https://ourworldindata.org/grapher/obesity-prevalence-adults-who-gho	1
obesity_adults_pct	World Health Organization — Global Health Observatory	UKR	Ukraine	2022	Obesity among adults, BMI >= 30 kg/m2 (age-standardized estimate) (%) - Sex: both sexes - Age group: 18+ years of age	22.8012	% of adults aged 18+, age-standardised	https://ourworldindata.org/grapher/obesity-prevalence-adults-who-gho	1
obesity_adults_pct	World Health Organization — Global Health Observatory	UKR	Ukraine	2023	Obesity among adults, BMI >= 30 kg/m2 (age-standardized estimate) (%) - Sex: both sexes - Age group: 18+ years of age	22.8034	% of adults aged 18+, age-standardised	https://ourworldindata.org/grapher/obesity-prevalence-adults-who-gho	1
obesity_adults_pct	World Health Organization — Global Health Observatory	ARE	United Arab Emirates	2010	Obesity among adults, BMI >= 30 kg/m2 (age-standardized estimate) (%) - Sex: both sexes - Age group: 18+ years of age	30.6682	% of adults aged 18+, age-standardised	https://ourworldindata.org/grapher/obesity-prevalence-adults-who-gho	1
obesity_adults_pct	World Health Organization — Global Health Observatory	ARE	United Arab Emirates	2011	Obesity among adults, BMI >= 30 kg/m2 (age-standardized estimate) (%) - Sex: both sexes - Age group: 18+ years of age	30.9665	% of adults aged 18+, age-standardised	https://ourworldindata.org/grapher/obesity-prevalence-adults-who-gho	1
obesity_adults_pct	World Health Organization — Global Health Observatory	ARE	United Arab Emirates	2012	Obesity among adults, BMI >= 30 kg/m2 (age-standardized estimate) (%) - Sex: both sexes - Age group: 18+ years of age	31.2327	% of adults aged 18+, age-standardised	https://ourworldindata.org/grapher/obesity-prevalence-adults-who-gho	1
obesity_adults_pct	World Health Organization — Global Health Observatory	ARE	United Arab Emirates	2013	Obesity among adults, BMI >= 30 kg/m2 (age-standardized estimate) (%) - Sex: both sexes - Age group: 18+ years of age	31.438	% of adults aged 18+, age-standardised	https://ourworldindata.org/grapher/obesity-prevalence-adults-who-gho	1
obesity_adults_pct	World Health Organization — Global Health Observatory	ARE	United Arab Emirates	2014	Obesity among adults, BMI >= 30 kg/m2 (age-standardized estimate) (%) - Sex: both sexes - Age group: 18+ years of age	31.6045	% of adults aged 18+, age-standardised	https://ourworldindata.org/grapher/obesity-prevalence-adults-who-gho	1
obesity_adults_pct	World Health Organization — Global Health Observatory	ARE	United Arab Emirates	2015	Obesity among adults, BMI >= 30 kg/m2 (age-standardized estimate) (%) - Sex: both sexes - Age group: 18+ years of age	31.7617	% of adults aged 18+, age-standardised	https://ourworldindata.org/grapher/obesity-prevalence-adults-who-gho	1
obesity_adults_pct	World Health Organization — Global Health Observatory	ARE	United Arab Emirates	2016	Obesity among adults, BMI >= 30 kg/m2 (age-standardized estimate) (%) - Sex: both sexes - Age group: 18+ years of age	31.9347	% of adults aged 18+, age-standardised	https://ourworldindata.org/grapher/obesity-prevalence-adults-who-gho	1
obesity_adults_pct	World Health Organization — Global Health Observatory	ARE	United Arab Emirates	2017	Obesity among adults, BMI >= 30 kg/m2 (age-standardized estimate) (%) - Sex: both sexes - Age group: 18+ years of age	32.0126	% of adults aged 18+, age-standardised	https://ourworldindata.org/grapher/obesity-prevalence-adults-who-gho	1
obesity_adults_pct	World Health Organization — Global Health Observatory	ARE	United Arab Emirates	2018	Obesity among adults, BMI >= 30 kg/m2 (age-standardized estimate) (%) - Sex: both sexes - Age group: 18+ years of age	31.9996	% of adults aged 18+, age-standardised	https://ourworldindata.org/grapher/obesity-prevalence-adults-who-gho	1
obesity_adults_pct	World Health Organization — Global Health Observatory	ARE	United Arab Emirates	2019	Obesity among adults, BMI >= 30 kg/m2 (age-standardized estimate) (%) - Sex: both sexes - Age group: 18+ years of age	31.9374	% of adults aged 18+, age-standardised	https://ourworldindata.org/grapher/obesity-prevalence-adults-who-gho	1
obesity_adults_pct	World Health Organization — Global Health Observatory	ARE	United Arab Emirates	2020	Obesity among adults, BMI >= 30 kg/m2 (age-standardized estimate) (%) - Sex: both sexes - Age group: 18+ years of age	31.8982	% of adults aged 18+, age-standardised	https://ourworldindata.org/grapher/obesity-prevalence-adults-who-gho	1
obesity_adults_pct	World Health Organization — Global Health Observatory	ARE	United Arab Emirates	2021	Obesity among adults, BMI >= 30 kg/m2 (age-standardized estimate) (%) - Sex: both sexes - Age group: 18+ years of age	31.8911	% of adults aged 18+, age-standardised	https://ourworldindata.org/grapher/obesity-prevalence-adults-who-gho	1
obesity_adults_pct	World Health Organization — Global Health Observatory	ARE	United Arab Emirates	2022	Obesity among adults, BMI >= 30 kg/m2 (age-standardized estimate) (%) - Sex: both sexes - Age group: 18+ years of age	31.8179	% of adults aged 18+, age-standardised	https://ourworldindata.org/grapher/obesity-prevalence-adults-who-gho	1
obesity_adults_pct	World Health Organization — Global Health Observatory	ARE	United Arab Emirates	2023	Obesity among adults, BMI >= 30 kg/m2 (age-standardized estimate) (%) - Sex: both sexes - Age group: 18+ years of age	31.7074	% of adults aged 18+, age-standardised	https://ourworldindata.org/grapher/obesity-prevalence-adults-who-gho	1
obesity_adults_pct	World Health Organization — Global Health Observatory	GBR	United Kingdom	2010	Obesity among adults, BMI >= 30 kg/m2 (age-standardized estimate) (%) - Sex: both sexes - Age group: 18+ years of age	24.4125	% of adults aged 18+, age-standardised	https://ourworldindata.org/grapher/obesity-prevalence-adults-who-gho	1
obesity_adults_pct	World Health Organization — Global Health Observatory	GBR	United Kingdom	2011	Obesity among adults, BMI >= 30 kg/m2 (age-standardized estimate) (%) - Sex: both sexes - Age group: 18+ years of age	24.689	% of adults aged 18+, age-standardised	https://ourworldindata.org/grapher/obesity-prevalence-adults-who-gho	1
obesity_adults_pct	World Health Organization — Global Health Observatory	GBR	United Kingdom	2012	Obesity among adults, BMI >= 30 kg/m2 (age-standardized estimate) (%) - Sex: both sexes - Age group: 18+ years of age	24.9313	% of adults aged 18+, age-standardised	https://ourworldindata.org/grapher/obesity-prevalence-adults-who-gho	1
obesity_adults_pct	World Health Organization — Global Health Observatory	GBR	United Kingdom	2013	Obesity among adults, BMI >= 30 kg/m2 (age-standardized estimate) (%) - Sex: both sexes - Age group: 18+ years of age	25.1595	% of adults aged 18+, age-standardised	https://ourworldindata.org/grapher/obesity-prevalence-adults-who-gho	1
obesity_adults_pct	World Health Organization — Global Health Observatory	GBR	United Kingdom	2014	Obesity among adults, BMI >= 30 kg/m2 (age-standardized estimate) (%) - Sex: both sexes - Age group: 18+ years of age	25.3823	% of adults aged 18+, age-standardised	https://ourworldindata.org/grapher/obesity-prevalence-adults-who-gho	1
obesity_adults_pct	World Health Organization — Global Health Observatory	GBR	United Kingdom	2015	Obesity among adults, BMI >= 30 kg/m2 (age-standardized estimate) (%) - Sex: both sexes - Age group: 18+ years of age	25.6062	% of adults aged 18+, age-standardised	https://ourworldindata.org/grapher/obesity-prevalence-adults-who-gho	1
obesity_adults_pct	World Health Organization — Global Health Observatory	GBR	United Kingdom	2016	Obesity among adults, BMI >= 30 kg/m2 (age-standardized estimate) (%) - Sex: both sexes - Age group: 18+ years of age	25.8316	% of adults aged 18+, age-standardised	https://ourworldindata.org/grapher/obesity-prevalence-adults-who-gho	1
obesity_adults_pct	World Health Organization — Global Health Observatory	GBR	United Kingdom	2017	Obesity among adults, BMI >= 30 kg/m2 (age-standardized estimate) (%) - Sex: both sexes - Age group: 18+ years of age	26.0499	% of adults aged 18+, age-standardised	https://ourworldindata.org/grapher/obesity-prevalence-adults-who-gho	1
obesity_adults_pct	World Health Organization — Global Health Observatory	GBR	United Kingdom	2018	Obesity among adults, BMI >= 30 kg/m2 (age-standardized estimate) (%) - Sex: both sexes - Age group: 18+ years of age	26.2535	% of adults aged 18+, age-standardised	https://ourworldindata.org/grapher/obesity-prevalence-adults-who-gho	1
obesity_adults_pct	World Health Organization — Global Health Observatory	GBR	United Kingdom	2019	Obesity among adults, BMI >= 30 kg/m2 (age-standardized estimate) (%) - Sex: both sexes - Age group: 18+ years of age	26.4439	% of adults aged 18+, age-standardised	https://ourworldindata.org/grapher/obesity-prevalence-adults-who-gho	1
obesity_adults_pct	World Health Organization — Global Health Observatory	GBR	United Kingdom	2020	Obesity among adults, BMI >= 30 kg/m2 (age-standardized estimate) (%) - Sex: both sexes - Age group: 18+ years of age	26.628	% of adults aged 18+, age-standardised	https://ourworldindata.org/grapher/obesity-prevalence-adults-who-gho	1
obesity_adults_pct	World Health Organization — Global Health Observatory	GBR	United Kingdom	2021	Obesity among adults, BMI >= 30 kg/m2 (age-standardized estimate) (%) - Sex: both sexes - Age group: 18+ years of age	26.8099	% of adults aged 18+, age-standardised	https://ourworldindata.org/grapher/obesity-prevalence-adults-who-gho	1
obesity_adults_pct	World Health Organization — Global Health Observatory	GBR	United Kingdom	2022	Obesity among adults, BMI >= 30 kg/m2 (age-standardized estimate) (%) - Sex: both sexes - Age group: 18+ years of age	26.9936	% of adults aged 18+, age-standardised	https://ourworldindata.org/grapher/obesity-prevalence-adults-who-gho	1
obesity_adults_pct	World Health Organization — Global Health Observatory	GBR	United Kingdom	2023	Obesity among adults, BMI >= 30 kg/m2 (age-standardized estimate) (%) - Sex: both sexes - Age group: 18+ years of age	27.1823	% of adults aged 18+, age-standardised	https://ourworldindata.org/grapher/obesity-prevalence-adults-who-gho	1
obesity_adults_pct	World Health Organization — Global Health Observatory	USA	United States	2010	Obesity among adults, BMI >= 30 kg/m2 (age-standardized estimate) (%) - Sex: both sexes - Age group: 18+ years of age	35.8384	% of adults aged 18+, age-standardised	https://ourworldindata.org/grapher/obesity-prevalence-adults-who-gho	1
obesity_adults_pct	World Health Organization — Global Health Observatory	USA	United States	2011	Obesity among adults, BMI >= 30 kg/m2 (age-standardized estimate) (%) - Sex: both sexes - Age group: 18+ years of age	36.3897	% of adults aged 18+, age-standardised	https://ourworldindata.org/grapher/obesity-prevalence-adults-who-gho	1
obesity_adults_pct	World Health Organization — Global Health Observatory	USA	United States	2012	Obesity among adults, BMI >= 30 kg/m2 (age-standardized estimate) (%) - Sex: both sexes - Age group: 18+ years of age	36.8856	% of adults aged 18+, age-standardised	https://ourworldindata.org/grapher/obesity-prevalence-adults-who-gho	1
obesity_adults_pct	World Health Organization — Global Health Observatory	USA	United States	2013	Obesity among adults, BMI >= 30 kg/m2 (age-standardized estimate) (%) - Sex: both sexes - Age group: 18+ years of age	37.3499	% of adults aged 18+, age-standardised	https://ourworldindata.org/grapher/obesity-prevalence-adults-who-gho	1
obesity_adults_pct	World Health Organization — Global Health Observatory	USA	United States	2014	Obesity among adults, BMI >= 30 kg/m2 (age-standardized estimate) (%) - Sex: both sexes - Age group: 18+ years of age	37.7909	% of adults aged 18+, age-standardised	https://ourworldindata.org/grapher/obesity-prevalence-adults-who-gho	1
obesity_adults_pct	World Health Organization — Global Health Observatory	USA	United States	2015	Obesity among adults, BMI >= 30 kg/m2 (age-standardized estimate) (%) - Sex: both sexes - Age group: 18+ years of age	38.2109	% of adults aged 18+, age-standardised	https://ourworldindata.org/grapher/obesity-prevalence-adults-who-gho	1
obesity_adults_pct	World Health Organization — Global Health Observatory	USA	United States	2016	Obesity among adults, BMI >= 30 kg/m2 (age-standardized estimate) (%) - Sex: both sexes - Age group: 18+ years of age	38.6118	% of adults aged 18+, age-standardised	https://ourworldindata.org/grapher/obesity-prevalence-adults-who-gho	1
obesity_adults_pct	World Health Organization — Global Health Observatory	USA	United States	2017	Obesity among adults, BMI >= 30 kg/m2 (age-standardized estimate) (%) - Sex: both sexes - Age group: 18+ years of age	38.983	% of adults aged 18+, age-standardised	https://ourworldindata.org/grapher/obesity-prevalence-adults-who-gho	1
obesity_adults_pct	World Health Organization — Global Health Observatory	USA	United States	2018	Obesity among adults, BMI >= 30 kg/m2 (age-standardized estimate) (%) - Sex: both sexes - Age group: 18+ years of age	39.3177	% of adults aged 18+, age-standardised	https://ourworldindata.org/grapher/obesity-prevalence-adults-who-gho	1
obesity_adults_pct	World Health Organization — Global Health Observatory	USA	United States	2019	Obesity among adults, BMI >= 30 kg/m2 (age-standardized estimate) (%) - Sex: both sexes - Age group: 18+ years of age	39.6212	% of adults aged 18+, age-standardised	https://ourworldindata.org/grapher/obesity-prevalence-adults-who-gho	1
obesity_adults_pct	World Health Organization — Global Health Observatory	USA	United States	2020	Obesity among adults, BMI >= 30 kg/m2 (age-standardized estimate) (%) - Sex: both sexes - Age group: 18+ years of age	39.9033	% of adults aged 18+, age-standardised	https://ourworldindata.org/grapher/obesity-prevalence-adults-who-gho	1
obesity_adults_pct	World Health Organization — Global Health Observatory	USA	United States	2021	Obesity among adults, BMI >= 30 kg/m2 (age-standardized estimate) (%) - Sex: both sexes - Age group: 18+ years of age	40.1741	% of adults aged 18+, age-standardised	https://ourworldindata.org/grapher/obesity-prevalence-adults-who-gho	1
obesity_adults_pct	World Health Organization — Global Health Observatory	USA	United States	2022	Obesity among adults, BMI >= 30 kg/m2 (age-standardized estimate) (%) - Sex: both sexes - Age group: 18+ years of age	40.4348	% of adults aged 18+, age-standardised	https://ourworldindata.org/grapher/obesity-prevalence-adults-who-gho	1
obesity_adults_pct	World Health Organization — Global Health Observatory	USA	United States	2023	Obesity among adults, BMI >= 30 kg/m2 (age-standardized estimate) (%) - Sex: both sexes - Age group: 18+ years of age	40.6965	% of adults aged 18+, age-standardised	https://ourworldindata.org/grapher/obesity-prevalence-adults-who-gho	1
obesity_adults_pct	World Health Organization — Global Health Observatory	URY	Uruguay	2010	Obesity among adults, BMI >= 30 kg/m2 (age-standardized estimate) (%) - Sex: both sexes - Age group: 18+ years of age	23.5474	% of adults aged 18+, age-standardised	https://ourworldindata.org/grapher/obesity-prevalence-adults-who-gho	1
obesity_adults_pct	World Health Organization — Global Health Observatory	URY	Uruguay	2011	Obesity among adults, BMI >= 30 kg/m2 (age-standardized estimate) (%) - Sex: both sexes - Age group: 18+ years of age	24.2662	% of adults aged 18+, age-standardised	https://ourworldindata.org/grapher/obesity-prevalence-adults-who-gho	1
obesity_adults_pct	World Health Organization — Global Health Observatory	URY	Uruguay	2012	Obesity among adults, BMI >= 30 kg/m2 (age-standardized estimate) (%) - Sex: both sexes - Age group: 18+ years of age	25.0099	% of adults aged 18+, age-standardised	https://ourworldindata.org/grapher/obesity-prevalence-adults-who-gho	1
obesity_adults_pct	World Health Organization — Global Health Observatory	URY	Uruguay	2013	Obesity among adults, BMI >= 30 kg/m2 (age-standardized estimate) (%) - Sex: both sexes - Age group: 18+ years of age	25.7754	% of adults aged 18+, age-standardised	https://ourworldindata.org/grapher/obesity-prevalence-adults-who-gho	1
obesity_adults_pct	World Health Organization — Global Health Observatory	URY	Uruguay	2014	Obesity among adults, BMI >= 30 kg/m2 (age-standardized estimate) (%) - Sex: both sexes - Age group: 18+ years of age	26.5612	% of adults aged 18+, age-standardised	https://ourworldindata.org/grapher/obesity-prevalence-adults-who-gho	1
obesity_adults_pct	World Health Organization — Global Health Observatory	URY	Uruguay	2015	Obesity among adults, BMI >= 30 kg/m2 (age-standardized estimate) (%) - Sex: both sexes - Age group: 18+ years of age	27.3665	% of adults aged 18+, age-standardised	https://ourworldindata.org/grapher/obesity-prevalence-adults-who-gho	1
obesity_adults_pct	World Health Organization — Global Health Observatory	URY	Uruguay	2016	Obesity among adults, BMI >= 30 kg/m2 (age-standardized estimate) (%) - Sex: both sexes - Age group: 18+ years of age	28.1831	% of adults aged 18+, age-standardised	https://ourworldindata.org/grapher/obesity-prevalence-adults-who-gho	1
obesity_adults_pct	World Health Organization — Global Health Observatory	URY	Uruguay	2017	Obesity among adults, BMI >= 30 kg/m2 (age-standardized estimate) (%) - Sex: both sexes - Age group: 18+ years of age	29.0043	% of adults aged 18+, age-standardised	https://ourworldindata.org/grapher/obesity-prevalence-adults-who-gho	1
obesity_adults_pct	World Health Organization — Global Health Observatory	URY	Uruguay	2018	Obesity among adults, BMI >= 30 kg/m2 (age-standardized estimate) (%) - Sex: both sexes - Age group: 18+ years of age	29.8301	% of adults aged 18+, age-standardised	https://ourworldindata.org/grapher/obesity-prevalence-adults-who-gho	1
obesity_adults_pct	World Health Organization — Global Health Observatory	URY	Uruguay	2019	Obesity among adults, BMI >= 30 kg/m2 (age-standardized estimate) (%) - Sex: both sexes - Age group: 18+ years of age	30.6603	% of adults aged 18+, age-standardised	https://ourworldindata.org/grapher/obesity-prevalence-adults-who-gho	1
obesity_adults_pct	World Health Organization — Global Health Observatory	URY	Uruguay	2020	Obesity among adults, BMI >= 30 kg/m2 (age-standardized estimate) (%) - Sex: both sexes - Age group: 18+ years of age	31.4967	% of adults aged 18+, age-standardised	https://ourworldindata.org/grapher/obesity-prevalence-adults-who-gho	1
obesity_adults_pct	World Health Organization — Global Health Observatory	URY	Uruguay	2021	Obesity among adults, BMI >= 30 kg/m2 (age-standardized estimate) (%) - Sex: both sexes - Age group: 18+ years of age	32.3444	% of adults aged 18+, age-standardised	https://ourworldindata.org/grapher/obesity-prevalence-adults-who-gho	1
obesity_adults_pct	World Health Organization — Global Health Observatory	URY	Uruguay	2022	Obesity among adults, BMI >= 30 kg/m2 (age-standardized estimate) (%) - Sex: both sexes - Age group: 18+ years of age	33.2031	% of adults aged 18+, age-standardised	https://ourworldindata.org/grapher/obesity-prevalence-adults-who-gho	1
obesity_adults_pct	World Health Organization — Global Health Observatory	URY	Uruguay	2023	Obesity among adults, BMI >= 30 kg/m2 (age-standardized estimate) (%) - Sex: both sexes - Age group: 18+ years of age	34.0699	% of adults aged 18+, age-standardised	https://ourworldindata.org/grapher/obesity-prevalence-adults-who-gho	1
obesity_adults_pct	World Health Organization — Global Health Observatory	UZB	Uzbekistan	2010	Obesity among adults, BMI >= 30 kg/m2 (age-standardized estimate) (%) - Sex: both sexes - Age group: 18+ years of age	18.7917	% of adults aged 18+, age-standardised	https://ourworldindata.org/grapher/obesity-prevalence-adults-who-gho	1
obesity_adults_pct	World Health Organization — Global Health Observatory	UZB	Uzbekistan	2011	Obesity among adults, BMI >= 30 kg/m2 (age-standardized estimate) (%) - Sex: both sexes - Age group: 18+ years of age	19.6631	% of adults aged 18+, age-standardised	https://ourworldindata.org/grapher/obesity-prevalence-adults-who-gho	1
obesity_adults_pct	World Health Organization — Global Health Observatory	UZB	Uzbekistan	2012	Obesity among adults, BMI >= 30 kg/m2 (age-standardized estimate) (%) - Sex: both sexes - Age group: 18+ years of age	20.5527	% of adults aged 18+, age-standardised	https://ourworldindata.org/grapher/obesity-prevalence-adults-who-gho	1
obesity_adults_pct	World Health Organization — Global Health Observatory	UZB	Uzbekistan	2013	Obesity among adults, BMI >= 30 kg/m2 (age-standardized estimate) (%) - Sex: both sexes - Age group: 18+ years of age	21.4553	% of adults aged 18+, age-standardised	https://ourworldindata.org/grapher/obesity-prevalence-adults-who-gho	1
obesity_adults_pct	World Health Organization — Global Health Observatory	UZB	Uzbekistan	2014	Obesity among adults, BMI >= 30 kg/m2 (age-standardized estimate) (%) - Sex: both sexes - Age group: 18+ years of age	22.3597	% of adults aged 18+, age-standardised	https://ourworldindata.org/grapher/obesity-prevalence-adults-who-gho	1
obesity_adults_pct	World Health Organization — Global Health Observatory	UZB	Uzbekistan	2015	Obesity among adults, BMI >= 30 kg/m2 (age-standardized estimate) (%) - Sex: both sexes - Age group: 18+ years of age	23.2648	% of adults aged 18+, age-standardised	https://ourworldindata.org/grapher/obesity-prevalence-adults-who-gho	1
obesity_adults_pct	World Health Organization — Global Health Observatory	UZB	Uzbekistan	2016	Obesity among adults, BMI >= 30 kg/m2 (age-standardized estimate) (%) - Sex: both sexes - Age group: 18+ years of age	24.174	% of adults aged 18+, age-standardised	https://ourworldindata.org/grapher/obesity-prevalence-adults-who-gho	1
obesity_adults_pct	World Health Organization — Global Health Observatory	UZB	Uzbekistan	2017	Obesity among adults, BMI >= 30 kg/m2 (age-standardized estimate) (%) - Sex: both sexes - Age group: 18+ years of age	25.0701	% of adults aged 18+, age-standardised	https://ourworldindata.org/grapher/obesity-prevalence-adults-who-gho	1
obesity_adults_pct	World Health Organization — Global Health Observatory	UZB	Uzbekistan	2018	Obesity among adults, BMI >= 30 kg/m2 (age-standardized estimate) (%) - Sex: both sexes - Age group: 18+ years of age	25.9522	% of adults aged 18+, age-standardised	https://ourworldindata.org/grapher/obesity-prevalence-adults-who-gho	1
obesity_adults_pct	World Health Organization — Global Health Observatory	UZB	Uzbekistan	2019	Obesity among adults, BMI >= 30 kg/m2 (age-standardized estimate) (%) - Sex: both sexes - Age group: 18+ years of age	26.8286	% of adults aged 18+, age-standardised	https://ourworldindata.org/grapher/obesity-prevalence-adults-who-gho	1
obesity_adults_pct	World Health Organization — Global Health Observatory	UZB	Uzbekistan	2020	Obesity among adults, BMI >= 30 kg/m2 (age-standardized estimate) (%) - Sex: both sexes - Age group: 18+ years of age	27.7081	% of adults aged 18+, age-standardised	https://ourworldindata.org/grapher/obesity-prevalence-adults-who-gho	1
obesity_adults_pct	World Health Organization — Global Health Observatory	UZB	Uzbekistan	2021	Obesity among adults, BMI >= 30 kg/m2 (age-standardized estimate) (%) - Sex: both sexes - Age group: 18+ years of age	28.5871	% of adults aged 18+, age-standardised	https://ourworldindata.org/grapher/obesity-prevalence-adults-who-gho	1
obesity_adults_pct	World Health Organization — Global Health Observatory	UZB	Uzbekistan	2022	Obesity among adults, BMI >= 30 kg/m2 (age-standardized estimate) (%) - Sex: both sexes - Age group: 18+ years of age	29.4644	% of adults aged 18+, age-standardised	https://ourworldindata.org/grapher/obesity-prevalence-adults-who-gho	1
obesity_adults_pct	World Health Organization — Global Health Observatory	UZB	Uzbekistan	2023	Obesity among adults, BMI >= 30 kg/m2 (age-standardized estimate) (%) - Sex: both sexes - Age group: 18+ years of age	30.3441	% of adults aged 18+, age-standardised	https://ourworldindata.org/grapher/obesity-prevalence-adults-who-gho	1
obesity_adults_pct	World Health Organization — Global Health Observatory	VUT	Vanuatu	2010	Obesity among adults, BMI >= 30 kg/m2 (age-standardized estimate) (%) - Sex: both sexes - Age group: 18+ years of age	18.15	% of adults aged 18+, age-standardised	https://ourworldindata.org/grapher/obesity-prevalence-adults-who-gho	1
obesity_adults_pct	World Health Organization — Global Health Observatory	VUT	Vanuatu	2011	Obesity among adults, BMI >= 30 kg/m2 (age-standardized estimate) (%) - Sex: both sexes - Age group: 18+ years of age	18.3716	% of adults aged 18+, age-standardised	https://ourworldindata.org/grapher/obesity-prevalence-adults-who-gho	1
obesity_adults_pct	World Health Organization — Global Health Observatory	VUT	Vanuatu	2012	Obesity among adults, BMI >= 30 kg/m2 (age-standardized estimate) (%) - Sex: both sexes - Age group: 18+ years of age	18.6021	% of adults aged 18+, age-standardised	https://ourworldindata.org/grapher/obesity-prevalence-adults-who-gho	1
obesity_adults_pct	World Health Organization — Global Health Observatory	VUT	Vanuatu	2013	Obesity among adults, BMI >= 30 kg/m2 (age-standardized estimate) (%) - Sex: both sexes - Age group: 18+ years of age	18.8422	% of adults aged 18+, age-standardised	https://ourworldindata.org/grapher/obesity-prevalence-adults-who-gho	1
obesity_adults_pct	World Health Organization — Global Health Observatory	VUT	Vanuatu	2014	Obesity among adults, BMI >= 30 kg/m2 (age-standardized estimate) (%) - Sex: both sexes - Age group: 18+ years of age	19.0998	% of adults aged 18+, age-standardised	https://ourworldindata.org/grapher/obesity-prevalence-adults-who-gho	1
obesity_adults_pct	World Health Organization — Global Health Observatory	VUT	Vanuatu	2015	Obesity among adults, BMI >= 30 kg/m2 (age-standardized estimate) (%) - Sex: both sexes - Age group: 18+ years of age	19.3809	% of adults aged 18+, age-standardised	https://ourworldindata.org/grapher/obesity-prevalence-adults-who-gho	1
obesity_adults_pct	World Health Organization — Global Health Observatory	VUT	Vanuatu	2016	Obesity among adults, BMI >= 30 kg/m2 (age-standardized estimate) (%) - Sex: both sexes - Age group: 18+ years of age	19.6797	% of adults aged 18+, age-standardised	https://ourworldindata.org/grapher/obesity-prevalence-adults-who-gho	1
obesity_adults_pct	World Health Organization — Global Health Observatory	VUT	Vanuatu	2017	Obesity among adults, BMI >= 30 kg/m2 (age-standardized estimate) (%) - Sex: both sexes - Age group: 18+ years of age	19.9954	% of adults aged 18+, age-standardised	https://ourworldindata.org/grapher/obesity-prevalence-adults-who-gho	1
obesity_adults_pct	World Health Organization — Global Health Observatory	VUT	Vanuatu	2018	Obesity among adults, BMI >= 30 kg/m2 (age-standardized estimate) (%) - Sex: both sexes - Age group: 18+ years of age	20.3233	% of adults aged 18+, age-standardised	https://ourworldindata.org/grapher/obesity-prevalence-adults-who-gho	1
obesity_adults_pct	World Health Organization — Global Health Observatory	VUT	Vanuatu	2019	Obesity among adults, BMI >= 30 kg/m2 (age-standardized estimate) (%) - Sex: both sexes - Age group: 18+ years of age	20.6641	% of adults aged 18+, age-standardised	https://ourworldindata.org/grapher/obesity-prevalence-adults-who-gho	1
obesity_adults_pct	World Health Organization — Global Health Observatory	VUT	Vanuatu	2020	Obesity among adults, BMI >= 30 kg/m2 (age-standardized estimate) (%) - Sex: both sexes - Age group: 18+ years of age	21.0233	% of adults aged 18+, age-standardised	https://ourworldindata.org/grapher/obesity-prevalence-adults-who-gho	1
obesity_adults_pct	World Health Organization — Global Health Observatory	VUT	Vanuatu	2021	Obesity among adults, BMI >= 30 kg/m2 (age-standardized estimate) (%) - Sex: both sexes - Age group: 18+ years of age	21.3945	% of adults aged 18+, age-standardised	https://ourworldindata.org/grapher/obesity-prevalence-adults-who-gho	1
obesity_adults_pct	World Health Organization — Global Health Observatory	VUT	Vanuatu	2022	Obesity among adults, BMI >= 30 kg/m2 (age-standardized estimate) (%) - Sex: both sexes - Age group: 18+ years of age	21.774	% of adults aged 18+, age-standardised	https://ourworldindata.org/grapher/obesity-prevalence-adults-who-gho	1
obesity_adults_pct	World Health Organization — Global Health Observatory	VUT	Vanuatu	2023	Obesity among adults, BMI >= 30 kg/m2 (age-standardized estimate) (%) - Sex: both sexes - Age group: 18+ years of age	22.1614	% of adults aged 18+, age-standardised	https://ourworldindata.org/grapher/obesity-prevalence-adults-who-gho	1
obesity_adults_pct	World Health Organization — Global Health Observatory	VEN	Venezuela	2010	Obesity among adults, BMI >= 30 kg/m2 (age-standardized estimate) (%) - Sex: both sexes - Age group: 18+ years of age	22.3256	% of adults aged 18+, age-standardised	https://ourworldindata.org/grapher/obesity-prevalence-adults-who-gho	1
obesity_adults_pct	World Health Organization — Global Health Observatory	VEN	Venezuela	2011	Obesity among adults, BMI >= 30 kg/m2 (age-standardized estimate) (%) - Sex: both sexes - Age group: 18+ years of age	22.5288	% of adults aged 18+, age-standardised	https://ourworldindata.org/grapher/obesity-prevalence-adults-who-gho	1
obesity_adults_pct	World Health Organization — Global Health Observatory	VEN	Venezuela	2012	Obesity among adults, BMI >= 30 kg/m2 (age-standardized estimate) (%) - Sex: both sexes - Age group: 18+ years of age	22.7026	% of adults aged 18+, age-standardised	https://ourworldindata.org/grapher/obesity-prevalence-adults-who-gho	1
obesity_adults_pct	World Health Organization — Global Health Observatory	VEN	Venezuela	2013	Obesity among adults, BMI >= 30 kg/m2 (age-standardized estimate) (%) - Sex: both sexes - Age group: 18+ years of age	22.8433	% of adults aged 18+, age-standardised	https://ourworldindata.org/grapher/obesity-prevalence-adults-who-gho	1
obesity_adults_pct	World Health Organization — Global Health Observatory	VEN	Venezuela	2014	Obesity among adults, BMI >= 30 kg/m2 (age-standardized estimate) (%) - Sex: both sexes - Age group: 18+ years of age	22.9504	% of adults aged 18+, age-standardised	https://ourworldindata.org/grapher/obesity-prevalence-adults-who-gho	1
obesity_adults_pct	World Health Organization — Global Health Observatory	VEN	Venezuela	2015	Obesity among adults, BMI >= 30 kg/m2 (age-standardized estimate) (%) - Sex: both sexes - Age group: 18+ years of age	23.0255	% of adults aged 18+, age-standardised	https://ourworldindata.org/grapher/obesity-prevalence-adults-who-gho	1
obesity_adults_pct	World Health Organization — Global Health Observatory	VEN	Venezuela	2016	Obesity among adults, BMI >= 30 kg/m2 (age-standardized estimate) (%) - Sex: both sexes - Age group: 18+ years of age	23.0668	% of adults aged 18+, age-standardised	https://ourworldindata.org/grapher/obesity-prevalence-adults-who-gho	1
obesity_adults_pct	World Health Organization — Global Health Observatory	VEN	Venezuela	2017	Obesity among adults, BMI >= 30 kg/m2 (age-standardized estimate) (%) - Sex: both sexes - Age group: 18+ years of age	23.0779	% of adults aged 18+, age-standardised	https://ourworldindata.org/grapher/obesity-prevalence-adults-who-gho	1
obesity_adults_pct	World Health Organization — Global Health Observatory	VEN	Venezuela	2018	Obesity among adults, BMI >= 30 kg/m2 (age-standardized estimate) (%) - Sex: both sexes - Age group: 18+ years of age	23.0676	% of adults aged 18+, age-standardised	https://ourworldindata.org/grapher/obesity-prevalence-adults-who-gho	1
obesity_adults_pct	World Health Organization — Global Health Observatory	VEN	Venezuela	2019	Obesity among adults, BMI >= 30 kg/m2 (age-standardized estimate) (%) - Sex: both sexes - Age group: 18+ years of age	23.0476	% of adults aged 18+, age-standardised	https://ourworldindata.org/grapher/obesity-prevalence-adults-who-gho	1
obesity_adults_pct	World Health Organization — Global Health Observatory	VEN	Venezuela	2020	Obesity among adults, BMI >= 30 kg/m2 (age-standardized estimate) (%) - Sex: both sexes - Age group: 18+ years of age	23.0278	% of adults aged 18+, age-standardised	https://ourworldindata.org/grapher/obesity-prevalence-adults-who-gho	1
obesity_adults_pct	World Health Organization — Global Health Observatory	VEN	Venezuela	2021	Obesity among adults, BMI >= 30 kg/m2 (age-standardized estimate) (%) - Sex: both sexes - Age group: 18+ years of age	23.0113	% of adults aged 18+, age-standardised	https://ourworldindata.org/grapher/obesity-prevalence-adults-who-gho	1
obesity_adults_pct	World Health Organization — Global Health Observatory	VEN	Venezuela	2022	Obesity among adults, BMI >= 30 kg/m2 (age-standardized estimate) (%) - Sex: both sexes - Age group: 18+ years of age	22.9969	% of adults aged 18+, age-standardised	https://ourworldindata.org/grapher/obesity-prevalence-adults-who-gho	1
obesity_adults_pct	World Health Organization — Global Health Observatory	VEN	Venezuela	2023	Obesity among adults, BMI >= 30 kg/m2 (age-standardized estimate) (%) - Sex: both sexes - Age group: 18+ years of age	22.9892	% of adults aged 18+, age-standardised	https://ourworldindata.org/grapher/obesity-prevalence-adults-who-gho	1
obesity_adults_pct	World Health Organization — Global Health Observatory	VNM	Vietnam	2010	Obesity among adults, BMI >= 30 kg/m2 (age-standardized estimate) (%) - Sex: both sexes - Age group: 18+ years of age	0.69801	% of adults aged 18+, age-standardised	https://ourworldindata.org/grapher/obesity-prevalence-adults-who-gho	1
obesity_adults_pct	World Health Organization — Global Health Observatory	VNM	Vietnam	2011	Obesity among adults, BMI >= 30 kg/m2 (age-standardized estimate) (%) - Sex: both sexes - Age group: 18+ years of age	0.767038	% of adults aged 18+, age-standardised	https://ourworldindata.org/grapher/obesity-prevalence-adults-who-gho	1
obesity_adults_pct	World Health Organization — Global Health Observatory	VNM	Vietnam	2012	Obesity among adults, BMI >= 30 kg/m2 (age-standardized estimate) (%) - Sex: both sexes - Age group: 18+ years of age	0.843137	% of adults aged 18+, age-standardised	https://ourworldindata.org/grapher/obesity-prevalence-adults-who-gho	1
obesity_adults_pct	World Health Organization — Global Health Observatory	VNM	Vietnam	2013	Obesity among adults, BMI >= 30 kg/m2 (age-standardized estimate) (%) - Sex: both sexes - Age group: 18+ years of age	0.926647	% of adults aged 18+, age-standardised	https://ourworldindata.org/grapher/obesity-prevalence-adults-who-gho	1
obesity_adults_pct	World Health Organization — Global Health Observatory	VNM	Vietnam	2014	Obesity among adults, BMI >= 30 kg/m2 (age-standardized estimate) (%) - Sex: both sexes - Age group: 18+ years of age	1.01778	% of adults aged 18+, age-standardised	https://ourworldindata.org/grapher/obesity-prevalence-adults-who-gho	1
obesity_adults_pct	World Health Organization — Global Health Observatory	VNM	Vietnam	2015	Obesity among adults, BMI >= 30 kg/m2 (age-standardized estimate) (%) - Sex: both sexes - Age group: 18+ years of age	1.11702	% of adults aged 18+, age-standardised	https://ourworldindata.org/grapher/obesity-prevalence-adults-who-gho	1
obesity_adults_pct	World Health Organization — Global Health Observatory	VNM	Vietnam	2016	Obesity among adults, BMI >= 30 kg/m2 (age-standardized estimate) (%) - Sex: both sexes - Age group: 18+ years of age	1.22462	% of adults aged 18+, age-standardised	https://ourworldindata.org/grapher/obesity-prevalence-adults-who-gho	1
obesity_adults_pct	World Health Organization — Global Health Observatory	VNM	Vietnam	2017	Obesity among adults, BMI >= 30 kg/m2 (age-standardized estimate) (%) - Sex: both sexes - Age group: 18+ years of age	1.34024	% of adults aged 18+, age-standardised	https://ourworldindata.org/grapher/obesity-prevalence-adults-who-gho	1
obesity_adults_pct	World Health Organization — Global Health Observatory	VNM	Vietnam	2018	Obesity among adults, BMI >= 30 kg/m2 (age-standardized estimate) (%) - Sex: both sexes - Age group: 18+ years of age	1.46328	% of adults aged 18+, age-standardised	https://ourworldindata.org/grapher/obesity-prevalence-adults-who-gho	1
obesity_adults_pct	World Health Organization — Global Health Observatory	VNM	Vietnam	2019	Obesity among adults, BMI >= 30 kg/m2 (age-standardized estimate) (%) - Sex: both sexes - Age group: 18+ years of age	1.59391	% of adults aged 18+, age-standardised	https://ourworldindata.org/grapher/obesity-prevalence-adults-who-gho	1
obesity_adults_pct	World Health Organization — Global Health Observatory	VNM	Vietnam	2020	Obesity among adults, BMI >= 30 kg/m2 (age-standardized estimate) (%) - Sex: both sexes - Age group: 18+ years of age	1.73311	% of adults aged 18+, age-standardised	https://ourworldindata.org/grapher/obesity-prevalence-adults-who-gho	1
obesity_adults_pct	World Health Organization — Global Health Observatory	VNM	Vietnam	2021	Obesity among adults, BMI >= 30 kg/m2 (age-standardized estimate) (%) - Sex: both sexes - Age group: 18+ years of age	1.8821	% of adults aged 18+, age-standardised	https://ourworldindata.org/grapher/obesity-prevalence-adults-who-gho	1
obesity_adults_pct	World Health Organization — Global Health Observatory	VNM	Vietnam	2022	Obesity among adults, BMI >= 30 kg/m2 (age-standardized estimate) (%) - Sex: both sexes - Age group: 18+ years of age	2.04153	% of adults aged 18+, age-standardised	https://ourworldindata.org/grapher/obesity-prevalence-adults-who-gho	1
obesity_adults_pct	World Health Organization — Global Health Observatory	VNM	Vietnam	2023	Obesity among adults, BMI >= 30 kg/m2 (age-standardized estimate) (%) - Sex: both sexes - Age group: 18+ years of age	2.21215	% of adults aged 18+, age-standardised	https://ourworldindata.org/grapher/obesity-prevalence-adults-who-gho	1
obesity_adults_pct	World Health Organization — Global Health Observatory	WHO_WPAC	Western Pacific (WHO)	2010	Obesity among adults, BMI >= 30 kg/m2 (age-standardized estimate) (%) - Sex: both sexes - Age group: 18+ years of age	4.45474	% of adults aged 18+, age-standardised	https://ourworldindata.org/grapher/obesity-prevalence-adults-who-gho	0
obesity_adults_pct	World Health Organization — Global Health Observatory	WHO_WPAC	Western Pacific (WHO)	2011	Obesity among adults, BMI >= 30 kg/m2 (age-standardized estimate) (%) - Sex: both sexes - Age group: 18+ years of age	4.70726	% of adults aged 18+, age-standardised	https://ourworldindata.org/grapher/obesity-prevalence-adults-who-gho	0
obesity_adults_pct	World Health Organization — Global Health Observatory	WHO_WPAC	Western Pacific (WHO)	2012	Obesity among adults, BMI >= 30 kg/m2 (age-standardized estimate) (%) - Sex: both sexes - Age group: 18+ years of age	4.97381	% of adults aged 18+, age-standardised	https://ourworldindata.org/grapher/obesity-prevalence-adults-who-gho	0
obesity_adults_pct	World Health Organization — Global Health Observatory	WHO_WPAC	Western Pacific (WHO)	2013	Obesity among adults, BMI >= 30 kg/m2 (age-standardized estimate) (%) - Sex: both sexes - Age group: 18+ years of age	5.25898	% of adults aged 18+, age-standardised	https://ourworldindata.org/grapher/obesity-prevalence-adults-who-gho	0
obesity_adults_pct	World Health Organization — Global Health Observatory	WHO_WPAC	Western Pacific (WHO)	2014	Obesity among adults, BMI >= 30 kg/m2 (age-standardized estimate) (%) - Sex: both sexes - Age group: 18+ years of age	5.56365	% of adults aged 18+, age-standardised	https://ourworldindata.org/grapher/obesity-prevalence-adults-who-gho	0
obesity_adults_pct	World Health Organization — Global Health Observatory	WHO_WPAC	Western Pacific (WHO)	2015	Obesity among adults, BMI >= 30 kg/m2 (age-standardized estimate) (%) - Sex: both sexes - Age group: 18+ years of age	5.89107	% of adults aged 18+, age-standardised	https://ourworldindata.org/grapher/obesity-prevalence-adults-who-gho	0
obesity_adults_pct	World Health Organization — Global Health Observatory	WHO_WPAC	Western Pacific (WHO)	2016	Obesity among adults, BMI >= 30 kg/m2 (age-standardized estimate) (%) - Sex: both sexes - Age group: 18+ years of age	6.23935	% of adults aged 18+, age-standardised	https://ourworldindata.org/grapher/obesity-prevalence-adults-who-gho	0
obesity_adults_pct	World Health Organization — Global Health Observatory	WHO_WPAC	Western Pacific (WHO)	2017	Obesity among adults, BMI >= 30 kg/m2 (age-standardized estimate) (%) - Sex: both sexes - Age group: 18+ years of age	6.60362	% of adults aged 18+, age-standardised	https://ourworldindata.org/grapher/obesity-prevalence-adults-who-gho	0
obesity_adults_pct	World Health Organization — Global Health Observatory	WHO_WPAC	Western Pacific (WHO)	2018	Obesity among adults, BMI >= 30 kg/m2 (age-standardized estimate) (%) - Sex: both sexes - Age group: 18+ years of age	6.98405	% of adults aged 18+, age-standardised	https://ourworldindata.org/grapher/obesity-prevalence-adults-who-gho	0
obesity_adults_pct	World Health Organization — Global Health Observatory	WHO_WPAC	Western Pacific (WHO)	2019	Obesity among adults, BMI >= 30 kg/m2 (age-standardized estimate) (%) - Sex: both sexes - Age group: 18+ years of age	7.38289	% of adults aged 18+, age-standardised	https://ourworldindata.org/grapher/obesity-prevalence-adults-who-gho	0
obesity_adults_pct	World Health Organization — Global Health Observatory	WHO_WPAC	Western Pacific (WHO)	2020	Obesity among adults, BMI >= 30 kg/m2 (age-standardized estimate) (%) - Sex: both sexes - Age group: 18+ years of age	7.80307	% of adults aged 18+, age-standardised	https://ourworldindata.org/grapher/obesity-prevalence-adults-who-gho	0
obesity_adults_pct	World Health Organization — Global Health Observatory	WHO_WPAC	Western Pacific (WHO)	2021	Obesity among adults, BMI >= 30 kg/m2 (age-standardized estimate) (%) - Sex: both sexes - Age group: 18+ years of age	8.24514	% of adults aged 18+, age-standardised	https://ourworldindata.org/grapher/obesity-prevalence-adults-who-gho	0
obesity_adults_pct	World Health Organization — Global Health Observatory	WHO_WPAC	Western Pacific (WHO)	2022	Obesity among adults, BMI >= 30 kg/m2 (age-standardized estimate) (%) - Sex: both sexes - Age group: 18+ years of age	8.71233	% of adults aged 18+, age-standardised	https://ourworldindata.org/grapher/obesity-prevalence-adults-who-gho	0
obesity_adults_pct	World Health Organization — Global Health Observatory	WHO_WPAC	Western Pacific (WHO)	2023	Obesity among adults, BMI >= 30 kg/m2 (age-standardized estimate) (%) - Sex: both sexes - Age group: 18+ years of age	9.20671	% of adults aged 18+, age-standardised	https://ourworldindata.org/grapher/obesity-prevalence-adults-who-gho	0
obesity_adults_pct	World Health Organization — Global Health Observatory	OWID_WRL	World	2010	Obesity among adults, BMI >= 30 kg/m2 (age-standardized estimate) (%) - Sex: both sexes - Age group: 18+ years of age	11.4912	% of adults aged 18+, age-standardised	https://ourworldindata.org/grapher/obesity-prevalence-adults-who-gho	0
obesity_adults_pct	World Health Organization — Global Health Observatory	OWID_WRL	World	2011	Obesity among adults, BMI >= 30 kg/m2 (age-standardized estimate) (%) - Sex: both sexes - Age group: 18+ years of age	11.7763	% of adults aged 18+, age-standardised	https://ourworldindata.org/grapher/obesity-prevalence-adults-who-gho	0
obesity_adults_pct	World Health Organization — Global Health Observatory	OWID_WRL	World	2012	Obesity among adults, BMI >= 30 kg/m2 (age-standardized estimate) (%) - Sex: both sexes - Age group: 18+ years of age	12.0648	% of adults aged 18+, age-standardised	https://ourworldindata.org/grapher/obesity-prevalence-adults-who-gho	0
obesity_adults_pct	World Health Organization — Global Health Observatory	OWID_WRL	World	2013	Obesity among adults, BMI >= 30 kg/m2 (age-standardized estimate) (%) - Sex: both sexes - Age group: 18+ years of age	12.3584	% of adults aged 18+, age-standardised	https://ourworldindata.org/grapher/obesity-prevalence-adults-who-gho	0
obesity_adults_pct	World Health Organization — Global Health Observatory	OWID_WRL	World	2014	Obesity among adults, BMI >= 30 kg/m2 (age-standardized estimate) (%) - Sex: both sexes - Age group: 18+ years of age	12.6621	% of adults aged 18+, age-standardised	https://ourworldindata.org/grapher/obesity-prevalence-adults-who-gho	0
obesity_adults_pct	World Health Organization — Global Health Observatory	OWID_WRL	World	2015	Obesity among adults, BMI >= 30 kg/m2 (age-standardized estimate) (%) - Sex: both sexes - Age group: 18+ years of age	12.9803	% of adults aged 18+, age-standardised	https://ourworldindata.org/grapher/obesity-prevalence-adults-who-gho	0
obesity_adults_pct	World Health Organization — Global Health Observatory	OWID_WRL	World	2016	Obesity among adults, BMI >= 30 kg/m2 (age-standardized estimate) (%) - Sex: both sexes - Age group: 18+ years of age	13.3082	% of adults aged 18+, age-standardised	https://ourworldindata.org/grapher/obesity-prevalence-adults-who-gho	0
obesity_adults_pct	World Health Organization — Global Health Observatory	OWID_WRL	World	2017	Obesity among adults, BMI >= 30 kg/m2 (age-standardized estimate) (%) - Sex: both sexes - Age group: 18+ years of age	13.6362	% of adults aged 18+, age-standardised	https://ourworldindata.org/grapher/obesity-prevalence-adults-who-gho	0
obesity_adults_pct	World Health Organization — Global Health Observatory	OWID_WRL	World	2018	Obesity among adults, BMI >= 30 kg/m2 (age-standardized estimate) (%) - Sex: both sexes - Age group: 18+ years of age	13.9641	% of adults aged 18+, age-standardised	https://ourworldindata.org/grapher/obesity-prevalence-adults-who-gho	0
obesity_adults_pct	World Health Organization — Global Health Observatory	OWID_WRL	World	2019	Obesity among adults, BMI >= 30 kg/m2 (age-standardized estimate) (%) - Sex: both sexes - Age group: 18+ years of age	14.2997	% of adults aged 18+, age-standardised	https://ourworldindata.org/grapher/obesity-prevalence-adults-who-gho	0
obesity_adults_pct	World Health Organization — Global Health Observatory	OWID_WRL	World	2020	Obesity among adults, BMI >= 30 kg/m2 (age-standardized estimate) (%) - Sex: both sexes - Age group: 18+ years of age	14.6422	% of adults aged 18+, age-standardised	https://ourworldindata.org/grapher/obesity-prevalence-adults-who-gho	0
obesity_adults_pct	World Health Organization — Global Health Observatory	OWID_WRL	World	2021	Obesity among adults, BMI >= 30 kg/m2 (age-standardized estimate) (%) - Sex: both sexes - Age group: 18+ years of age	14.9961	% of adults aged 18+, age-standardised	https://ourworldindata.org/grapher/obesity-prevalence-adults-who-gho	0
obesity_adults_pct	World Health Organization — Global Health Observatory	OWID_WRL	World	2022	Obesity among adults, BMI >= 30 kg/m2 (age-standardized estimate) (%) - Sex: both sexes - Age group: 18+ years of age	15.3689	% of adults aged 18+, age-standardised	https://ourworldindata.org/grapher/obesity-prevalence-adults-who-gho	0
obesity_adults_pct	World Health Organization — Global Health Observatory	OWID_WRL	World	2023	Obesity among adults, BMI >= 30 kg/m2 (age-standardized estimate) (%) - Sex: both sexes - Age group: 18+ years of age	15.7597	% of adults aged 18+, age-standardised	https://ourworldindata.org/grapher/obesity-prevalence-adults-who-gho	0
obesity_adults_pct	World Health Organization — Global Health Observatory	YEM	Yemen	2010	Obesity among adults, BMI >= 30 kg/m2 (age-standardized estimate) (%) - Sex: both sexes - Age group: 18+ years of age	8.42019	% of adults aged 18+, age-standardised	https://ourworldindata.org/grapher/obesity-prevalence-adults-who-gho	1
obesity_adults_pct	World Health Organization — Global Health Observatory	YEM	Yemen	2011	Obesity among adults, BMI >= 30 kg/m2 (age-standardized estimate) (%) - Sex: both sexes - Age group: 18+ years of age	8.77003	% of adults aged 18+, age-standardised	https://ourworldindata.org/grapher/obesity-prevalence-adults-who-gho	1
obesity_adults_pct	World Health Organization — Global Health Observatory	YEM	Yemen	2012	Obesity among adults, BMI >= 30 kg/m2 (age-standardized estimate) (%) - Sex: both sexes - Age group: 18+ years of age	9.12752	% of adults aged 18+, age-standardised	https://ourworldindata.org/grapher/obesity-prevalence-adults-who-gho	1
obesity_adults_pct	World Health Organization — Global Health Observatory	YEM	Yemen	2013	Obesity among adults, BMI >= 30 kg/m2 (age-standardized estimate) (%) - Sex: both sexes - Age group: 18+ years of age	9.49208	% of adults aged 18+, age-standardised	https://ourworldindata.org/grapher/obesity-prevalence-adults-who-gho	1
obesity_adults_pct	World Health Organization — Global Health Observatory	YEM	Yemen	2014	Obesity among adults, BMI >= 30 kg/m2 (age-standardized estimate) (%) - Sex: both sexes - Age group: 18+ years of age	9.86101	% of adults aged 18+, age-standardised	https://ourworldindata.org/grapher/obesity-prevalence-adults-who-gho	1
obesity_adults_pct	World Health Organization — Global Health Observatory	YEM	Yemen	2015	Obesity among adults, BMI >= 30 kg/m2 (age-standardized estimate) (%) - Sex: both sexes - Age group: 18+ years of age	10.2344	% of adults aged 18+, age-standardised	https://ourworldindata.org/grapher/obesity-prevalence-adults-who-gho	1
obesity_adults_pct	World Health Organization — Global Health Observatory	YEM	Yemen	2016	Obesity among adults, BMI >= 30 kg/m2 (age-standardized estimate) (%) - Sex: both sexes - Age group: 18+ years of age	10.6138	% of adults aged 18+, age-standardised	https://ourworldindata.org/grapher/obesity-prevalence-adults-who-gho	1
obesity_adults_pct	World Health Organization — Global Health Observatory	YEM	Yemen	2017	Obesity among adults, BMI >= 30 kg/m2 (age-standardized estimate) (%) - Sex: both sexes - Age group: 18+ years of age	10.9746	% of adults aged 18+, age-standardised	https://ourworldindata.org/grapher/obesity-prevalence-adults-who-gho	1
obesity_adults_pct	World Health Organization — Global Health Observatory	YEM	Yemen	2018	Obesity among adults, BMI >= 30 kg/m2 (age-standardized estimate) (%) - Sex: both sexes - Age group: 18+ years of age	11.3148	% of adults aged 18+, age-standardised	https://ourworldindata.org/grapher/obesity-prevalence-adults-who-gho	1
obesity_adults_pct	World Health Organization — Global Health Observatory	YEM	Yemen	2019	Obesity among adults, BMI >= 30 kg/m2 (age-standardized estimate) (%) - Sex: both sexes - Age group: 18+ years of age	11.6415	% of adults aged 18+, age-standardised	https://ourworldindata.org/grapher/obesity-prevalence-adults-who-gho	1
obesity_adults_pct	World Health Organization — Global Health Observatory	YEM	Yemen	2020	Obesity among adults, BMI >= 30 kg/m2 (age-standardized estimate) (%) - Sex: both sexes - Age group: 18+ years of age	11.9663	% of adults aged 18+, age-standardised	https://ourworldindata.org/grapher/obesity-prevalence-adults-who-gho	1
obesity_adults_pct	World Health Organization — Global Health Observatory	YEM	Yemen	2021	Obesity among adults, BMI >= 30 kg/m2 (age-standardized estimate) (%) - Sex: both sexes - Age group: 18+ years of age	12.2924	% of adults aged 18+, age-standardised	https://ourworldindata.org/grapher/obesity-prevalence-adults-who-gho	1
obesity_adults_pct	World Health Organization — Global Health Observatory	YEM	Yemen	2022	Obesity among adults, BMI >= 30 kg/m2 (age-standardized estimate) (%) - Sex: both sexes - Age group: 18+ years of age	12.6226	% of adults aged 18+, age-standardised	https://ourworldindata.org/grapher/obesity-prevalence-adults-who-gho	1
obesity_adults_pct	World Health Organization — Global Health Observatory	YEM	Yemen	2023	Obesity among adults, BMI >= 30 kg/m2 (age-standardized estimate) (%) - Sex: both sexes - Age group: 18+ years of age	12.9624	% of adults aged 18+, age-standardised	https://ourworldindata.org/grapher/obesity-prevalence-adults-who-gho	1
obesity_adults_pct	World Health Organization — Global Health Observatory	ZMB	Zambia	2010	Obesity among adults, BMI >= 30 kg/m2 (age-standardized estimate) (%) - Sex: both sexes - Age group: 18+ years of age	6.3526	% of adults aged 18+, age-standardised	https://ourworldindata.org/grapher/obesity-prevalence-adults-who-gho	1
obesity_adults_pct	World Health Organization — Global Health Observatory	ZMB	Zambia	2011	Obesity among adults, BMI >= 30 kg/m2 (age-standardized estimate) (%) - Sex: both sexes - Age group: 18+ years of age	6.63737	% of adults aged 18+, age-standardised	https://ourworldindata.org/grapher/obesity-prevalence-adults-who-gho	1
obesity_adults_pct	World Health Organization — Global Health Observatory	ZMB	Zambia	2012	Obesity among adults, BMI >= 30 kg/m2 (age-standardized estimate) (%) - Sex: both sexes - Age group: 18+ years of age	6.93474	% of adults aged 18+, age-standardised	https://ourworldindata.org/grapher/obesity-prevalence-adults-who-gho	1
obesity_adults_pct	World Health Organization — Global Health Observatory	ZMB	Zambia	2013	Obesity among adults, BMI >= 30 kg/m2 (age-standardized estimate) (%) - Sex: both sexes - Age group: 18+ years of age	7.24563	% of adults aged 18+, age-standardised	https://ourworldindata.org/grapher/obesity-prevalence-adults-who-gho	1
obesity_adults_pct	World Health Organization — Global Health Observatory	ZMB	Zambia	2014	Obesity among adults, BMI >= 30 kg/m2 (age-standardized estimate) (%) - Sex: both sexes - Age group: 18+ years of age	7.57097	% of adults aged 18+, age-standardised	https://ourworldindata.org/grapher/obesity-prevalence-adults-who-gho	1
obesity_adults_pct	World Health Organization — Global Health Observatory	ZMB	Zambia	2015	Obesity among adults, BMI >= 30 kg/m2 (age-standardized estimate) (%) - Sex: both sexes - Age group: 18+ years of age	7.91176	% of adults aged 18+, age-standardised	https://ourworldindata.org/grapher/obesity-prevalence-adults-who-gho	1
obesity_adults_pct	World Health Organization — Global Health Observatory	ZMB	Zambia	2016	Obesity among adults, BMI >= 30 kg/m2 (age-standardized estimate) (%) - Sex: both sexes - Age group: 18+ years of age	8.26482	% of adults aged 18+, age-standardised	https://ourworldindata.org/grapher/obesity-prevalence-adults-who-gho	1
obesity_adults_pct	World Health Organization — Global Health Observatory	ZMB	Zambia	2017	Obesity among adults, BMI >= 30 kg/m2 (age-standardized estimate) (%) - Sex: both sexes - Age group: 18+ years of age	8.62898	% of adults aged 18+, age-standardised	https://ourworldindata.org/grapher/obesity-prevalence-adults-who-gho	1
obesity_adults_pct	World Health Organization — Global Health Observatory	ZMB	Zambia	2018	Obesity among adults, BMI >= 30 kg/m2 (age-standardized estimate) (%) - Sex: both sexes - Age group: 18+ years of age	9.00469	% of adults aged 18+, age-standardised	https://ourworldindata.org/grapher/obesity-prevalence-adults-who-gho	1
obesity_adults_pct	World Health Organization — Global Health Observatory	ZMB	Zambia	2019	Obesity among adults, BMI >= 30 kg/m2 (age-standardized estimate) (%) - Sex: both sexes - Age group: 18+ years of age	9.39291	% of adults aged 18+, age-standardised	https://ourworldindata.org/grapher/obesity-prevalence-adults-who-gho	1
obesity_adults_pct	World Health Organization — Global Health Observatory	ZMB	Zambia	2020	Obesity among adults, BMI >= 30 kg/m2 (age-standardized estimate) (%) - Sex: both sexes - Age group: 18+ years of age	9.79594	% of adults aged 18+, age-standardised	https://ourworldindata.org/grapher/obesity-prevalence-adults-who-gho	1
obesity_adults_pct	World Health Organization — Global Health Observatory	ZMB	Zambia	2021	Obesity among adults, BMI >= 30 kg/m2 (age-standardized estimate) (%) - Sex: both sexes - Age group: 18+ years of age	10.2146	% of adults aged 18+, age-standardised	https://ourworldindata.org/grapher/obesity-prevalence-adults-who-gho	1
obesity_adults_pct	World Health Organization — Global Health Observatory	ZMB	Zambia	2022	Obesity among adults, BMI >= 30 kg/m2 (age-standardized estimate) (%) - Sex: both sexes - Age group: 18+ years of age	10.6503	% of adults aged 18+, age-standardised	https://ourworldindata.org/grapher/obesity-prevalence-adults-who-gho	1
obesity_adults_pct	World Health Organization — Global Health Observatory	ZMB	Zambia	2023	Obesity among adults, BMI >= 30 kg/m2 (age-standardized estimate) (%) - Sex: both sexes - Age group: 18+ years of age	11.1042	% of adults aged 18+, age-standardised	https://ourworldindata.org/grapher/obesity-prevalence-adults-who-gho	1
obesity_adults_pct	World Health Organization — Global Health Observatory	ZWE	Zimbabwe	2010	Obesity among adults, BMI >= 30 kg/m2 (age-standardized estimate) (%) - Sex: both sexes - Age group: 18+ years of age	9.40517	% of adults aged 18+, age-standardised	https://ourworldindata.org/grapher/obesity-prevalence-adults-who-gho	1
obesity_adults_pct	World Health Organization — Global Health Observatory	ZWE	Zimbabwe	2011	Obesity among adults, BMI >= 30 kg/m2 (age-standardized estimate) (%) - Sex: both sexes - Age group: 18+ years of age	9.72469	% of adults aged 18+, age-standardised	https://ourworldindata.org/grapher/obesity-prevalence-adults-who-gho	1
obesity_adults_pct	World Health Organization — Global Health Observatory	ZWE	Zimbabwe	2012	Obesity among adults, BMI >= 30 kg/m2 (age-standardized estimate) (%) - Sex: both sexes - Age group: 18+ years of age	10.0675	% of adults aged 18+, age-standardised	https://ourworldindata.org/grapher/obesity-prevalence-adults-who-gho	1
obesity_adults_pct	World Health Organization — Global Health Observatory	ZWE	Zimbabwe	2013	Obesity among adults, BMI >= 30 kg/m2 (age-standardized estimate) (%) - Sex: both sexes - Age group: 18+ years of age	10.4151	% of adults aged 18+, age-standardised	https://ourworldindata.org/grapher/obesity-prevalence-adults-who-gho	1
obesity_adults_pct	World Health Organization — Global Health Observatory	ZWE	Zimbabwe	2014	Obesity among adults, BMI >= 30 kg/m2 (age-standardized estimate) (%) - Sex: both sexes - Age group: 18+ years of age	10.761	% of adults aged 18+, age-standardised	https://ourworldindata.org/grapher/obesity-prevalence-adults-who-gho	1
obesity_adults_pct	World Health Organization — Global Health Observatory	ZWE	Zimbabwe	2015	Obesity among adults, BMI >= 30 kg/m2 (age-standardized estimate) (%) - Sex: both sexes - Age group: 18+ years of age	11.1203	% of adults aged 18+, age-standardised	https://ourworldindata.org/grapher/obesity-prevalence-adults-who-gho	1
obesity_adults_pct	World Health Organization — Global Health Observatory	ZWE	Zimbabwe	2016	Obesity among adults, BMI >= 30 kg/m2 (age-standardized estimate) (%) - Sex: both sexes - Age group: 18+ years of age	11.4885	% of adults aged 18+, age-standardised	https://ourworldindata.org/grapher/obesity-prevalence-adults-who-gho	1
obesity_adults_pct	World Health Organization — Global Health Observatory	ZWE	Zimbabwe	2017	Obesity among adults, BMI >= 30 kg/m2 (age-standardized estimate) (%) - Sex: both sexes - Age group: 18+ years of age	11.8627	% of adults aged 18+, age-standardised	https://ourworldindata.org/grapher/obesity-prevalence-adults-who-gho	1
obesity_adults_pct	World Health Organization — Global Health Observatory	ZWE	Zimbabwe	2018	Obesity among adults, BMI >= 30 kg/m2 (age-standardized estimate) (%) - Sex: both sexes - Age group: 18+ years of age	12.2415	% of adults aged 18+, age-standardised	https://ourworldindata.org/grapher/obesity-prevalence-adults-who-gho	1
obesity_adults_pct	World Health Organization — Global Health Observatory	ZWE	Zimbabwe	2019	Obesity among adults, BMI >= 30 kg/m2 (age-standardized estimate) (%) - Sex: both sexes - Age group: 18+ years of age	12.6273	% of adults aged 18+, age-standardised	https://ourworldindata.org/grapher/obesity-prevalence-adults-who-gho	1
obesity_adults_pct	World Health Organization — Global Health Observatory	ZWE	Zimbabwe	2020	Obesity among adults, BMI >= 30 kg/m2 (age-standardized estimate) (%) - Sex: both sexes - Age group: 18+ years of age	13.0221	% of adults aged 18+, age-standardised	https://ourworldindata.org/grapher/obesity-prevalence-adults-who-gho	1
obesity_adults_pct	World Health Organization — Global Health Observatory	ZWE	Zimbabwe	2021	Obesity among adults, BMI >= 30 kg/m2 (age-standardized estimate) (%) - Sex: both sexes - Age group: 18+ years of age	13.4247	% of adults aged 18+, age-standardised	https://ourworldindata.org/grapher/obesity-prevalence-adults-who-gho	1
obesity_adults_pct	World Health Organization — Global Health Observatory	ZWE	Zimbabwe	2022	Obesity among adults, BMI >= 30 kg/m2 (age-standardized estimate) (%) - Sex: both sexes - Age group: 18+ years of age	13.8385	% of adults aged 18+, age-standardised	https://ourworldindata.org/grapher/obesity-prevalence-adults-who-gho	1
obesity_adults_pct	World Health Organization — Global Health Observatory	ZWE	Zimbabwe	2023	Obesity among adults, BMI >= 30 kg/m2 (age-standardized estimate) (%) - Sex: both sexes - Age group: 18+ years of age	14.2661	% of adults aged 18+, age-standardised	https://ourworldindata.org/grapher/obesity-prevalence-adults-who-gho	1
raised_fasting_glucose_adults_pct_who	World Health Organization — Global Health Observatory	AFG	Afghanistan	2010	Raised fasting blood glucose (>=7.0 mmol/L) (age-standardized estimate) - Sex: both sexes - Age group: 18+ years of age	10.8	% of adults aged 18+, age-standardised	https://ourworldindata.org/grapher/diabetes-prevalence-who-gho	1
raised_fasting_glucose_adults_pct_who	World Health Organization — Global Health Observatory	AFG	Afghanistan	2011	Raised fasting blood glucose (>=7.0 mmol/L) (age-standardized estimate) - Sex: both sexes - Age group: 18+ years of age	11.1	% of adults aged 18+, age-standardised	https://ourworldindata.org/grapher/diabetes-prevalence-who-gho	1
raised_fasting_glucose_adults_pct_who	World Health Organization — Global Health Observatory	AFG	Afghanistan	2012	Raised fasting blood glucose (>=7.0 mmol/L) (age-standardized estimate) - Sex: both sexes - Age group: 18+ years of age	11.3	% of adults aged 18+, age-standardised	https://ourworldindata.org/grapher/diabetes-prevalence-who-gho	1
raised_fasting_glucose_adults_pct_who	World Health Organization — Global Health Observatory	AFG	Afghanistan	2013	Raised fasting blood glucose (>=7.0 mmol/L) (age-standardized estimate) - Sex: both sexes - Age group: 18+ years of age	11.6	% of adults aged 18+, age-standardised	https://ourworldindata.org/grapher/diabetes-prevalence-who-gho	1
raised_fasting_glucose_adults_pct_who	World Health Organization — Global Health Observatory	AFG	Afghanistan	2014	Raised fasting blood glucose (>=7.0 mmol/L) (age-standardized estimate) - Sex: both sexes - Age group: 18+ years of age	11.9	% of adults aged 18+, age-standardised	https://ourworldindata.org/grapher/diabetes-prevalence-who-gho	1
raised_fasting_glucose_adults_pct_who	World Health Organization — Global Health Observatory	WHO_AFR	Africa (WHO)	2010	Raised fasting blood glucose (>=7.0 mmol/L) (age-standardized estimate) - Sex: both sexes - Age group: 18+ years of age	6.5	% of adults aged 18+, age-standardised	https://ourworldindata.org/grapher/diabetes-prevalence-who-gho	0
raised_fasting_glucose_adults_pct_who	World Health Organization — Global Health Observatory	WHO_AFR	Africa (WHO)	2011	Raised fasting blood glucose (>=7.0 mmol/L) (age-standardized estimate) - Sex: both sexes - Age group: 18+ years of age	6.7	% of adults aged 18+, age-standardised	https://ourworldindata.org/grapher/diabetes-prevalence-who-gho	0
raised_fasting_glucose_adults_pct_who	World Health Organization — Global Health Observatory	WHO_AFR	Africa (WHO)	2012	Raised fasting blood glucose (>=7.0 mmol/L) (age-standardized estimate) - Sex: both sexes - Age group: 18+ years of age	6.8	% of adults aged 18+, age-standardised	https://ourworldindata.org/grapher/diabetes-prevalence-who-gho	0
raised_fasting_glucose_adults_pct_who	World Health Organization — Global Health Observatory	WHO_AFR	Africa (WHO)	2013	Raised fasting blood glucose (>=7.0 mmol/L) (age-standardized estimate) - Sex: both sexes - Age group: 18+ years of age	6.9	% of adults aged 18+, age-standardised	https://ourworldindata.org/grapher/diabetes-prevalence-who-gho	0
raised_fasting_glucose_adults_pct_who	World Health Organization — Global Health Observatory	WHO_AFR	Africa (WHO)	2014	Raised fasting blood glucose (>=7.0 mmol/L) (age-standardized estimate) - Sex: both sexes - Age group: 18+ years of age	7.1	% of adults aged 18+, age-standardised	https://ourworldindata.org/grapher/diabetes-prevalence-who-gho	0
raised_fasting_glucose_adults_pct_who	World Health Organization — Global Health Observatory	ALB	Albania	2010	Raised fasting blood glucose (>=7.0 mmol/L) (age-standardized estimate) - Sex: both sexes - Age group: 18+ years of age	7.1	% of adults aged 18+, age-standardised	https://ourworldindata.org/grapher/diabetes-prevalence-who-gho	1
raised_fasting_glucose_adults_pct_who	World Health Organization — Global Health Observatory	ALB	Albania	2011	Raised fasting blood glucose (>=7.0 mmol/L) (age-standardized estimate) - Sex: both sexes - Age group: 18+ years of age	7.1	% of adults aged 18+, age-standardised	https://ourworldindata.org/grapher/diabetes-prevalence-who-gho	1
raised_fasting_glucose_adults_pct_who	World Health Organization — Global Health Observatory	ALB	Albania	2012	Raised fasting blood glucose (>=7.0 mmol/L) (age-standardized estimate) - Sex: both sexes - Age group: 18+ years of age	7.2	% of adults aged 18+, age-standardised	https://ourworldindata.org/grapher/diabetes-prevalence-who-gho	1
raised_fasting_glucose_adults_pct_who	World Health Organization — Global Health Observatory	ALB	Albania	2013	Raised fasting blood glucose (>=7.0 mmol/L) (age-standardized estimate) - Sex: both sexes - Age group: 18+ years of age	7.3	% of adults aged 18+, age-standardised	https://ourworldindata.org/grapher/diabetes-prevalence-who-gho	1
raised_fasting_glucose_adults_pct_who	World Health Organization — Global Health Observatory	ALB	Albania	2014	Raised fasting blood glucose (>=7.0 mmol/L) (age-standardized estimate) - Sex: both sexes - Age group: 18+ years of age	7.4	% of adults aged 18+, age-standardised	https://ourworldindata.org/grapher/diabetes-prevalence-who-gho	1
raised_fasting_glucose_adults_pct_who	World Health Organization — Global Health Observatory	DZA	Algeria	2010	Raised fasting blood glucose (>=7.0 mmol/L) (age-standardized estimate) - Sex: both sexes - Age group: 18+ years of age	11.4	% of adults aged 18+, age-standardised	https://ourworldindata.org/grapher/diabetes-prevalence-who-gho	1
raised_fasting_glucose_adults_pct_who	World Health Organization — Global Health Observatory	DZA	Algeria	2011	Raised fasting blood glucose (>=7.0 mmol/L) (age-standardized estimate) - Sex: both sexes - Age group: 18+ years of age	11.7	% of adults aged 18+, age-standardised	https://ourworldindata.org/grapher/diabetes-prevalence-who-gho	1
raised_fasting_glucose_adults_pct_who	World Health Organization — Global Health Observatory	DZA	Algeria	2012	Raised fasting blood glucose (>=7.0 mmol/L) (age-standardized estimate) - Sex: both sexes - Age group: 18+ years of age	11.9	% of adults aged 18+, age-standardised	https://ourworldindata.org/grapher/diabetes-prevalence-who-gho	1
raised_fasting_glucose_adults_pct_who	World Health Organization — Global Health Observatory	DZA	Algeria	2013	Raised fasting blood glucose (>=7.0 mmol/L) (age-standardized estimate) - Sex: both sexes - Age group: 18+ years of age	12.2	% of adults aged 18+, age-standardised	https://ourworldindata.org/grapher/diabetes-prevalence-who-gho	1
raised_fasting_glucose_adults_pct_who	World Health Organization — Global Health Observatory	DZA	Algeria	2014	Raised fasting blood glucose (>=7.0 mmol/L) (age-standardized estimate) - Sex: both sexes - Age group: 18+ years of age	12.4	% of adults aged 18+, age-standardised	https://ourworldindata.org/grapher/diabetes-prevalence-who-gho	1
raised_fasting_glucose_adults_pct_who	World Health Organization — Global Health Observatory	WHO_AMR	Americas (WHO)	2010	Raised fasting blood glucose (>=7.0 mmol/L) (age-standardized estimate) - Sex: both sexes - Age group: 18+ years of age	7.9	% of adults aged 18+, age-standardised	https://ourworldindata.org/grapher/diabetes-prevalence-who-gho	0
raised_fasting_glucose_adults_pct_who	World Health Organization — Global Health Observatory	WHO_AMR	Americas (WHO)	2011	Raised fasting blood glucose (>=7.0 mmol/L) (age-standardized estimate) - Sex: both sexes - Age group: 18+ years of age	8	% of adults aged 18+, age-standardised	https://ourworldindata.org/grapher/diabetes-prevalence-who-gho	0
raised_fasting_glucose_adults_pct_who	World Health Organization — Global Health Observatory	WHO_AMR	Americas (WHO)	2012	Raised fasting blood glucose (>=7.0 mmol/L) (age-standardized estimate) - Sex: both sexes - Age group: 18+ years of age	8.1	% of adults aged 18+, age-standardised	https://ourworldindata.org/grapher/diabetes-prevalence-who-gho	0
raised_fasting_glucose_adults_pct_who	World Health Organization — Global Health Observatory	WHO_AMR	Americas (WHO)	2013	Raised fasting blood glucose (>=7.0 mmol/L) (age-standardized estimate) - Sex: both sexes - Age group: 18+ years of age	8.2	% of adults aged 18+, age-standardised	https://ourworldindata.org/grapher/diabetes-prevalence-who-gho	0
raised_fasting_glucose_adults_pct_who	World Health Organization — Global Health Observatory	WHO_AMR	Americas (WHO)	2014	Raised fasting blood glucose (>=7.0 mmol/L) (age-standardized estimate) - Sex: both sexes - Age group: 18+ years of age	8.3	% of adults aged 18+, age-standardised	https://ourworldindata.org/grapher/diabetes-prevalence-who-gho	0
raised_fasting_glucose_adults_pct_who	World Health Organization — Global Health Observatory	AND	Andorra	2010	Raised fasting blood glucose (>=7.0 mmol/L) (age-standardized estimate) - Sex: both sexes - Age group: 18+ years of age	7	% of adults aged 18+, age-standardised	https://ourworldindata.org/grapher/diabetes-prevalence-who-gho	1
raised_fasting_glucose_adults_pct_who	World Health Organization — Global Health Observatory	AND	Andorra	2011	Raised fasting blood glucose (>=7.0 mmol/L) (age-standardized estimate) - Sex: both sexes - Age group: 18+ years of age	7	% of adults aged 18+, age-standardised	https://ourworldindata.org/grapher/diabetes-prevalence-who-gho	1
raised_fasting_glucose_adults_pct_who	World Health Organization — Global Health Observatory	AND	Andorra	2012	Raised fasting blood glucose (>=7.0 mmol/L) (age-standardized estimate) - Sex: both sexes - Age group: 18+ years of age	7	% of adults aged 18+, age-standardised	https://ourworldindata.org/grapher/diabetes-prevalence-who-gho	1
raised_fasting_glucose_adults_pct_who	World Health Organization — Global Health Observatory	AND	Andorra	2013	Raised fasting blood glucose (>=7.0 mmol/L) (age-standardized estimate) - Sex: both sexes - Age group: 18+ years of age	6.9	% of adults aged 18+, age-standardised	https://ourworldindata.org/grapher/diabetes-prevalence-who-gho	1
raised_fasting_glucose_adults_pct_who	World Health Organization — Global Health Observatory	AND	Andorra	2014	Raised fasting blood glucose (>=7.0 mmol/L) (age-standardized estimate) - Sex: both sexes - Age group: 18+ years of age	6.9	% of adults aged 18+, age-standardised	https://ourworldindata.org/grapher/diabetes-prevalence-who-gho	1
raised_fasting_glucose_adults_pct_who	World Health Organization — Global Health Observatory	AGO	Angola	2010	Raised fasting blood glucose (>=7.0 mmol/L) (age-standardized estimate) - Sex: both sexes - Age group: 18+ years of age	7.3	% of adults aged 18+, age-standardised	https://ourworldindata.org/grapher/diabetes-prevalence-who-gho	1
raised_fasting_glucose_adults_pct_who	World Health Organization — Global Health Observatory	AGO	Angola	2011	Raised fasting blood glucose (>=7.0 mmol/L) (age-standardized estimate) - Sex: both sexes - Age group: 18+ years of age	7.5	% of adults aged 18+, age-standardised	https://ourworldindata.org/grapher/diabetes-prevalence-who-gho	1
raised_fasting_glucose_adults_pct_who	World Health Organization — Global Health Observatory	AGO	Angola	2012	Raised fasting blood glucose (>=7.0 mmol/L) (age-standardized estimate) - Sex: both sexes - Age group: 18+ years of age	7.7	% of adults aged 18+, age-standardised	https://ourworldindata.org/grapher/diabetes-prevalence-who-gho	1
raised_fasting_glucose_adults_pct_who	World Health Organization — Global Health Observatory	AGO	Angola	2013	Raised fasting blood glucose (>=7.0 mmol/L) (age-standardized estimate) - Sex: both sexes - Age group: 18+ years of age	7.9	% of adults aged 18+, age-standardised	https://ourworldindata.org/grapher/diabetes-prevalence-who-gho	1
raised_fasting_glucose_adults_pct_who	World Health Organization — Global Health Observatory	AGO	Angola	2014	Raised fasting blood glucose (>=7.0 mmol/L) (age-standardized estimate) - Sex: both sexes - Age group: 18+ years of age	8.2	% of adults aged 18+, age-standardised	https://ourworldindata.org/grapher/diabetes-prevalence-who-gho	1
raised_fasting_glucose_adults_pct_who	World Health Organization — Global Health Observatory	ATG	Antigua and Barbuda	2010	Raised fasting blood glucose (>=7.0 mmol/L) (age-standardized estimate) - Sex: both sexes - Age group: 18+ years of age	10.2	% of adults aged 18+, age-standardised	https://ourworldindata.org/grapher/diabetes-prevalence-who-gho	1
raised_fasting_glucose_adults_pct_who	World Health Organization — Global Health Observatory	ATG	Antigua and Barbuda	2011	Raised fasting blood glucose (>=7.0 mmol/L) (age-standardized estimate) - Sex: both sexes - Age group: 18+ years of age	10.5	% of adults aged 18+, age-standardised	https://ourworldindata.org/grapher/diabetes-prevalence-who-gho	1
raised_fasting_glucose_adults_pct_who	World Health Organization — Global Health Observatory	ATG	Antigua and Barbuda	2012	Raised fasting blood glucose (>=7.0 mmol/L) (age-standardized estimate) - Sex: both sexes - Age group: 18+ years of age	10.8	% of adults aged 18+, age-standardised	https://ourworldindata.org/grapher/diabetes-prevalence-who-gho	1
raised_fasting_glucose_adults_pct_who	World Health Organization — Global Health Observatory	ATG	Antigua and Barbuda	2013	Raised fasting blood glucose (>=7.0 mmol/L) (age-standardized estimate) - Sex: both sexes - Age group: 18+ years of age	11.2	% of adults aged 18+, age-standardised	https://ourworldindata.org/grapher/diabetes-prevalence-who-gho	1
raised_fasting_glucose_adults_pct_who	World Health Organization — Global Health Observatory	ATG	Antigua and Barbuda	2014	Raised fasting blood glucose (>=7.0 mmol/L) (age-standardized estimate) - Sex: both sexes - Age group: 18+ years of age	11.5	% of adults aged 18+, age-standardised	https://ourworldindata.org/grapher/diabetes-prevalence-who-gho	1
raised_fasting_glucose_adults_pct_who	World Health Organization — Global Health Observatory	ARG	Argentina	2010	Raised fasting blood glucose (>=7.0 mmol/L) (age-standardized estimate) - Sex: both sexes - Age group: 18+ years of age	9.1	% of adults aged 18+, age-standardised	https://ourworldindata.org/grapher/diabetes-prevalence-who-gho	1
raised_fasting_glucose_adults_pct_who	World Health Organization — Global Health Observatory	ARG	Argentina	2011	Raised fasting blood glucose (>=7.0 mmol/L) (age-standardized estimate) - Sex: both sexes - Age group: 18+ years of age	9.3	% of adults aged 18+, age-standardised	https://ourworldindata.org/grapher/diabetes-prevalence-who-gho	1
raised_fasting_glucose_adults_pct_who	World Health Organization — Global Health Observatory	ARG	Argentina	2012	Raised fasting blood glucose (>=7.0 mmol/L) (age-standardized estimate) - Sex: both sexes - Age group: 18+ years of age	9.4	% of adults aged 18+, age-standardised	https://ourworldindata.org/grapher/diabetes-prevalence-who-gho	1
raised_fasting_glucose_adults_pct_who	World Health Organization — Global Health Observatory	ARG	Argentina	2013	Raised fasting blood glucose (>=7.0 mmol/L) (age-standardized estimate) - Sex: both sexes - Age group: 18+ years of age	9.5	% of adults aged 18+, age-standardised	https://ourworldindata.org/grapher/diabetes-prevalence-who-gho	1
raised_fasting_glucose_adults_pct_who	World Health Organization — Global Health Observatory	ARG	Argentina	2014	Raised fasting blood glucose (>=7.0 mmol/L) (age-standardized estimate) - Sex: both sexes - Age group: 18+ years of age	9.7	% of adults aged 18+, age-standardised	https://ourworldindata.org/grapher/diabetes-prevalence-who-gho	1
raised_fasting_glucose_adults_pct_who	World Health Organization — Global Health Observatory	ARM	Armenia	2010	Raised fasting blood glucose (>=7.0 mmol/L) (age-standardized estimate) - Sex: both sexes - Age group: 18+ years of age	10.6	% of adults aged 18+, age-standardised	https://ourworldindata.org/grapher/diabetes-prevalence-who-gho	1
raised_fasting_glucose_adults_pct_who	World Health Organization — Global Health Observatory	ARM	Armenia	2011	Raised fasting blood glucose (>=7.0 mmol/L) (age-standardized estimate) - Sex: both sexes - Age group: 18+ years of age	10.8	% of adults aged 18+, age-standardised	https://ourworldindata.org/grapher/diabetes-prevalence-who-gho	1
raised_fasting_glucose_adults_pct_who	World Health Organization — Global Health Observatory	ARM	Armenia	2012	Raised fasting blood glucose (>=7.0 mmol/L) (age-standardized estimate) - Sex: both sexes - Age group: 18+ years of age	11	% of adults aged 18+, age-standardised	https://ourworldindata.org/grapher/diabetes-prevalence-who-gho	1
raised_fasting_glucose_adults_pct_who	World Health Organization — Global Health Observatory	ARM	Armenia	2013	Raised fasting blood glucose (>=7.0 mmol/L) (age-standardized estimate) - Sex: both sexes - Age group: 18+ years of age	11.3	% of adults aged 18+, age-standardised	https://ourworldindata.org/grapher/diabetes-prevalence-who-gho	1
raised_fasting_glucose_adults_pct_who	World Health Organization — Global Health Observatory	ARM	Armenia	2014	Raised fasting blood glucose (>=7.0 mmol/L) (age-standardized estimate) - Sex: both sexes - Age group: 18+ years of age	11.5	% of adults aged 18+, age-standardised	https://ourworldindata.org/grapher/diabetes-prevalence-who-gho	1
raised_fasting_glucose_adults_pct_who	World Health Organization — Global Health Observatory	AUS	Australia	2010	Raised fasting blood glucose (>=7.0 mmol/L) (age-standardized estimate) - Sex: both sexes - Age group: 18+ years of age	5.9	% of adults aged 18+, age-standardised	https://ourworldindata.org/grapher/diabetes-prevalence-who-gho	1
raised_fasting_glucose_adults_pct_who	World Health Organization — Global Health Observatory	AUS	Australia	2011	Raised fasting blood glucose (>=7.0 mmol/L) (age-standardized estimate) - Sex: both sexes - Age group: 18+ years of age	5.9	% of adults aged 18+, age-standardised	https://ourworldindata.org/grapher/diabetes-prevalence-who-gho	1
raised_fasting_glucose_adults_pct_who	World Health Organization — Global Health Observatory	AUS	Australia	2012	Raised fasting blood glucose (>=7.0 mmol/L) (age-standardized estimate) - Sex: both sexes - Age group: 18+ years of age	5.9	% of adults aged 18+, age-standardised	https://ourworldindata.org/grapher/diabetes-prevalence-who-gho	1
raised_fasting_glucose_adults_pct_who	World Health Organization — Global Health Observatory	AUS	Australia	2013	Raised fasting blood glucose (>=7.0 mmol/L) (age-standardized estimate) - Sex: both sexes - Age group: 18+ years of age	5.9	% of adults aged 18+, age-standardised	https://ourworldindata.org/grapher/diabetes-prevalence-who-gho	1
raised_fasting_glucose_adults_pct_who	World Health Organization — Global Health Observatory	AUS	Australia	2014	Raised fasting blood glucose (>=7.0 mmol/L) (age-standardized estimate) - Sex: both sexes - Age group: 18+ years of age	5.9	% of adults aged 18+, age-standardised	https://ourworldindata.org/grapher/diabetes-prevalence-who-gho	1
raised_fasting_glucose_adults_pct_who	World Health Organization — Global Health Observatory	AUT	Austria	2010	Raised fasting blood glucose (>=7.0 mmol/L) (age-standardized estimate) - Sex: both sexes - Age group: 18+ years of age	4.3	% of adults aged 18+, age-standardised	https://ourworldindata.org/grapher/diabetes-prevalence-who-gho	1
raised_fasting_glucose_adults_pct_who	World Health Organization — Global Health Observatory	AUT	Austria	2011	Raised fasting blood glucose (>=7.0 mmol/L) (age-standardized estimate) - Sex: both sexes - Age group: 18+ years of age	4.3	% of adults aged 18+, age-standardised	https://ourworldindata.org/grapher/diabetes-prevalence-who-gho	1
raised_fasting_glucose_adults_pct_who	World Health Organization — Global Health Observatory	AUT	Austria	2012	Raised fasting blood glucose (>=7.0 mmol/L) (age-standardized estimate) - Sex: both sexes - Age group: 18+ years of age	4.3	% of adults aged 18+, age-standardised	https://ourworldindata.org/grapher/diabetes-prevalence-who-gho	1
raised_fasting_glucose_adults_pct_who	World Health Organization — Global Health Observatory	AUT	Austria	2013	Raised fasting blood glucose (>=7.0 mmol/L) (age-standardized estimate) - Sex: both sexes - Age group: 18+ years of age	4.3	% of adults aged 18+, age-standardised	https://ourworldindata.org/grapher/diabetes-prevalence-who-gho	1
raised_fasting_glucose_adults_pct_who	World Health Organization — Global Health Observatory	AUT	Austria	2014	Raised fasting blood glucose (>=7.0 mmol/L) (age-standardized estimate) - Sex: both sexes - Age group: 18+ years of age	4.3	% of adults aged 18+, age-standardised	https://ourworldindata.org/grapher/diabetes-prevalence-who-gho	1
raised_fasting_glucose_adults_pct_who	World Health Organization — Global Health Observatory	AZE	Azerbaijan	2010	Raised fasting blood glucose (>=7.0 mmol/L) (age-standardized estimate) - Sex: both sexes - Age group: 18+ years of age	11	% of adults aged 18+, age-standardised	https://ourworldindata.org/grapher/diabetes-prevalence-who-gho	1
raised_fasting_glucose_adults_pct_who	World Health Organization — Global Health Observatory	AZE	Azerbaijan	2011	Raised fasting blood glucose (>=7.0 mmol/L) (age-standardized estimate) - Sex: both sexes - Age group: 18+ years of age	11.3	% of adults aged 18+, age-standardised	https://ourworldindata.org/grapher/diabetes-prevalence-who-gho	1
raised_fasting_glucose_adults_pct_who	World Health Organization — Global Health Observatory	AZE	Azerbaijan	2012	Raised fasting blood glucose (>=7.0 mmol/L) (age-standardized estimate) - Sex: both sexes - Age group: 18+ years of age	11.7	% of adults aged 18+, age-standardised	https://ourworldindata.org/grapher/diabetes-prevalence-who-gho	1
raised_fasting_glucose_adults_pct_who	World Health Organization — Global Health Observatory	AZE	Azerbaijan	2013	Raised fasting blood glucose (>=7.0 mmol/L) (age-standardized estimate) - Sex: both sexes - Age group: 18+ years of age	12	% of adults aged 18+, age-standardised	https://ourworldindata.org/grapher/diabetes-prevalence-who-gho	1
raised_fasting_glucose_adults_pct_who	World Health Organization — Global Health Observatory	AZE	Azerbaijan	2014	Raised fasting blood glucose (>=7.0 mmol/L) (age-standardized estimate) - Sex: both sexes - Age group: 18+ years of age	12.3	% of adults aged 18+, age-standardised	https://ourworldindata.org/grapher/diabetes-prevalence-who-gho	1
raised_fasting_glucose_adults_pct_who	World Health Organization — Global Health Observatory	BHS	Bahamas	2010	Raised fasting blood glucose (>=7.0 mmol/L) (age-standardized estimate) - Sex: both sexes - Age group: 18+ years of age	11.9	% of adults aged 18+, age-standardised	https://ourworldindata.org/grapher/diabetes-prevalence-who-gho	1
raised_fasting_glucose_adults_pct_who	World Health Organization — Global Health Observatory	BHS	Bahamas	2011	Raised fasting blood glucose (>=7.0 mmol/L) (age-standardized estimate) - Sex: both sexes - Age group: 18+ years of age	12	% of adults aged 18+, age-standardised	https://ourworldindata.org/grapher/diabetes-prevalence-who-gho	1
raised_fasting_glucose_adults_pct_who	World Health Organization — Global Health Observatory	BHS	Bahamas	2012	Raised fasting blood glucose (>=7.0 mmol/L) (age-standardized estimate) - Sex: both sexes - Age group: 18+ years of age	12.2	% of adults aged 18+, age-standardised	https://ourworldindata.org/grapher/diabetes-prevalence-who-gho	1
raised_fasting_glucose_adults_pct_who	World Health Organization — Global Health Observatory	BHS	Bahamas	2013	Raised fasting blood glucose (>=7.0 mmol/L) (age-standardized estimate) - Sex: both sexes - Age group: 18+ years of age	12.3	% of adults aged 18+, age-standardised	https://ourworldindata.org/grapher/diabetes-prevalence-who-gho	1
raised_fasting_glucose_adults_pct_who	World Health Organization — Global Health Observatory	BHS	Bahamas	2014	Raised fasting blood glucose (>=7.0 mmol/L) (age-standardized estimate) - Sex: both sexes - Age group: 18+ years of age	12.5	% of adults aged 18+, age-standardised	https://ourworldindata.org/grapher/diabetes-prevalence-who-gho	1
raised_fasting_glucose_adults_pct_who	World Health Organization — Global Health Observatory	BHR	Bahrain	2010	Raised fasting blood glucose (>=7.0 mmol/L) (age-standardized estimate) - Sex: both sexes - Age group: 18+ years of age	11.1	% of adults aged 18+, age-standardised	https://ourworldindata.org/grapher/diabetes-prevalence-who-gho	1
raised_fasting_glucose_adults_pct_who	World Health Organization — Global Health Observatory	BHR	Bahrain	2011	Raised fasting blood glucose (>=7.0 mmol/L) (age-standardized estimate) - Sex: both sexes - Age group: 18+ years of age	11.2	% of adults aged 18+, age-standardised	https://ourworldindata.org/grapher/diabetes-prevalence-who-gho	1
raised_fasting_glucose_adults_pct_who	World Health Organization — Global Health Observatory	BHR	Bahrain	2012	Raised fasting blood glucose (>=7.0 mmol/L) (age-standardized estimate) - Sex: both sexes - Age group: 18+ years of age	11.3	% of adults aged 18+, age-standardised	https://ourworldindata.org/grapher/diabetes-prevalence-who-gho	1
raised_fasting_glucose_adults_pct_who	World Health Organization — Global Health Observatory	BHR	Bahrain	2013	Raised fasting blood glucose (>=7.0 mmol/L) (age-standardized estimate) - Sex: both sexes - Age group: 18+ years of age	11.4	% of adults aged 18+, age-standardised	https://ourworldindata.org/grapher/diabetes-prevalence-who-gho	1
raised_fasting_glucose_adults_pct_who	World Health Organization — Global Health Observatory	BHR	Bahrain	2014	Raised fasting blood glucose (>=7.0 mmol/L) (age-standardized estimate) - Sex: both sexes - Age group: 18+ years of age	11.5	% of adults aged 18+, age-standardised	https://ourworldindata.org/grapher/diabetes-prevalence-who-gho	1
raised_fasting_glucose_adults_pct_who	World Health Organization — Global Health Observatory	BGD	Bangladesh	2010	Raised fasting blood glucose (>=7.0 mmol/L) (age-standardized estimate) - Sex: both sexes - Age group: 18+ years of age	9	% of adults aged 18+, age-standardised	https://ourworldindata.org/grapher/diabetes-prevalence-who-gho	1
raised_fasting_glucose_adults_pct_who	World Health Organization — Global Health Observatory	BGD	Bangladesh	2011	Raised fasting blood glucose (>=7.0 mmol/L) (age-standardized estimate) - Sex: both sexes - Age group: 18+ years of age	9.2	% of adults aged 18+, age-standardised	https://ourworldindata.org/grapher/diabetes-prevalence-who-gho	1
raised_fasting_glucose_adults_pct_who	World Health Organization — Global Health Observatory	BGD	Bangladesh	2012	Raised fasting blood glucose (>=7.0 mmol/L) (age-standardized estimate) - Sex: both sexes - Age group: 18+ years of age	9.4	% of adults aged 18+, age-standardised	https://ourworldindata.org/grapher/diabetes-prevalence-who-gho	1
raised_fasting_glucose_adults_pct_who	World Health Organization — Global Health Observatory	BGD	Bangladesh	2013	Raised fasting blood glucose (>=7.0 mmol/L) (age-standardized estimate) - Sex: both sexes - Age group: 18+ years of age	9.6	% of adults aged 18+, age-standardised	https://ourworldindata.org/grapher/diabetes-prevalence-who-gho	1
raised_fasting_glucose_adults_pct_who	World Health Organization — Global Health Observatory	BGD	Bangladesh	2014	Raised fasting blood glucose (>=7.0 mmol/L) (age-standardized estimate) - Sex: both sexes - Age group: 18+ years of age	9.8	% of adults aged 18+, age-standardised	https://ourworldindata.org/grapher/diabetes-prevalence-who-gho	1
raised_fasting_glucose_adults_pct_who	World Health Organization — Global Health Observatory	BRB	Barbados	2010	Raised fasting blood glucose (>=7.0 mmol/L) (age-standardized estimate) - Sex: both sexes - Age group: 18+ years of age	11.2	% of adults aged 18+, age-standardised	https://ourworldindata.org/grapher/diabetes-prevalence-who-gho	1
raised_fasting_glucose_adults_pct_who	World Health Organization — Global Health Observatory	BRB	Barbados	2011	Raised fasting blood glucose (>=7.0 mmol/L) (age-standardized estimate) - Sex: both sexes - Age group: 18+ years of age	11.4	% of adults aged 18+, age-standardised	https://ourworldindata.org/grapher/diabetes-prevalence-who-gho	1
raised_fasting_glucose_adults_pct_who	World Health Organization — Global Health Observatory	BRB	Barbados	2012	Raised fasting blood glucose (>=7.0 mmol/L) (age-standardized estimate) - Sex: both sexes - Age group: 18+ years of age	11.7	% of adults aged 18+, age-standardised	https://ourworldindata.org/grapher/diabetes-prevalence-who-gho	1
raised_fasting_glucose_adults_pct_who	World Health Organization — Global Health Observatory	BRB	Barbados	2013	Raised fasting blood glucose (>=7.0 mmol/L) (age-standardized estimate) - Sex: both sexes - Age group: 18+ years of age	11.9	% of adults aged 18+, age-standardised	https://ourworldindata.org/grapher/diabetes-prevalence-who-gho	1
raised_fasting_glucose_adults_pct_who	World Health Organization — Global Health Observatory	BRB	Barbados	2014	Raised fasting blood glucose (>=7.0 mmol/L) (age-standardized estimate) - Sex: both sexes - Age group: 18+ years of age	12.2	% of adults aged 18+, age-standardised	https://ourworldindata.org/grapher/diabetes-prevalence-who-gho	1
raised_fasting_glucose_adults_pct_who	World Health Organization — Global Health Observatory	BLR	Belarus	2010	Raised fasting blood glucose (>=7.0 mmol/L) (age-standardized estimate) - Sex: both sexes - Age group: 18+ years of age	7.5	% of adults aged 18+, age-standardised	https://ourworldindata.org/grapher/diabetes-prevalence-who-gho	1
raised_fasting_glucose_adults_pct_who	World Health Organization — Global Health Observatory	BLR	Belarus	2011	Raised fasting blood glucose (>=7.0 mmol/L) (age-standardized estimate) - Sex: both sexes - Age group: 18+ years of age	7.6	% of adults aged 18+, age-standardised	https://ourworldindata.org/grapher/diabetes-prevalence-who-gho	1
raised_fasting_glucose_adults_pct_who	World Health Organization — Global Health Observatory	BLR	Belarus	2012	Raised fasting blood glucose (>=7.0 mmol/L) (age-standardized estimate) - Sex: both sexes - Age group: 18+ years of age	7.6	% of adults aged 18+, age-standardised	https://ourworldindata.org/grapher/diabetes-prevalence-who-gho	1
raised_fasting_glucose_adults_pct_who	World Health Organization — Global Health Observatory	BLR	Belarus	2013	Raised fasting blood glucose (>=7.0 mmol/L) (age-standardized estimate) - Sex: both sexes - Age group: 18+ years of age	7.7	% of adults aged 18+, age-standardised	https://ourworldindata.org/grapher/diabetes-prevalence-who-gho	1
raised_fasting_glucose_adults_pct_who	World Health Organization — Global Health Observatory	BLR	Belarus	2014	Raised fasting blood glucose (>=7.0 mmol/L) (age-standardized estimate) - Sex: both sexes - Age group: 18+ years of age	7.8	% of adults aged 18+, age-standardised	https://ourworldindata.org/grapher/diabetes-prevalence-who-gho	1
raised_fasting_glucose_adults_pct_who	World Health Organization — Global Health Observatory	BEL	Belgium	2010	Raised fasting blood glucose (>=7.0 mmol/L) (age-standardized estimate) - Sex: both sexes - Age group: 18+ years of age	4.6	% of adults aged 18+, age-standardised	https://ourworldindata.org/grapher/diabetes-prevalence-who-gho	1
raised_fasting_glucose_adults_pct_who	World Health Organization — Global Health Observatory	BEL	Belgium	2011	Raised fasting blood glucose (>=7.0 mmol/L) (age-standardized estimate) - Sex: both sexes - Age group: 18+ years of age	4.6	% of adults aged 18+, age-standardised	https://ourworldindata.org/grapher/diabetes-prevalence-who-gho	1
raised_fasting_glucose_adults_pct_who	World Health Organization — Global Health Observatory	BEL	Belgium	2012	Raised fasting blood glucose (>=7.0 mmol/L) (age-standardized estimate) - Sex: both sexes - Age group: 18+ years of age	4.6	% of adults aged 18+, age-standardised	https://ourworldindata.org/grapher/diabetes-prevalence-who-gho	1
raised_fasting_glucose_adults_pct_who	World Health Organization — Global Health Observatory	BEL	Belgium	2013	Raised fasting blood glucose (>=7.0 mmol/L) (age-standardized estimate) - Sex: both sexes - Age group: 18+ years of age	4.6	% of adults aged 18+, age-standardised	https://ourworldindata.org/grapher/diabetes-prevalence-who-gho	1
raised_fasting_glucose_adults_pct_who	World Health Organization — Global Health Observatory	BEL	Belgium	2014	Raised fasting blood glucose (>=7.0 mmol/L) (age-standardized estimate) - Sex: both sexes - Age group: 18+ years of age	4.6	% of adults aged 18+, age-standardised	https://ourworldindata.org/grapher/diabetes-prevalence-who-gho	1
raised_fasting_glucose_adults_pct_who	World Health Organization — Global Health Observatory	BLZ	Belize	2010	Raised fasting blood glucose (>=7.0 mmol/L) (age-standardized estimate) - Sex: both sexes - Age group: 18+ years of age	11.7	% of adults aged 18+, age-standardised	https://ourworldindata.org/grapher/diabetes-prevalence-who-gho	1
raised_fasting_glucose_adults_pct_who	World Health Organization — Global Health Observatory	BLZ	Belize	2011	Raised fasting blood glucose (>=7.0 mmol/L) (age-standardized estimate) - Sex: both sexes - Age group: 18+ years of age	11.9	% of adults aged 18+, age-standardised	https://ourworldindata.org/grapher/diabetes-prevalence-who-gho	1
raised_fasting_glucose_adults_pct_who	World Health Organization — Global Health Observatory	BLZ	Belize	2012	Raised fasting blood glucose (>=7.0 mmol/L) (age-standardized estimate) - Sex: both sexes - Age group: 18+ years of age	12.1	% of adults aged 18+, age-standardised	https://ourworldindata.org/grapher/diabetes-prevalence-who-gho	1
raised_fasting_glucose_adults_pct_who	World Health Organization — Global Health Observatory	BLZ	Belize	2013	Raised fasting blood glucose (>=7.0 mmol/L) (age-standardized estimate) - Sex: both sexes - Age group: 18+ years of age	12.4	% of adults aged 18+, age-standardised	https://ourworldindata.org/grapher/diabetes-prevalence-who-gho	1
raised_fasting_glucose_adults_pct_who	World Health Organization — Global Health Observatory	BLZ	Belize	2014	Raised fasting blood glucose (>=7.0 mmol/L) (age-standardized estimate) - Sex: both sexes - Age group: 18+ years of age	12.7	% of adults aged 18+, age-standardised	https://ourworldindata.org/grapher/diabetes-prevalence-who-gho	1
raised_fasting_glucose_adults_pct_who	World Health Organization — Global Health Observatory	BEN	Benin	2010	Raised fasting blood glucose (>=7.0 mmol/L) (age-standardized estimate) - Sex: both sexes - Age group: 18+ years of age	6.7	% of adults aged 18+, age-standardised	https://ourworldindata.org/grapher/diabetes-prevalence-who-gho	1
raised_fasting_glucose_adults_pct_who	World Health Organization — Global Health Observatory	BEN	Benin	2011	Raised fasting blood glucose (>=7.0 mmol/L) (age-standardized estimate) - Sex: both sexes - Age group: 18+ years of age	6.8	% of adults aged 18+, age-standardised	https://ourworldindata.org/grapher/diabetes-prevalence-who-gho	1
raised_fasting_glucose_adults_pct_who	World Health Organization — Global Health Observatory	BEN	Benin	2012	Raised fasting blood glucose (>=7.0 mmol/L) (age-standardized estimate) - Sex: both sexes - Age group: 18+ years of age	6.9	% of adults aged 18+, age-standardised	https://ourworldindata.org/grapher/diabetes-prevalence-who-gho	1
raised_fasting_glucose_adults_pct_who	World Health Organization — Global Health Observatory	BEN	Benin	2013	Raised fasting blood glucose (>=7.0 mmol/L) (age-standardized estimate) - Sex: both sexes - Age group: 18+ years of age	7	% of adults aged 18+, age-standardised	https://ourworldindata.org/grapher/diabetes-prevalence-who-gho	1
raised_fasting_glucose_adults_pct_who	World Health Organization — Global Health Observatory	BEN	Benin	2014	Raised fasting blood glucose (>=7.0 mmol/L) (age-standardized estimate) - Sex: both sexes - Age group: 18+ years of age	7.2	% of adults aged 18+, age-standardised	https://ourworldindata.org/grapher/diabetes-prevalence-who-gho	1
raised_fasting_glucose_adults_pct_who	World Health Organization — Global Health Observatory	BTN	Bhutan	2010	Raised fasting blood glucose (>=7.0 mmol/L) (age-standardized estimate) - Sex: both sexes - Age group: 18+ years of age	11.2	% of adults aged 18+, age-standardised	https://ourworldindata.org/grapher/diabetes-prevalence-who-gho	1
raised_fasting_glucose_adults_pct_who	World Health Organization — Global Health Observatory	BTN	Bhutan	2011	Raised fasting blood glucose (>=7.0 mmol/L) (age-standardized estimate) - Sex: both sexes - Age group: 18+ years of age	11.3	% of adults aged 18+, age-standardised	https://ourworldindata.org/grapher/diabetes-prevalence-who-gho	1
raised_fasting_glucose_adults_pct_who	World Health Organization — Global Health Observatory	BTN	Bhutan	2012	Raised fasting blood glucose (>=7.0 mmol/L) (age-standardized estimate) - Sex: both sexes - Age group: 18+ years of age	11.5	% of adults aged 18+, age-standardised	https://ourworldindata.org/grapher/diabetes-prevalence-who-gho	1
raised_fasting_glucose_adults_pct_who	World Health Organization — Global Health Observatory	BTN	Bhutan	2013	Raised fasting blood glucose (>=7.0 mmol/L) (age-standardized estimate) - Sex: both sexes - Age group: 18+ years of age	11.6	% of adults aged 18+, age-standardised	https://ourworldindata.org/grapher/diabetes-prevalence-who-gho	1
raised_fasting_glucose_adults_pct_who	World Health Organization — Global Health Observatory	BTN	Bhutan	2014	Raised fasting blood glucose (>=7.0 mmol/L) (age-standardized estimate) - Sex: both sexes - Age group: 18+ years of age	11.8	% of adults aged 18+, age-standardised	https://ourworldindata.org/grapher/diabetes-prevalence-who-gho	1
raised_fasting_glucose_adults_pct_who	World Health Organization — Global Health Observatory	BOL	Bolivia	2010	Raised fasting blood glucose (>=7.0 mmol/L) (age-standardized estimate) - Sex: both sexes - Age group: 18+ years of age	7.4	% of adults aged 18+, age-standardised	https://ourworldindata.org/grapher/diabetes-prevalence-who-gho	1
raised_fasting_glucose_adults_pct_who	World Health Organization — Global Health Observatory	BOL	Bolivia	2011	Raised fasting blood glucose (>=7.0 mmol/L) (age-standardized estimate) - Sex: both sexes - Age group: 18+ years of age	7.5	% of adults aged 18+, age-standardised	https://ourworldindata.org/grapher/diabetes-prevalence-who-gho	1
raised_fasting_glucose_adults_pct_who	World Health Organization — Global Health Observatory	BOL	Bolivia	2012	Raised fasting blood glucose (>=7.0 mmol/L) (age-standardized estimate) - Sex: both sexes - Age group: 18+ years of age	7.7	% of adults aged 18+, age-standardised	https://ourworldindata.org/grapher/diabetes-prevalence-who-gho	1
raised_fasting_glucose_adults_pct_who	World Health Organization — Global Health Observatory	BOL	Bolivia	2013	Raised fasting blood glucose (>=7.0 mmol/L) (age-standardized estimate) - Sex: both sexes - Age group: 18+ years of age	7.8	% of adults aged 18+, age-standardised	https://ourworldindata.org/grapher/diabetes-prevalence-who-gho	1
raised_fasting_glucose_adults_pct_who	World Health Organization — Global Health Observatory	BOL	Bolivia	2014	Raised fasting blood glucose (>=7.0 mmol/L) (age-standardized estimate) - Sex: both sexes - Age group: 18+ years of age	8	% of adults aged 18+, age-standardised	https://ourworldindata.org/grapher/diabetes-prevalence-who-gho	1
raised_fasting_glucose_adults_pct_who	World Health Organization — Global Health Observatory	BIH	Bosnia and Herzegovina	2010	Raised fasting blood glucose (>=7.0 mmol/L) (age-standardized estimate) - Sex: both sexes - Age group: 18+ years of age	7.3	% of adults aged 18+, age-standardised	https://ourworldindata.org/grapher/diabetes-prevalence-who-gho	1
raised_fasting_glucose_adults_pct_who	World Health Organization — Global Health Observatory	BIH	Bosnia and Herzegovina	2011	Raised fasting blood glucose (>=7.0 mmol/L) (age-standardized estimate) - Sex: both sexes - Age group: 18+ years of age	7.3	% of adults aged 18+, age-standardised	https://ourworldindata.org/grapher/diabetes-prevalence-who-gho	1
raised_fasting_glucose_adults_pct_who	World Health Organization — Global Health Observatory	BIH	Bosnia and Herzegovina	2012	Raised fasting blood glucose (>=7.0 mmol/L) (age-standardized estimate) - Sex: both sexes - Age group: 18+ years of age	7.3	% of adults aged 18+, age-standardised	https://ourworldindata.org/grapher/diabetes-prevalence-who-gho	1
raised_fasting_glucose_adults_pct_who	World Health Organization — Global Health Observatory	BIH	Bosnia and Herzegovina	2013	Raised fasting blood glucose (>=7.0 mmol/L) (age-standardized estimate) - Sex: both sexes - Age group: 18+ years of age	7.4	% of adults aged 18+, age-standardised	https://ourworldindata.org/grapher/diabetes-prevalence-who-gho	1
raised_fasting_glucose_adults_pct_who	World Health Organization — Global Health Observatory	BIH	Bosnia and Herzegovina	2014	Raised fasting blood glucose (>=7.0 mmol/L) (age-standardized estimate) - Sex: both sexes - Age group: 18+ years of age	7.4	% of adults aged 18+, age-standardised	https://ourworldindata.org/grapher/diabetes-prevalence-who-gho	1
raised_fasting_glucose_adults_pct_who	World Health Organization — Global Health Observatory	BWA	Botswana	2010	Raised fasting blood glucose (>=7.0 mmol/L) (age-standardized estimate) - Sex: both sexes - Age group: 18+ years of age	7.9	% of adults aged 18+, age-standardised	https://ourworldindata.org/grapher/diabetes-prevalence-who-gho	1
raised_fasting_glucose_adults_pct_who	World Health Organization — Global Health Observatory	BWA	Botswana	2011	Raised fasting blood glucose (>=7.0 mmol/L) (age-standardized estimate) - Sex: both sexes - Age group: 18+ years of age	8.1	% of adults aged 18+, age-standardised	https://ourworldindata.org/grapher/diabetes-prevalence-who-gho	1
raised_fasting_glucose_adults_pct_who	World Health Organization — Global Health Observatory	BWA	Botswana	2012	Raised fasting blood glucose (>=7.0 mmol/L) (age-standardized estimate) - Sex: both sexes - Age group: 18+ years of age	8.2	% of adults aged 18+, age-standardised	https://ourworldindata.org/grapher/diabetes-prevalence-who-gho	1
raised_fasting_glucose_adults_pct_who	World Health Organization — Global Health Observatory	BWA	Botswana	2013	Raised fasting blood glucose (>=7.0 mmol/L) (age-standardized estimate) - Sex: both sexes - Age group: 18+ years of age	8.4	% of adults aged 18+, age-standardised	https://ourworldindata.org/grapher/diabetes-prevalence-who-gho	1
raised_fasting_glucose_adults_pct_who	World Health Organization — Global Health Observatory	BWA	Botswana	2014	Raised fasting blood glucose (>=7.0 mmol/L) (age-standardized estimate) - Sex: both sexes - Age group: 18+ years of age	8.6	% of adults aged 18+, age-standardised	https://ourworldindata.org/grapher/diabetes-prevalence-who-gho	1
raised_fasting_glucose_adults_pct_who	World Health Organization — Global Health Observatory	BRA	Brazil	2010	Raised fasting blood glucose (>=7.0 mmol/L) (age-standardized estimate) - Sex: both sexes - Age group: 18+ years of age	7.8	% of adults aged 18+, age-standardised	https://ourworldindata.org/grapher/diabetes-prevalence-who-gho	1
raised_fasting_glucose_adults_pct_who	World Health Organization — Global Health Observatory	BRA	Brazil	2011	Raised fasting blood glucose (>=7.0 mmol/L) (age-standardized estimate) - Sex: both sexes - Age group: 18+ years of age	7.9	% of adults aged 18+, age-standardised	https://ourworldindata.org/grapher/diabetes-prevalence-who-gho	1
raised_fasting_glucose_adults_pct_who	World Health Organization — Global Health Observatory	BRA	Brazil	2012	Raised fasting blood glucose (>=7.0 mmol/L) (age-standardized estimate) - Sex: both sexes - Age group: 18+ years of age	8	% of adults aged 18+, age-standardised	https://ourworldindata.org/grapher/diabetes-prevalence-who-gho	1
raised_fasting_glucose_adults_pct_who	World Health Organization — Global Health Observatory	BRA	Brazil	2013	Raised fasting blood glucose (>=7.0 mmol/L) (age-standardized estimate) - Sex: both sexes - Age group: 18+ years of age	8.1	% of adults aged 18+, age-standardised	https://ourworldindata.org/grapher/diabetes-prevalence-who-gho	1
raised_fasting_glucose_adults_pct_who	World Health Organization — Global Health Observatory	BRA	Brazil	2014	Raised fasting blood glucose (>=7.0 mmol/L) (age-standardized estimate) - Sex: both sexes - Age group: 18+ years of age	8.3	% of adults aged 18+, age-standardised	https://ourworldindata.org/grapher/diabetes-prevalence-who-gho	1
raised_fasting_glucose_adults_pct_who	World Health Organization — Global Health Observatory	BRN	Brunei	2010	Raised fasting blood glucose (>=7.0 mmol/L) (age-standardized estimate) - Sex: both sexes - Age group: 18+ years of age	9.5	% of adults aged 18+, age-standardised	https://ourworldindata.org/grapher/diabetes-prevalence-who-gho	1
raised_fasting_glucose_adults_pct_who	World Health Organization — Global Health Observatory	BRN	Brunei	2011	Raised fasting blood glucose (>=7.0 mmol/L) (age-standardized estimate) - Sex: both sexes - Age group: 18+ years of age	9.5	% of adults aged 18+, age-standardised	https://ourworldindata.org/grapher/diabetes-prevalence-who-gho	1
raised_fasting_glucose_adults_pct_who	World Health Organization — Global Health Observatory	BRN	Brunei	2012	Raised fasting blood glucose (>=7.0 mmol/L) (age-standardized estimate) - Sex: both sexes - Age group: 18+ years of age	9.5	% of adults aged 18+, age-standardised	https://ourworldindata.org/grapher/diabetes-prevalence-who-gho	1
raised_fasting_glucose_adults_pct_who	World Health Organization — Global Health Observatory	BRN	Brunei	2013	Raised fasting blood glucose (>=7.0 mmol/L) (age-standardized estimate) - Sex: both sexes - Age group: 18+ years of age	9.5	% of adults aged 18+, age-standardised	https://ourworldindata.org/grapher/diabetes-prevalence-who-gho	1
raised_fasting_glucose_adults_pct_who	World Health Organization — Global Health Observatory	BRN	Brunei	2014	Raised fasting blood glucose (>=7.0 mmol/L) (age-standardized estimate) - Sex: both sexes - Age group: 18+ years of age	9.4	% of adults aged 18+, age-standardised	https://ourworldindata.org/grapher/diabetes-prevalence-who-gho	1
raised_fasting_glucose_adults_pct_who	World Health Organization — Global Health Observatory	BGR	Bulgaria	2010	Raised fasting blood glucose (>=7.0 mmol/L) (age-standardized estimate) - Sex: both sexes - Age group: 18+ years of age	7.2	% of adults aged 18+, age-standardised	https://ourworldindata.org/grapher/diabetes-prevalence-who-gho	1
raised_fasting_glucose_adults_pct_who	World Health Organization — Global Health Observatory	BGR	Bulgaria	2011	Raised fasting blood glucose (>=7.0 mmol/L) (age-standardized estimate) - Sex: both sexes - Age group: 18+ years of age	7.3	% of adults aged 18+, age-standardised	https://ourworldindata.org/grapher/diabetes-prevalence-who-gho	1
raised_fasting_glucose_adults_pct_who	World Health Organization — Global Health Observatory	BGR	Bulgaria	2012	Raised fasting blood glucose (>=7.0 mmol/L) (age-standardized estimate) - Sex: both sexes - Age group: 18+ years of age	7.4	% of adults aged 18+, age-standardised	https://ourworldindata.org/grapher/diabetes-prevalence-who-gho	1
raised_fasting_glucose_adults_pct_who	World Health Organization — Global Health Observatory	BGR	Bulgaria	2013	Raised fasting blood glucose (>=7.0 mmol/L) (age-standardized estimate) - Sex: both sexes - Age group: 18+ years of age	7.5	% of adults aged 18+, age-standardised	https://ourworldindata.org/grapher/diabetes-prevalence-who-gho	1
raised_fasting_glucose_adults_pct_who	World Health Organization — Global Health Observatory	BGR	Bulgaria	2014	Raised fasting blood glucose (>=7.0 mmol/L) (age-standardized estimate) - Sex: both sexes - Age group: 18+ years of age	7.6	% of adults aged 18+, age-standardised	https://ourworldindata.org/grapher/diabetes-prevalence-who-gho	1
raised_fasting_glucose_adults_pct_who	World Health Organization — Global Health Observatory	BFA	Burkina Faso	2010	Raised fasting blood glucose (>=7.0 mmol/L) (age-standardized estimate) - Sex: both sexes - Age group: 18+ years of age	5.8	% of adults aged 18+, age-standardised	https://ourworldindata.org/grapher/diabetes-prevalence-who-gho	1
raised_fasting_glucose_adults_pct_who	World Health Organization — Global Health Observatory	BFA	Burkina Faso	2011	Raised fasting blood glucose (>=7.0 mmol/L) (age-standardized estimate) - Sex: both sexes - Age group: 18+ years of age	5.9	% of adults aged 18+, age-standardised	https://ourworldindata.org/grapher/diabetes-prevalence-who-gho	1
raised_fasting_glucose_adults_pct_who	World Health Organization — Global Health Observatory	BFA	Burkina Faso	2012	Raised fasting blood glucose (>=7.0 mmol/L) (age-standardized estimate) - Sex: both sexes - Age group: 18+ years of age	6	% of adults aged 18+, age-standardised	https://ourworldindata.org/grapher/diabetes-prevalence-who-gho	1
raised_fasting_glucose_adults_pct_who	World Health Organization — Global Health Observatory	BFA	Burkina Faso	2013	Raised fasting blood glucose (>=7.0 mmol/L) (age-standardized estimate) - Sex: both sexes - Age group: 18+ years of age	6.2	% of adults aged 18+, age-standardised	https://ourworldindata.org/grapher/diabetes-prevalence-who-gho	1
raised_fasting_glucose_adults_pct_who	World Health Organization — Global Health Observatory	BFA	Burkina Faso	2014	Raised fasting blood glucose (>=7.0 mmol/L) (age-standardized estimate) - Sex: both sexes - Age group: 18+ years of age	6.3	% of adults aged 18+, age-standardised	https://ourworldindata.org/grapher/diabetes-prevalence-who-gho	1
raised_fasting_glucose_adults_pct_who	World Health Organization — Global Health Observatory	BDI	Burundi	2010	Raised fasting blood glucose (>=7.0 mmol/L) (age-standardized estimate) - Sex: both sexes - Age group: 18+ years of age	3.7	% of adults aged 18+, age-standardised	https://ourworldindata.org/grapher/diabetes-prevalence-who-gho	1
raised_fasting_glucose_adults_pct_who	World Health Organization — Global Health Observatory	BDI	Burundi	2011	Raised fasting blood glucose (>=7.0 mmol/L) (age-standardized estimate) - Sex: both sexes - Age group: 18+ years of age	3.8	% of adults aged 18+, age-standardised	https://ourworldindata.org/grapher/diabetes-prevalence-who-gho	1
raised_fasting_glucose_adults_pct_who	World Health Organization — Global Health Observatory	BDI	Burundi	2012	Raised fasting blood glucose (>=7.0 mmol/L) (age-standardized estimate) - Sex: both sexes - Age group: 18+ years of age	3.9	% of adults aged 18+, age-standardised	https://ourworldindata.org/grapher/diabetes-prevalence-who-gho	1
raised_fasting_glucose_adults_pct_who	World Health Organization — Global Health Observatory	BDI	Burundi	2013	Raised fasting blood glucose (>=7.0 mmol/L) (age-standardized estimate) - Sex: both sexes - Age group: 18+ years of age	4	% of adults aged 18+, age-standardised	https://ourworldindata.org/grapher/diabetes-prevalence-who-gho	1
raised_fasting_glucose_adults_pct_who	World Health Organization — Global Health Observatory	BDI	Burundi	2014	Raised fasting blood glucose (>=7.0 mmol/L) (age-standardized estimate) - Sex: both sexes - Age group: 18+ years of age	4.2	% of adults aged 18+, age-standardised	https://ourworldindata.org/grapher/diabetes-prevalence-who-gho	1
raised_fasting_glucose_adults_pct_who	World Health Organization — Global Health Observatory	KHM	Cambodia	2010	Raised fasting blood glucose (>=7.0 mmol/L) (age-standardized estimate) - Sex: both sexes - Age group: 18+ years of age	6.6	% of adults aged 18+, age-standardised	https://ourworldindata.org/grapher/diabetes-prevalence-who-gho	1
raised_fasting_glucose_adults_pct_who	World Health Organization — Global Health Observatory	KHM	Cambodia	2011	Raised fasting blood glucose (>=7.0 mmol/L) (age-standardized estimate) - Sex: both sexes - Age group: 18+ years of age	6.7	% of adults aged 18+, age-standardised	https://ourworldindata.org/grapher/diabetes-prevalence-who-gho	1
raised_fasting_glucose_adults_pct_who	World Health Organization — Global Health Observatory	KHM	Cambodia	2012	Raised fasting blood glucose (>=7.0 mmol/L) (age-standardized estimate) - Sex: both sexes - Age group: 18+ years of age	6.8	% of adults aged 18+, age-standardised	https://ourworldindata.org/grapher/diabetes-prevalence-who-gho	1
raised_fasting_glucose_adults_pct_who	World Health Organization — Global Health Observatory	KHM	Cambodia	2013	Raised fasting blood glucose (>=7.0 mmol/L) (age-standardized estimate) - Sex: both sexes - Age group: 18+ years of age	7	% of adults aged 18+, age-standardised	https://ourworldindata.org/grapher/diabetes-prevalence-who-gho	1
raised_fasting_glucose_adults_pct_who	World Health Organization — Global Health Observatory	KHM	Cambodia	2014	Raised fasting blood glucose (>=7.0 mmol/L) (age-standardized estimate) - Sex: both sexes - Age group: 18+ years of age	7.1	% of adults aged 18+, age-standardised	https://ourworldindata.org/grapher/diabetes-prevalence-who-gho	1
raised_fasting_glucose_adults_pct_who	World Health Organization — Global Health Observatory	CMR	Cameroon	2010	Raised fasting blood glucose (>=7.0 mmol/L) (age-standardized estimate) - Sex: both sexes - Age group: 18+ years of age	6.2	% of adults aged 18+, age-standardised	https://ourworldindata.org/grapher/diabetes-prevalence-who-gho	1
raised_fasting_glucose_adults_pct_who	World Health Organization — Global Health Observatory	CMR	Cameroon	2011	Raised fasting blood glucose (>=7.0 mmol/L) (age-standardized estimate) - Sex: both sexes - Age group: 18+ years of age	6.3	% of adults aged 18+, age-standardised	https://ourworldindata.org/grapher/diabetes-prevalence-who-gho	1
raised_fasting_glucose_adults_pct_who	World Health Organization — Global Health Observatory	CMR	Cameroon	2012	Raised fasting blood glucose (>=7.0 mmol/L) (age-standardized estimate) - Sex: both sexes - Age group: 18+ years of age	6.5	% of adults aged 18+, age-standardised	https://ourworldindata.org/grapher/diabetes-prevalence-who-gho	1
raised_fasting_glucose_adults_pct_who	World Health Organization — Global Health Observatory	CMR	Cameroon	2013	Raised fasting blood glucose (>=7.0 mmol/L) (age-standardized estimate) - Sex: both sexes - Age group: 18+ years of age	6.6	% of adults aged 18+, age-standardised	https://ourworldindata.org/grapher/diabetes-prevalence-who-gho	1
raised_fasting_glucose_adults_pct_who	World Health Organization — Global Health Observatory	CMR	Cameroon	2014	Raised fasting blood glucose (>=7.0 mmol/L) (age-standardized estimate) - Sex: both sexes - Age group: 18+ years of age	6.7	% of adults aged 18+, age-standardised	https://ourworldindata.org/grapher/diabetes-prevalence-who-gho	1
raised_fasting_glucose_adults_pct_who	World Health Organization — Global Health Observatory	CAN	Canada	2010	Raised fasting blood glucose (>=7.0 mmol/L) (age-standardized estimate) - Sex: both sexes - Age group: 18+ years of age	5.5	% of adults aged 18+, age-standardised	https://ourworldindata.org/grapher/diabetes-prevalence-who-gho	1
raised_fasting_glucose_adults_pct_who	World Health Organization — Global Health Observatory	CAN	Canada	2011	Raised fasting blood glucose (>=7.0 mmol/L) (age-standardized estimate) - Sex: both sexes - Age group: 18+ years of age	5.5	% of adults aged 18+, age-standardised	https://ourworldindata.org/grapher/diabetes-prevalence-who-gho	1
raised_fasting_glucose_adults_pct_who	World Health Organization — Global Health Observatory	CAN	Canada	2012	Raised fasting blood glucose (>=7.0 mmol/L) (age-standardized estimate) - Sex: both sexes - Age group: 18+ years of age	5.5	% of adults aged 18+, age-standardised	https://ourworldindata.org/grapher/diabetes-prevalence-who-gho	1
raised_fasting_glucose_adults_pct_who	World Health Organization — Global Health Observatory	CAN	Canada	2013	Raised fasting blood glucose (>=7.0 mmol/L) (age-standardized estimate) - Sex: both sexes - Age group: 18+ years of age	5.5	% of adults aged 18+, age-standardised	https://ourworldindata.org/grapher/diabetes-prevalence-who-gho	1
raised_fasting_glucose_adults_pct_who	World Health Organization — Global Health Observatory	CAN	Canada	2014	Raised fasting blood glucose (>=7.0 mmol/L) (age-standardized estimate) - Sex: both sexes - Age group: 18+ years of age	5.5	% of adults aged 18+, age-standardised	https://ourworldindata.org/grapher/diabetes-prevalence-who-gho	1
raised_fasting_glucose_adults_pct_who	World Health Organization — Global Health Observatory	CPV	Cape Verde	2010	Raised fasting blood glucose (>=7.0 mmol/L) (age-standardized estimate) - Sex: both sexes - Age group: 18+ years of age	8.1	% of adults aged 18+, age-standardised	https://ourworldindata.org/grapher/diabetes-prevalence-who-gho	1
raised_fasting_glucose_adults_pct_who	World Health Organization — Global Health Observatory	CPV	Cape Verde	2011	Raised fasting blood glucose (>=7.0 mmol/L) (age-standardized estimate) - Sex: both sexes - Age group: 18+ years of age	8.2	% of adults aged 18+, age-standardised	https://ourworldindata.org/grapher/diabetes-prevalence-who-gho	1
raised_fasting_glucose_adults_pct_who	World Health Organization — Global Health Observatory	CPV	Cape Verde	2012	Raised fasting blood glucose (>=7.0 mmol/L) (age-standardized estimate) - Sex: both sexes - Age group: 18+ years of age	8.3	% of adults aged 18+, age-standardised	https://ourworldindata.org/grapher/diabetes-prevalence-who-gho	1
raised_fasting_glucose_adults_pct_who	World Health Organization — Global Health Observatory	CPV	Cape Verde	2013	Raised fasting blood glucose (>=7.0 mmol/L) (age-standardized estimate) - Sex: both sexes - Age group: 18+ years of age	8.4	% of adults aged 18+, age-standardised	https://ourworldindata.org/grapher/diabetes-prevalence-who-gho	1
raised_fasting_glucose_adults_pct_who	World Health Organization — Global Health Observatory	CPV	Cape Verde	2014	Raised fasting blood glucose (>=7.0 mmol/L) (age-standardized estimate) - Sex: both sexes - Age group: 18+ years of age	8.5	% of adults aged 18+, age-standardised	https://ourworldindata.org/grapher/diabetes-prevalence-who-gho	1
raised_fasting_glucose_adults_pct_who	World Health Organization — Global Health Observatory	CAF	Central African Republic	2010	Raised fasting blood glucose (>=7.0 mmol/L) (age-standardized estimate) - Sex: both sexes - Age group: 18+ years of age	6.9	% of adults aged 18+, age-standardised	https://ourworldindata.org/grapher/diabetes-prevalence-who-gho	1
raised_fasting_glucose_adults_pct_who	World Health Organization — Global Health Observatory	CAF	Central African Republic	2011	Raised fasting blood glucose (>=7.0 mmol/L) (age-standardized estimate) - Sex: both sexes - Age group: 18+ years of age	7.1	% of adults aged 18+, age-standardised	https://ourworldindata.org/grapher/diabetes-prevalence-who-gho	1
raised_fasting_glucose_adults_pct_who	World Health Organization — Global Health Observatory	CAF	Central African Republic	2012	Raised fasting blood glucose (>=7.0 mmol/L) (age-standardized estimate) - Sex: both sexes - Age group: 18+ years of age	7.4	% of adults aged 18+, age-standardised	https://ourworldindata.org/grapher/diabetes-prevalence-who-gho	1
raised_fasting_glucose_adults_pct_who	World Health Organization — Global Health Observatory	CAF	Central African Republic	2013	Raised fasting blood glucose (>=7.0 mmol/L) (age-standardized estimate) - Sex: both sexes - Age group: 18+ years of age	7.6	% of adults aged 18+, age-standardised	https://ourworldindata.org/grapher/diabetes-prevalence-who-gho	1
raised_fasting_glucose_adults_pct_who	World Health Organization — Global Health Observatory	CAF	Central African Republic	2014	Raised fasting blood glucose (>=7.0 mmol/L) (age-standardized estimate) - Sex: both sexes - Age group: 18+ years of age	7.8	% of adults aged 18+, age-standardised	https://ourworldindata.org/grapher/diabetes-prevalence-who-gho	1
raised_fasting_glucose_adults_pct_who	World Health Organization — Global Health Observatory	TCD	Chad	2010	Raised fasting blood glucose (>=7.0 mmol/L) (age-standardized estimate) - Sex: both sexes - Age group: 18+ years of age	6.3	% of adults aged 18+, age-standardised	https://ourworldindata.org/grapher/diabetes-prevalence-who-gho	1
raised_fasting_glucose_adults_pct_who	World Health Organization — Global Health Observatory	TCD	Chad	2011	Raised fasting blood glucose (>=7.0 mmol/L) (age-standardized estimate) - Sex: both sexes - Age group: 18+ years of age	6.5	% of adults aged 18+, age-standardised	https://ourworldindata.org/grapher/diabetes-prevalence-who-gho	1
raised_fasting_glucose_adults_pct_who	World Health Organization — Global Health Observatory	TCD	Chad	2012	Raised fasting blood glucose (>=7.0 mmol/L) (age-standardized estimate) - Sex: both sexes - Age group: 18+ years of age	6.6	% of adults aged 18+, age-standardised	https://ourworldindata.org/grapher/diabetes-prevalence-who-gho	1
raised_fasting_glucose_adults_pct_who	World Health Organization — Global Health Observatory	TCD	Chad	2013	Raised fasting blood glucose (>=7.0 mmol/L) (age-standardized estimate) - Sex: both sexes - Age group: 18+ years of age	6.8	% of adults aged 18+, age-standardised	https://ourworldindata.org/grapher/diabetes-prevalence-who-gho	1
raised_fasting_glucose_adults_pct_who	World Health Organization — Global Health Observatory	TCD	Chad	2014	Raised fasting blood glucose (>=7.0 mmol/L) (age-standardized estimate) - Sex: both sexes - Age group: 18+ years of age	7	% of adults aged 18+, age-standardised	https://ourworldindata.org/grapher/diabetes-prevalence-who-gho	1
raised_fasting_glucose_adults_pct_who	World Health Organization — Global Health Observatory	CHL	Chile	2010	Raised fasting blood glucose (>=7.0 mmol/L) (age-standardized estimate) - Sex: both sexes - Age group: 18+ years of age	9.9	% of adults aged 18+, age-standardised	https://ourworldindata.org/grapher/diabetes-prevalence-who-gho	1
raised_fasting_glucose_adults_pct_who	World Health Organization — Global Health Observatory	CHL	Chile	2011	Raised fasting blood glucose (>=7.0 mmol/L) (age-standardized estimate) - Sex: both sexes - Age group: 18+ years of age	10	% of adults aged 18+, age-standardised	https://ourworldindata.org/grapher/diabetes-prevalence-who-gho	1
raised_fasting_glucose_adults_pct_who	World Health Organization — Global Health Observatory	CHL	Chile	2012	Raised fasting blood glucose (>=7.0 mmol/L) (age-standardized estimate) - Sex: both sexes - Age group: 18+ years of age	10.2	% of adults aged 18+, age-standardised	https://ourworldindata.org/grapher/diabetes-prevalence-who-gho	1
raised_fasting_glucose_adults_pct_who	World Health Organization — Global Health Observatory	CHL	Chile	2013	Raised fasting blood glucose (>=7.0 mmol/L) (age-standardized estimate) - Sex: both sexes - Age group: 18+ years of age	10.3	% of adults aged 18+, age-standardised	https://ourworldindata.org/grapher/diabetes-prevalence-who-gho	1
raised_fasting_glucose_adults_pct_who	World Health Organization — Global Health Observatory	CHL	Chile	2014	Raised fasting blood glucose (>=7.0 mmol/L) (age-standardized estimate) - Sex: both sexes - Age group: 18+ years of age	10.5	% of adults aged 18+, age-standardised	https://ourworldindata.org/grapher/diabetes-prevalence-who-gho	1
raised_fasting_glucose_adults_pct_who	World Health Organization — Global Health Observatory	CHN	China	2010	Raised fasting blood glucose (>=7.0 mmol/L) (age-standardized estimate) - Sex: both sexes - Age group: 18+ years of age	8	% of adults aged 18+, age-standardised	https://ourworldindata.org/grapher/diabetes-prevalence-who-gho	1
raised_fasting_glucose_adults_pct_who	World Health Organization — Global Health Observatory	CHN	China	2011	Raised fasting blood glucose (>=7.0 mmol/L) (age-standardized estimate) - Sex: both sexes - Age group: 18+ years of age	8.2	% of adults aged 18+, age-standardised	https://ourworldindata.org/grapher/diabetes-prevalence-who-gho	1
raised_fasting_glucose_adults_pct_who	World Health Organization — Global Health Observatory	CHN	China	2012	Raised fasting blood glucose (>=7.0 mmol/L) (age-standardized estimate) - Sex: both sexes - Age group: 18+ years of age	8.4	% of adults aged 18+, age-standardised	https://ourworldindata.org/grapher/diabetes-prevalence-who-gho	1
raised_fasting_glucose_adults_pct_who	World Health Organization — Global Health Observatory	CHN	China	2013	Raised fasting blood glucose (>=7.0 mmol/L) (age-standardized estimate) - Sex: both sexes - Age group: 18+ years of age	8.6	% of adults aged 18+, age-standardised	https://ourworldindata.org/grapher/diabetes-prevalence-who-gho	1
raised_fasting_glucose_adults_pct_who	World Health Organization — Global Health Observatory	CHN	China	2014	Raised fasting blood glucose (>=7.0 mmol/L) (age-standardized estimate) - Sex: both sexes - Age group: 18+ years of age	8.8	% of adults aged 18+, age-standardised	https://ourworldindata.org/grapher/diabetes-prevalence-who-gho	1
raised_fasting_glucose_adults_pct_who	World Health Organization — Global Health Observatory	COL	Colombia	2010	Raised fasting blood glucose (>=7.0 mmol/L) (age-standardized estimate) - Sex: both sexes - Age group: 18+ years of age	8.1	% of adults aged 18+, age-standardised	https://ourworldindata.org/grapher/diabetes-prevalence-who-gho	1
raised_fasting_glucose_adults_pct_who	World Health Organization — Global Health Observatory	COL	Colombia	2011	Raised fasting blood glucose (>=7.0 mmol/L) (age-standardized estimate) - Sex: both sexes - Age group: 18+ years of age	8.2	% of adults aged 18+, age-standardised	https://ourworldindata.org/grapher/diabetes-prevalence-who-gho	1
raised_fasting_glucose_adults_pct_who	World Health Organization — Global Health Observatory	COL	Colombia	2012	Raised fasting blood glucose (>=7.0 mmol/L) (age-standardized estimate) - Sex: both sexes - Age group: 18+ years of age	8.3	% of adults aged 18+, age-standardised	https://ourworldindata.org/grapher/diabetes-prevalence-who-gho	1
raised_fasting_glucose_adults_pct_who	World Health Organization — Global Health Observatory	COL	Colombia	2013	Raised fasting blood glucose (>=7.0 mmol/L) (age-standardized estimate) - Sex: both sexes - Age group: 18+ years of age	8.4	% of adults aged 18+, age-standardised	https://ourworldindata.org/grapher/diabetes-prevalence-who-gho	1
raised_fasting_glucose_adults_pct_who	World Health Organization — Global Health Observatory	COL	Colombia	2014	Raised fasting blood glucose (>=7.0 mmol/L) (age-standardized estimate) - Sex: both sexes - Age group: 18+ years of age	8.5	% of adults aged 18+, age-standardised	https://ourworldindata.org/grapher/diabetes-prevalence-who-gho	1
raised_fasting_glucose_adults_pct_who	World Health Organization — Global Health Observatory	COM	Comoros	2010	Raised fasting blood glucose (>=7.0 mmol/L) (age-standardized estimate) - Sex: both sexes - Age group: 18+ years of age	7.2	% of adults aged 18+, age-standardised	https://ourworldindata.org/grapher/diabetes-prevalence-who-gho	1
raised_fasting_glucose_adults_pct_who	World Health Organization — Global Health Observatory	COM	Comoros	2011	Raised fasting blood glucose (>=7.0 mmol/L) (age-standardized estimate) - Sex: both sexes - Age group: 18+ years of age	7.4	% of adults aged 18+, age-standardised	https://ourworldindata.org/grapher/diabetes-prevalence-who-gho	1
raised_fasting_glucose_adults_pct_who	World Health Organization — Global Health Observatory	COM	Comoros	2012	Raised fasting blood glucose (>=7.0 mmol/L) (age-standardized estimate) - Sex: both sexes - Age group: 18+ years of age	7.6	% of adults aged 18+, age-standardised	https://ourworldindata.org/grapher/diabetes-prevalence-who-gho	1
raised_fasting_glucose_adults_pct_who	World Health Organization — Global Health Observatory	COM	Comoros	2013	Raised fasting blood glucose (>=7.0 mmol/L) (age-standardized estimate) - Sex: both sexes - Age group: 18+ years of age	7.8	% of adults aged 18+, age-standardised	https://ourworldindata.org/grapher/diabetes-prevalence-who-gho	1
raised_fasting_glucose_adults_pct_who	World Health Organization — Global Health Observatory	COM	Comoros	2014	Raised fasting blood glucose (>=7.0 mmol/L) (age-standardized estimate) - Sex: both sexes - Age group: 18+ years of age	8	% of adults aged 18+, age-standardised	https://ourworldindata.org/grapher/diabetes-prevalence-who-gho	1
raised_fasting_glucose_adults_pct_who	World Health Organization — Global Health Observatory	COG	Congo	2010	Raised fasting blood glucose (>=7.0 mmol/L) (age-standardized estimate) - Sex: both sexes - Age group: 18+ years of age	7	% of adults aged 18+, age-standardised	https://ourworldindata.org/grapher/diabetes-prevalence-who-gho	1
raised_fasting_glucose_adults_pct_who	World Health Organization — Global Health Observatory	COG	Congo	2011	Raised fasting blood glucose (>=7.0 mmol/L) (age-standardized estimate) - Sex: both sexes - Age group: 18+ years of age	7.2	% of adults aged 18+, age-standardised	https://ourworldindata.org/grapher/diabetes-prevalence-who-gho	1
raised_fasting_glucose_adults_pct_who	World Health Organization — Global Health Observatory	COG	Congo	2012	Raised fasting blood glucose (>=7.0 mmol/L) (age-standardized estimate) - Sex: both sexes - Age group: 18+ years of age	7.3	% of adults aged 18+, age-standardised	https://ourworldindata.org/grapher/diabetes-prevalence-who-gho	1
raised_fasting_glucose_adults_pct_who	World Health Organization — Global Health Observatory	COG	Congo	2013	Raised fasting blood glucose (>=7.0 mmol/L) (age-standardized estimate) - Sex: both sexes - Age group: 18+ years of age	7.5	% of adults aged 18+, age-standardised	https://ourworldindata.org/grapher/diabetes-prevalence-who-gho	1
raised_fasting_glucose_adults_pct_who	World Health Organization — Global Health Observatory	COG	Congo	2014	Raised fasting blood glucose (>=7.0 mmol/L) (age-standardized estimate) - Sex: both sexes - Age group: 18+ years of age	7.7	% of adults aged 18+, age-standardised	https://ourworldindata.org/grapher/diabetes-prevalence-who-gho	1
raised_fasting_glucose_adults_pct_who	World Health Organization — Global Health Observatory	COK	Cook Islands	2010	Raised fasting blood glucose (>=7.0 mmol/L) (age-standardized estimate) - Sex: both sexes - Age group: 18+ years of age	26.6	% of adults aged 18+, age-standardised	https://ourworldindata.org/grapher/diabetes-prevalence-who-gho	0
raised_fasting_glucose_adults_pct_who	World Health Organization — Global Health Observatory	COK	Cook Islands	2011	Raised fasting blood glucose (>=7.0 mmol/L) (age-standardized estimate) - Sex: both sexes - Age group: 18+ years of age	26.8	% of adults aged 18+, age-standardised	https://ourworldindata.org/grapher/diabetes-prevalence-who-gho	0
raised_fasting_glucose_adults_pct_who	World Health Organization — Global Health Observatory	COK	Cook Islands	2012	Raised fasting blood glucose (>=7.0 mmol/L) (age-standardized estimate) - Sex: both sexes - Age group: 18+ years of age	27	% of adults aged 18+, age-standardised	https://ourworldindata.org/grapher/diabetes-prevalence-who-gho	0
raised_fasting_glucose_adults_pct_who	World Health Organization — Global Health Observatory	COK	Cook Islands	2013	Raised fasting blood glucose (>=7.0 mmol/L) (age-standardized estimate) - Sex: both sexes - Age group: 18+ years of age	27.3	% of adults aged 18+, age-standardised	https://ourworldindata.org/grapher/diabetes-prevalence-who-gho	0
raised_fasting_glucose_adults_pct_who	World Health Organization — Global Health Observatory	COK	Cook Islands	2014	Raised fasting blood glucose (>=7.0 mmol/L) (age-standardized estimate) - Sex: both sexes - Age group: 18+ years of age	27.5	% of adults aged 18+, age-standardised	https://ourworldindata.org/grapher/diabetes-prevalence-who-gho	0
raised_fasting_glucose_adults_pct_who	World Health Organization — Global Health Observatory	CRI	Costa Rica	2010	Raised fasting blood glucose (>=7.0 mmol/L) (age-standardized estimate) - Sex: both sexes - Age group: 18+ years of age	8.4	% of adults aged 18+, age-standardised	https://ourworldindata.org/grapher/diabetes-prevalence-who-gho	1
raised_fasting_glucose_adults_pct_who	World Health Organization — Global Health Observatory	CRI	Costa Rica	2011	Raised fasting blood glucose (>=7.0 mmol/L) (age-standardized estimate) - Sex: both sexes - Age group: 18+ years of age	8.5	% of adults aged 18+, age-standardised	https://ourworldindata.org/grapher/diabetes-prevalence-who-gho	1
raised_fasting_glucose_adults_pct_who	World Health Organization — Global Health Observatory	CRI	Costa Rica	2012	Raised fasting blood glucose (>=7.0 mmol/L) (age-standardized estimate) - Sex: both sexes - Age group: 18+ years of age	8.6	% of adults aged 18+, age-standardised	https://ourworldindata.org/grapher/diabetes-prevalence-who-gho	1
raised_fasting_glucose_adults_pct_who	World Health Organization — Global Health Observatory	CRI	Costa Rica	2013	Raised fasting blood glucose (>=7.0 mmol/L) (age-standardized estimate) - Sex: both sexes - Age group: 18+ years of age	8.8	% of adults aged 18+, age-standardised	https://ourworldindata.org/grapher/diabetes-prevalence-who-gho	1
raised_fasting_glucose_adults_pct_who	World Health Organization — Global Health Observatory	CRI	Costa Rica	2014	Raised fasting blood glucose (>=7.0 mmol/L) (age-standardized estimate) - Sex: both sexes - Age group: 18+ years of age	8.9	% of adults aged 18+, age-standardised	https://ourworldindata.org/grapher/diabetes-prevalence-who-gho	1
raised_fasting_glucose_adults_pct_who	World Health Organization — Global Health Observatory	CIV	Cote d'Ivoire	2010	Raised fasting blood glucose (>=7.0 mmol/L) (age-standardized estimate) - Sex: both sexes - Age group: 18+ years of age	6.4	% of adults aged 18+, age-standardised	https://ourworldindata.org/grapher/diabetes-prevalence-who-gho	1
raised_fasting_glucose_adults_pct_who	World Health Organization — Global Health Observatory	CIV	Cote d'Ivoire	2011	Raised fasting blood glucose (>=7.0 mmol/L) (age-standardized estimate) - Sex: both sexes - Age group: 18+ years of age	6.5	% of adults aged 18+, age-standardised	https://ourworldindata.org/grapher/diabetes-prevalence-who-gho	1
raised_fasting_glucose_adults_pct_who	World Health Organization — Global Health Observatory	CIV	Cote d'Ivoire	2012	Raised fasting blood glucose (>=7.0 mmol/L) (age-standardized estimate) - Sex: both sexes - Age group: 18+ years of age	6.6	% of adults aged 18+, age-standardised	https://ourworldindata.org/grapher/diabetes-prevalence-who-gho	1
raised_fasting_glucose_adults_pct_who	World Health Organization — Global Health Observatory	CIV	Cote d'Ivoire	2013	Raised fasting blood glucose (>=7.0 mmol/L) (age-standardized estimate) - Sex: both sexes - Age group: 18+ years of age	6.7	% of adults aged 18+, age-standardised	https://ourworldindata.org/grapher/diabetes-prevalence-who-gho	1
raised_fasting_glucose_adults_pct_who	World Health Organization — Global Health Observatory	CIV	Cote d'Ivoire	2014	Raised fasting blood glucose (>=7.0 mmol/L) (age-standardized estimate) - Sex: both sexes - Age group: 18+ years of age	6.9	% of adults aged 18+, age-standardised	https://ourworldindata.org/grapher/diabetes-prevalence-who-gho	1
raised_fasting_glucose_adults_pct_who	World Health Organization — Global Health Observatory	HRV	Croatia	2010	Raised fasting blood glucose (>=7.0 mmol/L) (age-standardized estimate) - Sex: both sexes - Age group: 18+ years of age	6.8	% of adults aged 18+, age-standardised	https://ourworldindata.org/grapher/diabetes-prevalence-who-gho	1
raised_fasting_glucose_adults_pct_who	World Health Organization — Global Health Observatory	HRV	Croatia	2011	Raised fasting blood glucose (>=7.0 mmol/L) (age-standardized estimate) - Sex: both sexes - Age group: 18+ years of age	6.9	% of adults aged 18+, age-standardised	https://ourworldindata.org/grapher/diabetes-prevalence-who-gho	1
raised_fasting_glucose_adults_pct_who	World Health Organization — Global Health Observatory	HRV	Croatia	2012	Raised fasting blood glucose (>=7.0 mmol/L) (age-standardized estimate) - Sex: both sexes - Age group: 18+ years of age	7	% of adults aged 18+, age-standardised	https://ourworldindata.org/grapher/diabetes-prevalence-who-gho	1
raised_fasting_glucose_adults_pct_who	World Health Organization — Global Health Observatory	HRV	Croatia	2013	Raised fasting blood glucose (>=7.0 mmol/L) (age-standardized estimate) - Sex: both sexes - Age group: 18+ years of age	7.2	% of adults aged 18+, age-standardised	https://ourworldindata.org/grapher/diabetes-prevalence-who-gho	1
raised_fasting_glucose_adults_pct_who	World Health Organization — Global Health Observatory	HRV	Croatia	2014	Raised fasting blood glucose (>=7.0 mmol/L) (age-standardized estimate) - Sex: both sexes - Age group: 18+ years of age	7.3	% of adults aged 18+, age-standardised	https://ourworldindata.org/grapher/diabetes-prevalence-who-gho	1
raised_fasting_glucose_adults_pct_who	World Health Organization — Global Health Observatory	CUB	Cuba	2010	Raised fasting blood glucose (>=7.0 mmol/L) (age-standardized estimate) - Sex: both sexes - Age group: 18+ years of age	8	% of adults aged 18+, age-standardised	https://ourworldindata.org/grapher/diabetes-prevalence-who-gho	1
raised_fasting_glucose_adults_pct_who	World Health Organization — Global Health Observatory	CUB	Cuba	2011	Raised fasting blood glucose (>=7.0 mmol/L) (age-standardized estimate) - Sex: both sexes - Age group: 18+ years of age	8.1	% of adults aged 18+, age-standardised	https://ourworldindata.org/grapher/diabetes-prevalence-who-gho	1
raised_fasting_glucose_adults_pct_who	World Health Organization — Global Health Observatory	CUB	Cuba	2012	Raised fasting blood glucose (>=7.0 mmol/L) (age-standardized estimate) - Sex: both sexes - Age group: 18+ years of age	8.2	% of adults aged 18+, age-standardised	https://ourworldindata.org/grapher/diabetes-prevalence-who-gho	1
raised_fasting_glucose_adults_pct_who	World Health Organization — Global Health Observatory	CUB	Cuba	2013	Raised fasting blood glucose (>=7.0 mmol/L) (age-standardized estimate) - Sex: both sexes - Age group: 18+ years of age	8.3	% of adults aged 18+, age-standardised	https://ourworldindata.org/grapher/diabetes-prevalence-who-gho	1
raised_fasting_glucose_adults_pct_who	World Health Organization — Global Health Observatory	CUB	Cuba	2014	Raised fasting blood glucose (>=7.0 mmol/L) (age-standardized estimate) - Sex: both sexes - Age group: 18+ years of age	8.4	% of adults aged 18+, age-standardised	https://ourworldindata.org/grapher/diabetes-prevalence-who-gho	1
raised_fasting_glucose_adults_pct_who	World Health Organization — Global Health Observatory	CYP	Cyprus	2010	Raised fasting blood glucose (>=7.0 mmol/L) (age-standardized estimate) - Sex: both sexes - Age group: 18+ years of age	6.8	% of adults aged 18+, age-standardised	https://ourworldindata.org/grapher/diabetes-prevalence-who-gho	1
raised_fasting_glucose_adults_pct_who	World Health Organization — Global Health Observatory	CYP	Cyprus	2011	Raised fasting blood glucose (>=7.0 mmol/L) (age-standardized estimate) - Sex: both sexes - Age group: 18+ years of age	6.9	% of adults aged 18+, age-standardised	https://ourworldindata.org/grapher/diabetes-prevalence-who-gho	1
raised_fasting_glucose_adults_pct_who	World Health Organization — Global Health Observatory	CYP	Cyprus	2012	Raised fasting blood glucose (>=7.0 mmol/L) (age-standardized estimate) - Sex: both sexes - Age group: 18+ years of age	6.9	% of adults aged 18+, age-standardised	https://ourworldindata.org/grapher/diabetes-prevalence-who-gho	1
raised_fasting_glucose_adults_pct_who	World Health Organization — Global Health Observatory	CYP	Cyprus	2013	Raised fasting blood glucose (>=7.0 mmol/L) (age-standardized estimate) - Sex: both sexes - Age group: 18+ years of age	6.9	% of adults aged 18+, age-standardised	https://ourworldindata.org/grapher/diabetes-prevalence-who-gho	1
raised_fasting_glucose_adults_pct_who	World Health Organization — Global Health Observatory	CYP	Cyprus	2014	Raised fasting blood glucose (>=7.0 mmol/L) (age-standardized estimate) - Sex: both sexes - Age group: 18+ years of age	7	% of adults aged 18+, age-standardised	https://ourworldindata.org/grapher/diabetes-prevalence-who-gho	1
raised_fasting_glucose_adults_pct_who	World Health Organization — Global Health Observatory	CZE	Czechia	2010	Raised fasting blood glucose (>=7.0 mmol/L) (age-standardized estimate) - Sex: both sexes - Age group: 18+ years of age	7.3	% of adults aged 18+, age-standardised	https://ourworldindata.org/grapher/diabetes-prevalence-who-gho	1
raised_fasting_glucose_adults_pct_who	World Health Organization — Global Health Observatory	CZE	Czechia	2011	Raised fasting blood glucose (>=7.0 mmol/L) (age-standardized estimate) - Sex: both sexes - Age group: 18+ years of age	7.3	% of adults aged 18+, age-standardised	https://ourworldindata.org/grapher/diabetes-prevalence-who-gho	1
raised_fasting_glucose_adults_pct_who	World Health Organization — Global Health Observatory	CZE	Czechia	2012	Raised fasting blood glucose (>=7.0 mmol/L) (age-standardized estimate) - Sex: both sexes - Age group: 18+ years of age	7.4	% of adults aged 18+, age-standardised	https://ourworldindata.org/grapher/diabetes-prevalence-who-gho	1
raised_fasting_glucose_adults_pct_who	World Health Organization — Global Health Observatory	CZE	Czechia	2013	Raised fasting blood glucose (>=7.0 mmol/L) (age-standardized estimate) - Sex: both sexes - Age group: 18+ years of age	7.5	% of adults aged 18+, age-standardised	https://ourworldindata.org/grapher/diabetes-prevalence-who-gho	1
raised_fasting_glucose_adults_pct_who	World Health Organization — Global Health Observatory	CZE	Czechia	2014	Raised fasting blood glucose (>=7.0 mmol/L) (age-standardized estimate) - Sex: both sexes - Age group: 18+ years of age	7.5	% of adults aged 18+, age-standardised	https://ourworldindata.org/grapher/diabetes-prevalence-who-gho	1
raised_fasting_glucose_adults_pct_who	World Health Organization — Global Health Observatory	COD	Democratic Republic of Congo	2010	Raised fasting blood glucose (>=7.0 mmol/L) (age-standardized estimate) - Sex: both sexes - Age group: 18+ years of age	5.5	% of adults aged 18+, age-standardised	https://ourworldindata.org/grapher/diabetes-prevalence-who-gho	1
raised_fasting_glucose_adults_pct_who	World Health Organization — Global Health Observatory	COD	Democratic Republic of Congo	2011	Raised fasting blood glucose (>=7.0 mmol/L) (age-standardized estimate) - Sex: both sexes - Age group: 18+ years of age	5.6	% of adults aged 18+, age-standardised	https://ourworldindata.org/grapher/diabetes-prevalence-who-gho	1
raised_fasting_glucose_adults_pct_who	World Health Organization — Global Health Observatory	COD	Democratic Republic of Congo	2012	Raised fasting blood glucose (>=7.0 mmol/L) (age-standardized estimate) - Sex: both sexes - Age group: 18+ years of age	5.8	% of adults aged 18+, age-standardised	https://ourworldindata.org/grapher/diabetes-prevalence-who-gho	1
raised_fasting_glucose_adults_pct_who	World Health Organization — Global Health Observatory	COD	Democratic Republic of Congo	2013	Raised fasting blood glucose (>=7.0 mmol/L) (age-standardized estimate) - Sex: both sexes - Age group: 18+ years of age	6	% of adults aged 18+, age-standardised	https://ourworldindata.org/grapher/diabetes-prevalence-who-gho	1
raised_fasting_glucose_adults_pct_who	World Health Organization — Global Health Observatory	COD	Democratic Republic of Congo	2014	Raised fasting blood glucose (>=7.0 mmol/L) (age-standardized estimate) - Sex: both sexes - Age group: 18+ years of age	6.2	% of adults aged 18+, age-standardised	https://ourworldindata.org/grapher/diabetes-prevalence-who-gho	1
raised_fasting_glucose_adults_pct_who	World Health Organization — Global Health Observatory	DNK	Denmark	2010	Raised fasting blood glucose (>=7.0 mmol/L) (age-standardized estimate) - Sex: both sexes - Age group: 18+ years of age	4.4	% of adults aged 18+, age-standardised	https://ourworldindata.org/grapher/diabetes-prevalence-who-gho	1
raised_fasting_glucose_adults_pct_who	World Health Organization — Global Health Observatory	DNK	Denmark	2011	Raised fasting blood glucose (>=7.0 mmol/L) (age-standardized estimate) - Sex: both sexes - Age group: 18+ years of age	4.4	% of adults aged 18+, age-standardised	https://ourworldindata.org/grapher/diabetes-prevalence-who-gho	1
raised_fasting_glucose_adults_pct_who	World Health Organization — Global Health Observatory	DNK	Denmark	2012	Raised fasting blood glucose (>=7.0 mmol/L) (age-standardized estimate) - Sex: both sexes - Age group: 18+ years of age	4.3	% of adults aged 18+, age-standardised	https://ourworldindata.org/grapher/diabetes-prevalence-who-gho	1
raised_fasting_glucose_adults_pct_who	World Health Organization — Global Health Observatory	DNK	Denmark	2013	Raised fasting blood glucose (>=7.0 mmol/L) (age-standardized estimate) - Sex: both sexes - Age group: 18+ years of age	4.3	% of adults aged 18+, age-standardised	https://ourworldindata.org/grapher/diabetes-prevalence-who-gho	1
raised_fasting_glucose_adults_pct_who	World Health Organization — Global Health Observatory	DNK	Denmark	2014	Raised fasting blood glucose (>=7.0 mmol/L) (age-standardized estimate) - Sex: both sexes - Age group: 18+ years of age	4.3	% of adults aged 18+, age-standardised	https://ourworldindata.org/grapher/diabetes-prevalence-who-gho	1
raised_fasting_glucose_adults_pct_who	World Health Organization — Global Health Observatory	DJI	Djibouti	2010	Raised fasting blood glucose (>=7.0 mmol/L) (age-standardized estimate) - Sex: both sexes - Age group: 18+ years of age	8.1	% of adults aged 18+, age-standardised	https://ourworldindata.org/grapher/diabetes-prevalence-who-gho	1
raised_fasting_glucose_adults_pct_who	World Health Organization — Global Health Observatory	DJI	Djibouti	2011	Raised fasting blood glucose (>=7.0 mmol/L) (age-standardized estimate) - Sex: both sexes - Age group: 18+ years of age	8.1	% of adults aged 18+, age-standardised	https://ourworldindata.org/grapher/diabetes-prevalence-who-gho	1
raised_fasting_glucose_adults_pct_who	World Health Organization — Global Health Observatory	DJI	Djibouti	2012	Raised fasting blood glucose (>=7.0 mmol/L) (age-standardized estimate) - Sex: both sexes - Age group: 18+ years of age	8.1	% of adults aged 18+, age-standardised	https://ourworldindata.org/grapher/diabetes-prevalence-who-gho	1
raised_fasting_glucose_adults_pct_who	World Health Organization — Global Health Observatory	DJI	Djibouti	2013	Raised fasting blood glucose (>=7.0 mmol/L) (age-standardized estimate) - Sex: both sexes - Age group: 18+ years of age	8.1	% of adults aged 18+, age-standardised	https://ourworldindata.org/grapher/diabetes-prevalence-who-gho	1
raised_fasting_glucose_adults_pct_who	World Health Organization — Global Health Observatory	DJI	Djibouti	2014	Raised fasting blood glucose (>=7.0 mmol/L) (age-standardized estimate) - Sex: both sexes - Age group: 18+ years of age	8.1	% of adults aged 18+, age-standardised	https://ourworldindata.org/grapher/diabetes-prevalence-who-gho	1
raised_fasting_glucose_adults_pct_who	World Health Organization — Global Health Observatory	DMA	Dominica	2010	Raised fasting blood glucose (>=7.0 mmol/L) (age-standardized estimate) - Sex: both sexes - Age group: 18+ years of age	10.3	% of adults aged 18+, age-standardised	https://ourworldindata.org/grapher/diabetes-prevalence-who-gho	1
raised_fasting_glucose_adults_pct_who	World Health Organization — Global Health Observatory	DMA	Dominica	2011	Raised fasting blood glucose (>=7.0 mmol/L) (age-standardized estimate) - Sex: both sexes - Age group: 18+ years of age	10.5	% of adults aged 18+, age-standardised	https://ourworldindata.org/grapher/diabetes-prevalence-who-gho	1
raised_fasting_glucose_adults_pct_who	World Health Organization — Global Health Observatory	DMA	Dominica	2012	Raised fasting blood glucose (>=7.0 mmol/L) (age-standardized estimate) - Sex: both sexes - Age group: 18+ years of age	10.7	% of adults aged 18+, age-standardised	https://ourworldindata.org/grapher/diabetes-prevalence-who-gho	1
raised_fasting_glucose_adults_pct_who	World Health Organization — Global Health Observatory	DMA	Dominica	2013	Raised fasting blood glucose (>=7.0 mmol/L) (age-standardized estimate) - Sex: both sexes - Age group: 18+ years of age	10.9	% of adults aged 18+, age-standardised	https://ourworldindata.org/grapher/diabetes-prevalence-who-gho	1
raised_fasting_glucose_adults_pct_who	World Health Organization — Global Health Observatory	DMA	Dominica	2014	Raised fasting blood glucose (>=7.0 mmol/L) (age-standardized estimate) - Sex: both sexes - Age group: 18+ years of age	11.1	% of adults aged 18+, age-standardised	https://ourworldindata.org/grapher/diabetes-prevalence-who-gho	1
raised_fasting_glucose_adults_pct_who	World Health Organization — Global Health Observatory	DOM	Dominican Republic	2010	Raised fasting blood glucose (>=7.0 mmol/L) (age-standardized estimate) - Sex: both sexes - Age group: 18+ years of age	9.4	% of adults aged 18+, age-standardised	https://ourworldindata.org/grapher/diabetes-prevalence-who-gho	1
raised_fasting_glucose_adults_pct_who	World Health Organization — Global Health Observatory	DOM	Dominican Republic	2011	Raised fasting blood glucose (>=7.0 mmol/L) (age-standardized estimate) - Sex: both sexes - Age group: 18+ years of age	9.6	% of adults aged 18+, age-standardised	https://ourworldindata.org/grapher/diabetes-prevalence-who-gho	1
raised_fasting_glucose_adults_pct_who	World Health Organization — Global Health Observatory	DOM	Dominican Republic	2012	Raised fasting blood glucose (>=7.0 mmol/L) (age-standardized estimate) - Sex: both sexes - Age group: 18+ years of age	9.7	% of adults aged 18+, age-standardised	https://ourworldindata.org/grapher/diabetes-prevalence-who-gho	1
raised_fasting_glucose_adults_pct_who	World Health Organization — Global Health Observatory	DOM	Dominican Republic	2013	Raised fasting blood glucose (>=7.0 mmol/L) (age-standardized estimate) - Sex: both sexes - Age group: 18+ years of age	9.9	% of adults aged 18+, age-standardised	https://ourworldindata.org/grapher/diabetes-prevalence-who-gho	1
raised_fasting_glucose_adults_pct_who	World Health Organization — Global Health Observatory	DOM	Dominican Republic	2014	Raised fasting blood glucose (>=7.0 mmol/L) (age-standardized estimate) - Sex: both sexes - Age group: 18+ years of age	10.1	% of adults aged 18+, age-standardised	https://ourworldindata.org/grapher/diabetes-prevalence-who-gho	1
raised_fasting_glucose_adults_pct_who	World Health Organization — Global Health Observatory	TLS	East Timor	2010	Raised fasting blood glucose (>=7.0 mmol/L) (age-standardized estimate) - Sex: both sexes - Age group: 18+ years of age	5.3	% of adults aged 18+, age-standardised	https://ourworldindata.org/grapher/diabetes-prevalence-who-gho	1
raised_fasting_glucose_adults_pct_who	World Health Organization — Global Health Observatory	TLS	East Timor	2011	Raised fasting blood glucose (>=7.0 mmol/L) (age-standardized estimate) - Sex: both sexes - Age group: 18+ years of age	5.3	% of adults aged 18+, age-standardised	https://ourworldindata.org/grapher/diabetes-prevalence-who-gho	1
raised_fasting_glucose_adults_pct_who	World Health Organization — Global Health Observatory	TLS	East Timor	2012	Raised fasting blood glucose (>=7.0 mmol/L) (age-standardized estimate) - Sex: both sexes - Age group: 18+ years of age	5.4	% of adults aged 18+, age-standardised	https://ourworldindata.org/grapher/diabetes-prevalence-who-gho	1
raised_fasting_glucose_adults_pct_who	World Health Organization — Global Health Observatory	TLS	East Timor	2013	Raised fasting blood glucose (>=7.0 mmol/L) (age-standardized estimate) - Sex: both sexes - Age group: 18+ years of age	5.4	% of adults aged 18+, age-standardised	https://ourworldindata.org/grapher/diabetes-prevalence-who-gho	1
raised_fasting_glucose_adults_pct_who	World Health Organization — Global Health Observatory	TLS	East Timor	2014	Raised fasting blood glucose (>=7.0 mmol/L) (age-standardized estimate) - Sex: both sexes - Age group: 18+ years of age	5.5	% of adults aged 18+, age-standardised	https://ourworldindata.org/grapher/diabetes-prevalence-who-gho	1
raised_fasting_glucose_adults_pct_who	World Health Organization — Global Health Observatory	WHO_EMR	Eastern Mediterranean (WHO)	2010	Raised fasting blood glucose (>=7.0 mmol/L) (age-standardized estimate) - Sex: both sexes - Age group: 18+ years of age	12.4	% of adults aged 18+, age-standardised	https://ourworldindata.org/grapher/diabetes-prevalence-who-gho	0
raised_fasting_glucose_adults_pct_who	World Health Organization — Global Health Observatory	WHO_EMR	Eastern Mediterranean (WHO)	2011	Raised fasting blood glucose (>=7.0 mmol/L) (age-standardized estimate) - Sex: both sexes - Age group: 18+ years of age	12.7	% of adults aged 18+, age-standardised	https://ourworldindata.org/grapher/diabetes-prevalence-who-gho	0
raised_fasting_glucose_adults_pct_who	World Health Organization — Global Health Observatory	WHO_EMR	Eastern Mediterranean (WHO)	2012	Raised fasting blood glucose (>=7.0 mmol/L) (age-standardized estimate) - Sex: both sexes - Age group: 18+ years of age	13	% of adults aged 18+, age-standardised	https://ourworldindata.org/grapher/diabetes-prevalence-who-gho	0
raised_fasting_glucose_adults_pct_who	World Health Organization — Global Health Observatory	WHO_EMR	Eastern Mediterranean (WHO)	2013	Raised fasting blood glucose (>=7.0 mmol/L) (age-standardized estimate) - Sex: both sexes - Age group: 18+ years of age	13.3	% of adults aged 18+, age-standardised	https://ourworldindata.org/grapher/diabetes-prevalence-who-gho	0
raised_fasting_glucose_adults_pct_who	World Health Organization — Global Health Observatory	WHO_EMR	Eastern Mediterranean (WHO)	2014	Raised fasting blood glucose (>=7.0 mmol/L) (age-standardized estimate) - Sex: both sexes - Age group: 18+ years of age	13.7	% of adults aged 18+, age-standardised	https://ourworldindata.org/grapher/diabetes-prevalence-who-gho	0
raised_fasting_glucose_adults_pct_who	World Health Organization — Global Health Observatory	ECU	Ecuador	2010	Raised fasting blood glucose (>=7.0 mmol/L) (age-standardized estimate) - Sex: both sexes - Age group: 18+ years of age	7.3	% of adults aged 18+, age-standardised	https://ourworldindata.org/grapher/diabetes-prevalence-who-gho	1
raised_fasting_glucose_adults_pct_who	World Health Organization — Global Health Observatory	ECU	Ecuador	2011	Raised fasting blood glucose (>=7.0 mmol/L) (age-standardized estimate) - Sex: both sexes - Age group: 18+ years of age	7.5	% of adults aged 18+, age-standardised	https://ourworldindata.org/grapher/diabetes-prevalence-who-gho	1
raised_fasting_glucose_adults_pct_who	World Health Organization — Global Health Observatory	ECU	Ecuador	2012	Raised fasting blood glucose (>=7.0 mmol/L) (age-standardized estimate) - Sex: both sexes - Age group: 18+ years of age	7.6	% of adults aged 18+, age-standardised	https://ourworldindata.org/grapher/diabetes-prevalence-who-gho	1
raised_fasting_glucose_adults_pct_who	World Health Organization — Global Health Observatory	ECU	Ecuador	2013	Raised fasting blood glucose (>=7.0 mmol/L) (age-standardized estimate) - Sex: both sexes - Age group: 18+ years of age	7.8	% of adults aged 18+, age-standardised	https://ourworldindata.org/grapher/diabetes-prevalence-who-gho	1
raised_fasting_glucose_adults_pct_who	World Health Organization — Global Health Observatory	ECU	Ecuador	2014	Raised fasting blood glucose (>=7.0 mmol/L) (age-standardized estimate) - Sex: both sexes - Age group: 18+ years of age	8	% of adults aged 18+, age-standardised	https://ourworldindata.org/grapher/diabetes-prevalence-who-gho	1
raised_fasting_glucose_adults_pct_who	World Health Organization — Global Health Observatory	EGY	Egypt	2010	Raised fasting blood glucose (>=7.0 mmol/L) (age-standardized estimate) - Sex: both sexes - Age group: 18+ years of age	16	% of adults aged 18+, age-standardised	https://ourworldindata.org/grapher/diabetes-prevalence-who-gho	1
raised_fasting_glucose_adults_pct_who	World Health Organization — Global Health Observatory	EGY	Egypt	2011	Raised fasting blood glucose (>=7.0 mmol/L) (age-standardized estimate) - Sex: both sexes - Age group: 18+ years of age	16.5	% of adults aged 18+, age-standardised	https://ourworldindata.org/grapher/diabetes-prevalence-who-gho	1
raised_fasting_glucose_adults_pct_who	World Health Organization — Global Health Observatory	EGY	Egypt	2012	Raised fasting blood glucose (>=7.0 mmol/L) (age-standardized estimate) - Sex: both sexes - Age group: 18+ years of age	16.9	% of adults aged 18+, age-standardised	https://ourworldindata.org/grapher/diabetes-prevalence-who-gho	1
raised_fasting_glucose_adults_pct_who	World Health Organization — Global Health Observatory	EGY	Egypt	2013	Raised fasting blood glucose (>=7.0 mmol/L) (age-standardized estimate) - Sex: both sexes - Age group: 18+ years of age	17.4	% of adults aged 18+, age-standardised	https://ourworldindata.org/grapher/diabetes-prevalence-who-gho	1
raised_fasting_glucose_adults_pct_who	World Health Organization — Global Health Observatory	EGY	Egypt	2014	Raised fasting blood glucose (>=7.0 mmol/L) (age-standardized estimate) - Sex: both sexes - Age group: 18+ years of age	17.9	% of adults aged 18+, age-standardised	https://ourworldindata.org/grapher/diabetes-prevalence-who-gho	1
raised_fasting_glucose_adults_pct_who	World Health Organization — Global Health Observatory	SLV	El Salvador	2010	Raised fasting blood glucose (>=7.0 mmol/L) (age-standardized estimate) - Sex: both sexes - Age group: 18+ years of age	9.6	% of adults aged 18+, age-standardised	https://ourworldindata.org/grapher/diabetes-prevalence-who-gho	1
raised_fasting_glucose_adults_pct_who	World Health Organization — Global Health Observatory	SLV	El Salvador	2011	Raised fasting blood glucose (>=7.0 mmol/L) (age-standardized estimate) - Sex: both sexes - Age group: 18+ years of age	9.7	% of adults aged 18+, age-standardised	https://ourworldindata.org/grapher/diabetes-prevalence-who-gho	1
raised_fasting_glucose_adults_pct_who	World Health Organization — Global Health Observatory	SLV	El Salvador	2012	Raised fasting blood glucose (>=7.0 mmol/L) (age-standardized estimate) - Sex: both sexes - Age group: 18+ years of age	9.8	% of adults aged 18+, age-standardised	https://ourworldindata.org/grapher/diabetes-prevalence-who-gho	1
raised_fasting_glucose_adults_pct_who	World Health Organization — Global Health Observatory	SLV	El Salvador	2013	Raised fasting blood glucose (>=7.0 mmol/L) (age-standardized estimate) - Sex: both sexes - Age group: 18+ years of age	9.9	% of adults aged 18+, age-standardised	https://ourworldindata.org/grapher/diabetes-prevalence-who-gho	1
raised_fasting_glucose_adults_pct_who	World Health Organization — Global Health Observatory	SLV	El Salvador	2014	Raised fasting blood glucose (>=7.0 mmol/L) (age-standardized estimate) - Sex: both sexes - Age group: 18+ years of age	10.1	% of adults aged 18+, age-standardised	https://ourworldindata.org/grapher/diabetes-prevalence-who-gho	1
raised_fasting_glucose_adults_pct_who	World Health Organization — Global Health Observatory	GNQ	Equatorial Guinea	2010	Raised fasting blood glucose (>=7.0 mmol/L) (age-standardized estimate) - Sex: both sexes - Age group: 18+ years of age	8.4	% of adults aged 18+, age-standardised	https://ourworldindata.org/grapher/diabetes-prevalence-who-gho	1
raised_fasting_glucose_adults_pct_who	World Health Organization — Global Health Observatory	GNQ	Equatorial Guinea	2011	Raised fasting blood glucose (>=7.0 mmol/L) (age-standardized estimate) - Sex: both sexes - Age group: 18+ years of age	8.7	% of adults aged 18+, age-standardised	https://ourworldindata.org/grapher/diabetes-prevalence-who-gho	1
raised_fasting_glucose_adults_pct_who	World Health Organization — Global Health Observatory	GNQ	Equatorial Guinea	2012	Raised fasting blood glucose (>=7.0 mmol/L) (age-standardized estimate) - Sex: both sexes - Age group: 18+ years of age	8.9	% of adults aged 18+, age-standardised	https://ourworldindata.org/grapher/diabetes-prevalence-who-gho	1
raised_fasting_glucose_adults_pct_who	World Health Organization — Global Health Observatory	GNQ	Equatorial Guinea	2013	Raised fasting blood glucose (>=7.0 mmol/L) (age-standardized estimate) - Sex: both sexes - Age group: 18+ years of age	9.1	% of adults aged 18+, age-standardised	https://ourworldindata.org/grapher/diabetes-prevalence-who-gho	1
raised_fasting_glucose_adults_pct_who	World Health Organization — Global Health Observatory	GNQ	Equatorial Guinea	2014	Raised fasting blood glucose (>=7.0 mmol/L) (age-standardized estimate) - Sex: both sexes - Age group: 18+ years of age	9.4	% of adults aged 18+, age-standardised	https://ourworldindata.org/grapher/diabetes-prevalence-who-gho	1
raised_fasting_glucose_adults_pct_who	World Health Organization — Global Health Observatory	ERI	Eritrea	2010	Raised fasting blood glucose (>=7.0 mmol/L) (age-standardized estimate) - Sex: both sexes - Age group: 18+ years of age	5	% of adults aged 18+, age-standardised	https://ourworldindata.org/grapher/diabetes-prevalence-who-gho	1
raised_fasting_glucose_adults_pct_who	World Health Organization — Global Health Observatory	ERI	Eritrea	2011	Raised fasting blood glucose (>=7.0 mmol/L) (age-standardized estimate) - Sex: both sexes - Age group: 18+ years of age	5.1	% of adults aged 18+, age-standardised	https://ourworldindata.org/grapher/diabetes-prevalence-who-gho	1
raised_fasting_glucose_adults_pct_who	World Health Organization — Global Health Observatory	ERI	Eritrea	2012	Raised fasting blood glucose (>=7.0 mmol/L) (age-standardized estimate) - Sex: both sexes - Age group: 18+ years of age	5.2	% of adults aged 18+, age-standardised	https://ourworldindata.org/grapher/diabetes-prevalence-who-gho	1
raised_fasting_glucose_adults_pct_who	World Health Organization — Global Health Observatory	ERI	Eritrea	2013	Raised fasting blood glucose (>=7.0 mmol/L) (age-standardized estimate) - Sex: both sexes - Age group: 18+ years of age	5.3	% of adults aged 18+, age-standardised	https://ourworldindata.org/grapher/diabetes-prevalence-who-gho	1
raised_fasting_glucose_adults_pct_who	World Health Organization — Global Health Observatory	ERI	Eritrea	2014	Raised fasting blood glucose (>=7.0 mmol/L) (age-standardized estimate) - Sex: both sexes - Age group: 18+ years of age	5.5	% of adults aged 18+, age-standardised	https://ourworldindata.org/grapher/diabetes-prevalence-who-gho	1
raised_fasting_glucose_adults_pct_who	World Health Organization — Global Health Observatory	EST	Estonia	2010	Raised fasting blood glucose (>=7.0 mmol/L) (age-standardized estimate) - Sex: both sexes - Age group: 18+ years of age	6.9	% of adults aged 18+, age-standardised	https://ourworldindata.org/grapher/diabetes-prevalence-who-gho	1
raised_fasting_glucose_adults_pct_who	World Health Organization — Global Health Observatory	EST	Estonia	2011	Raised fasting blood glucose (>=7.0 mmol/L) (age-standardized estimate) - Sex: both sexes - Age group: 18+ years of age	6.9	% of adults aged 18+, age-standardised	https://ourworldindata.org/grapher/diabetes-prevalence-who-gho	1
raised_fasting_glucose_adults_pct_who	World Health Organization — Global Health Observatory	EST	Estonia	2012	Raised fasting blood glucose (>=7.0 mmol/L) (age-standardized estimate) - Sex: both sexes - Age group: 18+ years of age	7	% of adults aged 18+, age-standardised	https://ourworldindata.org/grapher/diabetes-prevalence-who-gho	1
raised_fasting_glucose_adults_pct_who	World Health Organization — Global Health Observatory	EST	Estonia	2013	Raised fasting blood glucose (>=7.0 mmol/L) (age-standardized estimate) - Sex: both sexes - Age group: 18+ years of age	7	% of adults aged 18+, age-standardised	https://ourworldindata.org/grapher/diabetes-prevalence-who-gho	1
raised_fasting_glucose_adults_pct_who	World Health Organization — Global Health Observatory	EST	Estonia	2014	Raised fasting blood glucose (>=7.0 mmol/L) (age-standardized estimate) - Sex: both sexes - Age group: 18+ years of age	7.1	% of adults aged 18+, age-standardised	https://ourworldindata.org/grapher/diabetes-prevalence-who-gho	1
raised_fasting_glucose_adults_pct_who	World Health Organization — Global Health Observatory	SWZ	Eswatini	2010	Raised fasting blood glucose (>=7.0 mmol/L) (age-standardized estimate) - Sex: both sexes - Age group: 18+ years of age	8.9	% of adults aged 18+, age-standardised	https://ourworldindata.org/grapher/diabetes-prevalence-who-gho	1
raised_fasting_glucose_adults_pct_who	World Health Organization — Global Health Observatory	SWZ	Eswatini	2011	Raised fasting blood glucose (>=7.0 mmol/L) (age-standardized estimate) - Sex: both sexes - Age group: 18+ years of age	9.1	% of adults aged 18+, age-standardised	https://ourworldindata.org/grapher/diabetes-prevalence-who-gho	1
raised_fasting_glucose_adults_pct_who	World Health Organization — Global Health Observatory	SWZ	Eswatini	2012	Raised fasting blood glucose (>=7.0 mmol/L) (age-standardized estimate) - Sex: both sexes - Age group: 18+ years of age	9.3	% of adults aged 18+, age-standardised	https://ourworldindata.org/grapher/diabetes-prevalence-who-gho	1
raised_fasting_glucose_adults_pct_who	World Health Organization — Global Health Observatory	SWZ	Eswatini	2013	Raised fasting blood glucose (>=7.0 mmol/L) (age-standardized estimate) - Sex: both sexes - Age group: 18+ years of age	9.5	% of adults aged 18+, age-standardised	https://ourworldindata.org/grapher/diabetes-prevalence-who-gho	1
raised_fasting_glucose_adults_pct_who	World Health Organization — Global Health Observatory	SWZ	Eswatini	2014	Raised fasting blood glucose (>=7.0 mmol/L) (age-standardized estimate) - Sex: both sexes - Age group: 18+ years of age	9.7	% of adults aged 18+, age-standardised	https://ourworldindata.org/grapher/diabetes-prevalence-who-gho	1
raised_fasting_glucose_adults_pct_who	World Health Organization — Global Health Observatory	ETH	Ethiopia	2010	Raised fasting blood glucose (>=7.0 mmol/L) (age-standardized estimate) - Sex: both sexes - Age group: 18+ years of age	4.9	% of adults aged 18+, age-standardised	https://ourworldindata.org/grapher/diabetes-prevalence-who-gho	1
raised_fasting_glucose_adults_pct_who	World Health Organization — Global Health Observatory	ETH	Ethiopia	2011	Raised fasting blood glucose (>=7.0 mmol/L) (age-standardized estimate) - Sex: both sexes - Age group: 18+ years of age	5	% of adults aged 18+, age-standardised	https://ourworldindata.org/grapher/diabetes-prevalence-who-gho	1
raised_fasting_glucose_adults_pct_who	World Health Organization — Global Health Observatory	ETH	Ethiopia	2012	Raised fasting blood glucose (>=7.0 mmol/L) (age-standardized estimate) - Sex: both sexes - Age group: 18+ years of age	5.2	% of adults aged 18+, age-standardised	https://ourworldindata.org/grapher/diabetes-prevalence-who-gho	1
raised_fasting_glucose_adults_pct_who	World Health Organization — Global Health Observatory	ETH	Ethiopia	2013	Raised fasting blood glucose (>=7.0 mmol/L) (age-standardized estimate) - Sex: both sexes - Age group: 18+ years of age	5.3	% of adults aged 18+, age-standardised	https://ourworldindata.org/grapher/diabetes-prevalence-who-gho	1
raised_fasting_glucose_adults_pct_who	World Health Organization — Global Health Observatory	ETH	Ethiopia	2014	Raised fasting blood glucose (>=7.0 mmol/L) (age-standardized estimate) - Sex: both sexes - Age group: 18+ years of age	5.4	% of adults aged 18+, age-standardised	https://ourworldindata.org/grapher/diabetes-prevalence-who-gho	1
raised_fasting_glucose_adults_pct_who	World Health Organization — Global Health Observatory	WHO_EUR	Europe (WHO)	2010	Raised fasting blood glucose (>=7.0 mmol/L) (age-standardized estimate) - Sex: both sexes - Age group: 18+ years of age	6.9	% of adults aged 18+, age-standardised	https://ourworldindata.org/grapher/diabetes-prevalence-who-gho	0
raised_fasting_glucose_adults_pct_who	World Health Organization — Global Health Observatory	WHO_EUR	Europe (WHO)	2011	Raised fasting blood glucose (>=7.0 mmol/L) (age-standardized estimate) - Sex: both sexes - Age group: 18+ years of age	7	% of adults aged 18+, age-standardised	https://ourworldindata.org/grapher/diabetes-prevalence-who-gho	0
raised_fasting_glucose_adults_pct_who	World Health Organization — Global Health Observatory	WHO_EUR	Europe (WHO)	2012	Raised fasting blood glucose (>=7.0 mmol/L) (age-standardized estimate) - Sex: both sexes - Age group: 18+ years of age	7.1	% of adults aged 18+, age-standardised	https://ourworldindata.org/grapher/diabetes-prevalence-who-gho	0
raised_fasting_glucose_adults_pct_who	World Health Organization — Global Health Observatory	WHO_EUR	Europe (WHO)	2013	Raised fasting blood glucose (>=7.0 mmol/L) (age-standardized estimate) - Sex: both sexes - Age group: 18+ years of age	7.2	% of adults aged 18+, age-standardised	https://ourworldindata.org/grapher/diabetes-prevalence-who-gho	0
raised_fasting_glucose_adults_pct_who	World Health Organization — Global Health Observatory	WHO_EUR	Europe (WHO)	2014	Raised fasting blood glucose (>=7.0 mmol/L) (age-standardized estimate) - Sex: both sexes - Age group: 18+ years of age	7.3	% of adults aged 18+, age-standardised	https://ourworldindata.org/grapher/diabetes-prevalence-who-gho	0
raised_fasting_glucose_adults_pct_who	World Health Organization — Global Health Observatory	FJI	Fiji	2010	Raised fasting blood glucose (>=7.0 mmol/L) (age-standardized estimate) - Sex: both sexes - Age group: 18+ years of age	15.9	% of adults aged 18+, age-standardised	https://ourworldindata.org/grapher/diabetes-prevalence-who-gho	1
raised_fasting_glucose_adults_pct_who	World Health Organization — Global Health Observatory	FJI	Fiji	2011	Raised fasting blood glucose (>=7.0 mmol/L) (age-standardized estimate) - Sex: both sexes - Age group: 18+ years of age	16.3	% of adults aged 18+, age-standardised	https://ourworldindata.org/grapher/diabetes-prevalence-who-gho	1
raised_fasting_glucose_adults_pct_who	World Health Organization — Global Health Observatory	FJI	Fiji	2012	Raised fasting blood glucose (>=7.0 mmol/L) (age-standardized estimate) - Sex: both sexes - Age group: 18+ years of age	16.7	% of adults aged 18+, age-standardised	https://ourworldindata.org/grapher/diabetes-prevalence-who-gho	1
raised_fasting_glucose_adults_pct_who	World Health Organization — Global Health Observatory	FJI	Fiji	2013	Raised fasting blood glucose (>=7.0 mmol/L) (age-standardized estimate) - Sex: both sexes - Age group: 18+ years of age	17	% of adults aged 18+, age-standardised	https://ourworldindata.org/grapher/diabetes-prevalence-who-gho	1
raised_fasting_glucose_adults_pct_who	World Health Organization — Global Health Observatory	FJI	Fiji	2014	Raised fasting blood glucose (>=7.0 mmol/L) (age-standardized estimate) - Sex: both sexes - Age group: 18+ years of age	17.4	% of adults aged 18+, age-standardised	https://ourworldindata.org/grapher/diabetes-prevalence-who-gho	1
raised_fasting_glucose_adults_pct_who	World Health Organization — Global Health Observatory	FIN	Finland	2010	Raised fasting blood glucose (>=7.0 mmol/L) (age-standardized estimate) - Sex: both sexes - Age group: 18+ years of age	5.4	% of adults aged 18+, age-standardised	https://ourworldindata.org/grapher/diabetes-prevalence-who-gho	1
raised_fasting_glucose_adults_pct_who	World Health Organization — Global Health Observatory	FIN	Finland	2011	Raised fasting blood glucose (>=7.0 mmol/L) (age-standardized estimate) - Sex: both sexes - Age group: 18+ years of age	5.4	% of adults aged 18+, age-standardised	https://ourworldindata.org/grapher/diabetes-prevalence-who-gho	1
raised_fasting_glucose_adults_pct_who	World Health Organization — Global Health Observatory	FIN	Finland	2012	Raised fasting blood glucose (>=7.0 mmol/L) (age-standardized estimate) - Sex: both sexes - Age group: 18+ years of age	5.4	% of adults aged 18+, age-standardised	https://ourworldindata.org/grapher/diabetes-prevalence-who-gho	1
raised_fasting_glucose_adults_pct_who	World Health Organization — Global Health Observatory	FIN	Finland	2013	Raised fasting blood glucose (>=7.0 mmol/L) (age-standardized estimate) - Sex: both sexes - Age group: 18+ years of age	5.4	% of adults aged 18+, age-standardised	https://ourworldindata.org/grapher/diabetes-prevalence-who-gho	1
raised_fasting_glucose_adults_pct_who	World Health Organization — Global Health Observatory	FIN	Finland	2014	Raised fasting blood glucose (>=7.0 mmol/L) (age-standardized estimate) - Sex: both sexes - Age group: 18+ years of age	5.3	% of adults aged 18+, age-standardised	https://ourworldindata.org/grapher/diabetes-prevalence-who-gho	1
raised_fasting_glucose_adults_pct_who	World Health Organization — Global Health Observatory	FRA	France	2010	Raised fasting blood glucose (>=7.0 mmol/L) (age-standardized estimate) - Sex: both sexes - Age group: 18+ years of age	5.8	% of adults aged 18+, age-standardised	https://ourworldindata.org/grapher/diabetes-prevalence-who-gho	1
raised_fasting_glucose_adults_pct_who	World Health Organization — Global Health Observatory	FRA	France	2011	Raised fasting blood glucose (>=7.0 mmol/L) (age-standardized estimate) - Sex: both sexes - Age group: 18+ years of age	5.8	% of adults aged 18+, age-standardised	https://ourworldindata.org/grapher/diabetes-prevalence-who-gho	1
raised_fasting_glucose_adults_pct_who	World Health Organization — Global Health Observatory	FRA	France	2012	Raised fasting blood glucose (>=7.0 mmol/L) (age-standardized estimate) - Sex: both sexes - Age group: 18+ years of age	5.8	% of adults aged 18+, age-standardised	https://ourworldindata.org/grapher/diabetes-prevalence-who-gho	1
raised_fasting_glucose_adults_pct_who	World Health Organization — Global Health Observatory	FRA	France	2013	Raised fasting blood glucose (>=7.0 mmol/L) (age-standardized estimate) - Sex: both sexes - Age group: 18+ years of age	5.9	% of adults aged 18+, age-standardised	https://ourworldindata.org/grapher/diabetes-prevalence-who-gho	1
raised_fasting_glucose_adults_pct_who	World Health Organization — Global Health Observatory	FRA	France	2014	Raised fasting blood glucose (>=7.0 mmol/L) (age-standardized estimate) - Sex: both sexes - Age group: 18+ years of age	5.9	% of adults aged 18+, age-standardised	https://ourworldindata.org/grapher/diabetes-prevalence-who-gho	1
raised_fasting_glucose_adults_pct_who	World Health Organization — Global Health Observatory	GAB	Gabon	2010	Raised fasting blood glucose (>=7.0 mmol/L) (age-standardized estimate) - Sex: both sexes - Age group: 18+ years of age	9.3	% of adults aged 18+, age-standardised	https://ourworldindata.org/grapher/diabetes-prevalence-who-gho	1
raised_fasting_glucose_adults_pct_who	World Health Organization — Global Health Observatory	GAB	Gabon	2011	Raised fasting blood glucose (>=7.0 mmol/L) (age-standardized estimate) - Sex: both sexes - Age group: 18+ years of age	9.5	% of adults aged 18+, age-standardised	https://ourworldindata.org/grapher/diabetes-prevalence-who-gho	1
raised_fasting_glucose_adults_pct_who	World Health Organization — Global Health Observatory	GAB	Gabon	2012	Raised fasting blood glucose (>=7.0 mmol/L) (age-standardized estimate) - Sex: both sexes - Age group: 18+ years of age	9.6	% of adults aged 18+, age-standardised	https://ourworldindata.org/grapher/diabetes-prevalence-who-gho	1
raised_fasting_glucose_adults_pct_who	World Health Organization — Global Health Observatory	GAB	Gabon	2013	Raised fasting blood glucose (>=7.0 mmol/L) (age-standardized estimate) - Sex: both sexes - Age group: 18+ years of age	9.8	% of adults aged 18+, age-standardised	https://ourworldindata.org/grapher/diabetes-prevalence-who-gho	1
raised_fasting_glucose_adults_pct_who	World Health Organization — Global Health Observatory	GAB	Gabon	2014	Raised fasting blood glucose (>=7.0 mmol/L) (age-standardized estimate) - Sex: both sexes - Age group: 18+ years of age	10	% of adults aged 18+, age-standardised	https://ourworldindata.org/grapher/diabetes-prevalence-who-gho	1
raised_fasting_glucose_adults_pct_who	World Health Organization — Global Health Observatory	GMB	Gambia	2010	Raised fasting blood glucose (>=7.0 mmol/L) (age-standardized estimate) - Sex: both sexes - Age group: 18+ years of age	7.8	% of adults aged 18+, age-standardised	https://ourworldindata.org/grapher/diabetes-prevalence-who-gho	1
raised_fasting_glucose_adults_pct_who	World Health Organization — Global Health Observatory	GMB	Gambia	2011	Raised fasting blood glucose (>=7.0 mmol/L) (age-standardized estimate) - Sex: both sexes - Age group: 18+ years of age	8	% of adults aged 18+, age-standardised	https://ourworldindata.org/grapher/diabetes-prevalence-who-gho	1
raised_fasting_glucose_adults_pct_who	World Health Organization — Global Health Observatory	GMB	Gambia	2012	Raised fasting blood glucose (>=7.0 mmol/L) (age-standardized estimate) - Sex: both sexes - Age group: 18+ years of age	8.2	% of adults aged 18+, age-standardised	https://ourworldindata.org/grapher/diabetes-prevalence-who-gho	1
raised_fasting_glucose_adults_pct_who	World Health Organization — Global Health Observatory	GMB	Gambia	2013	Raised fasting blood glucose (>=7.0 mmol/L) (age-standardized estimate) - Sex: both sexes - Age group: 18+ years of age	8.4	% of adults aged 18+, age-standardised	https://ourworldindata.org/grapher/diabetes-prevalence-who-gho	1
raised_fasting_glucose_adults_pct_who	World Health Organization — Global Health Observatory	GMB	Gambia	2014	Raised fasting blood glucose (>=7.0 mmol/L) (age-standardized estimate) - Sex: both sexes - Age group: 18+ years of age	8.7	% of adults aged 18+, age-standardised	https://ourworldindata.org/grapher/diabetes-prevalence-who-gho	1
raised_fasting_glucose_adults_pct_who	World Health Organization — Global Health Observatory	GEO	Georgia	2010	Raised fasting blood glucose (>=7.0 mmol/L) (age-standardized estimate) - Sex: both sexes - Age group: 18+ years of age	11	% of adults aged 18+, age-standardised	https://ourworldindata.org/grapher/diabetes-prevalence-who-gho	1
raised_fasting_glucose_adults_pct_who	World Health Organization — Global Health Observatory	GEO	Georgia	2011	Raised fasting blood glucose (>=7.0 mmol/L) (age-standardized estimate) - Sex: both sexes - Age group: 18+ years of age	11.4	% of adults aged 18+, age-standardised	https://ourworldindata.org/grapher/diabetes-prevalence-who-gho	1
raised_fasting_glucose_adults_pct_who	World Health Organization — Global Health Observatory	GEO	Georgia	2012	Raised fasting blood glucose (>=7.0 mmol/L) (age-standardized estimate) - Sex: both sexes - Age group: 18+ years of age	11.8	% of adults aged 18+, age-standardised	https://ourworldindata.org/grapher/diabetes-prevalence-who-gho	1
raised_fasting_glucose_adults_pct_who	World Health Organization — Global Health Observatory	GEO	Georgia	2013	Raised fasting blood glucose (>=7.0 mmol/L) (age-standardized estimate) - Sex: both sexes - Age group: 18+ years of age	12.2	% of adults aged 18+, age-standardised	https://ourworldindata.org/grapher/diabetes-prevalence-who-gho	1
raised_fasting_glucose_adults_pct_who	World Health Organization — Global Health Observatory	GEO	Georgia	2014	Raised fasting blood glucose (>=7.0 mmol/L) (age-standardized estimate) - Sex: both sexes - Age group: 18+ years of age	12.6	% of adults aged 18+, age-standardised	https://ourworldindata.org/grapher/diabetes-prevalence-who-gho	1
raised_fasting_glucose_adults_pct_who	World Health Organization — Global Health Observatory	DEU	Germany	2010	Raised fasting blood glucose (>=7.0 mmol/L) (age-standardized estimate) - Sex: both sexes - Age group: 18+ years of age	4.9	% of adults aged 18+, age-standardised	https://ourworldindata.org/grapher/diabetes-prevalence-who-gho	1
raised_fasting_glucose_adults_pct_who	World Health Organization — Global Health Observatory	DEU	Germany	2011	Raised fasting blood glucose (>=7.0 mmol/L) (age-standardized estimate) - Sex: both sexes - Age group: 18+ years of age	4.9	% of adults aged 18+, age-standardised	https://ourworldindata.org/grapher/diabetes-prevalence-who-gho	1
raised_fasting_glucose_adults_pct_who	World Health Organization — Global Health Observatory	DEU	Germany	2012	Raised fasting blood glucose (>=7.0 mmol/L) (age-standardized estimate) - Sex: both sexes - Age group: 18+ years of age	4.9	% of adults aged 18+, age-standardised	https://ourworldindata.org/grapher/diabetes-prevalence-who-gho	1
raised_fasting_glucose_adults_pct_who	World Health Organization — Global Health Observatory	DEU	Germany	2013	Raised fasting blood glucose (>=7.0 mmol/L) (age-standardized estimate) - Sex: both sexes - Age group: 18+ years of age	4.9	% of adults aged 18+, age-standardised	https://ourworldindata.org/grapher/diabetes-prevalence-who-gho	1
raised_fasting_glucose_adults_pct_who	World Health Organization — Global Health Observatory	DEU	Germany	2014	Raised fasting blood glucose (>=7.0 mmol/L) (age-standardized estimate) - Sex: both sexes - Age group: 18+ years of age	5	% of adults aged 18+, age-standardised	https://ourworldindata.org/grapher/diabetes-prevalence-who-gho	1
raised_fasting_glucose_adults_pct_who	World Health Organization — Global Health Observatory	GHA	Ghana	2010	Raised fasting blood glucose (>=7.0 mmol/L) (age-standardized estimate) - Sex: both sexes - Age group: 18+ years of age	6.1	% of adults aged 18+, age-standardised	https://ourworldindata.org/grapher/diabetes-prevalence-who-gho	1
raised_fasting_glucose_adults_pct_who	World Health Organization — Global Health Observatory	GHA	Ghana	2011	Raised fasting blood glucose (>=7.0 mmol/L) (age-standardized estimate) - Sex: both sexes - Age group: 18+ years of age	6.2	% of adults aged 18+, age-standardised	https://ourworldindata.org/grapher/diabetes-prevalence-who-gho	1
raised_fasting_glucose_adults_pct_who	World Health Organization — Global Health Observatory	GHA	Ghana	2012	Raised fasting blood glucose (>=7.0 mmol/L) (age-standardized estimate) - Sex: both sexes - Age group: 18+ years of age	6.3	% of adults aged 18+, age-standardised	https://ourworldindata.org/grapher/diabetes-prevalence-who-gho	1
raised_fasting_glucose_adults_pct_who	World Health Organization — Global Health Observatory	GHA	Ghana	2013	Raised fasting blood glucose (>=7.0 mmol/L) (age-standardized estimate) - Sex: both sexes - Age group: 18+ years of age	6.4	% of adults aged 18+, age-standardised	https://ourworldindata.org/grapher/diabetes-prevalence-who-gho	1
raised_fasting_glucose_adults_pct_who	World Health Organization — Global Health Observatory	GHA	Ghana	2014	Raised fasting blood glucose (>=7.0 mmol/L) (age-standardized estimate) - Sex: both sexes - Age group: 18+ years of age	6.5	% of adults aged 18+, age-standardised	https://ourworldindata.org/grapher/diabetes-prevalence-who-gho	1
raised_fasting_glucose_adults_pct_who	World Health Organization — Global Health Observatory	GRC	Greece	2010	Raised fasting blood glucose (>=7.0 mmol/L) (age-standardized estimate) - Sex: both sexes - Age group: 18+ years of age	6.5	% of adults aged 18+, age-standardised	https://ourworldindata.org/grapher/diabetes-prevalence-who-gho	1
raised_fasting_glucose_adults_pct_who	World Health Organization — Global Health Observatory	GRC	Greece	2011	Raised fasting blood glucose (>=7.0 mmol/L) (age-standardized estimate) - Sex: both sexes - Age group: 18+ years of age	6.5	% of adults aged 18+, age-standardised	https://ourworldindata.org/grapher/diabetes-prevalence-who-gho	1
raised_fasting_glucose_adults_pct_who	World Health Organization — Global Health Observatory	GRC	Greece	2012	Raised fasting blood glucose (>=7.0 mmol/L) (age-standardized estimate) - Sex: both sexes - Age group: 18+ years of age	6.6	% of adults aged 18+, age-standardised	https://ourworldindata.org/grapher/diabetes-prevalence-who-gho	1
raised_fasting_glucose_adults_pct_who	World Health Organization — Global Health Observatory	GRC	Greece	2013	Raised fasting blood glucose (>=7.0 mmol/L) (age-standardized estimate) - Sex: both sexes - Age group: 18+ years of age	6.6	% of adults aged 18+, age-standardised	https://ourworldindata.org/grapher/diabetes-prevalence-who-gho	1
raised_fasting_glucose_adults_pct_who	World Health Organization — Global Health Observatory	GRC	Greece	2014	Raised fasting blood glucose (>=7.0 mmol/L) (age-standardized estimate) - Sex: both sexes - Age group: 18+ years of age	6.6	% of adults aged 18+, age-standardised	https://ourworldindata.org/grapher/diabetes-prevalence-who-gho	1
raised_fasting_glucose_adults_pct_who	World Health Organization — Global Health Observatory	GRD	Grenada	2010	Raised fasting blood glucose (>=7.0 mmol/L) (age-standardized estimate) - Sex: both sexes - Age group: 18+ years of age	10	% of adults aged 18+, age-standardised	https://ourworldindata.org/grapher/diabetes-prevalence-who-gho	1
raised_fasting_glucose_adults_pct_who	World Health Organization — Global Health Observatory	GRD	Grenada	2011	Raised fasting blood glucose (>=7.0 mmol/L) (age-standardized estimate) - Sex: both sexes - Age group: 18+ years of age	10.3	% of adults aged 18+, age-standardised	https://ourworldindata.org/grapher/diabetes-prevalence-who-gho	1
raised_fasting_glucose_adults_pct_who	World Health Organization — Global Health Observatory	GRD	Grenada	2012	Raised fasting blood glucose (>=7.0 mmol/L) (age-standardized estimate) - Sex: both sexes - Age group: 18+ years of age	10.5	% of adults aged 18+, age-standardised	https://ourworldindata.org/grapher/diabetes-prevalence-who-gho	1
raised_fasting_glucose_adults_pct_who	World Health Organization — Global Health Observatory	GRD	Grenada	2013	Raised fasting blood glucose (>=7.0 mmol/L) (age-standardized estimate) - Sex: both sexes - Age group: 18+ years of age	10.8	% of adults aged 18+, age-standardised	https://ourworldindata.org/grapher/diabetes-prevalence-who-gho	1
raised_fasting_glucose_adults_pct_who	World Health Organization — Global Health Observatory	GRD	Grenada	2014	Raised fasting blood glucose (>=7.0 mmol/L) (age-standardized estimate) - Sex: both sexes - Age group: 18+ years of age	11.1	% of adults aged 18+, age-standardised	https://ourworldindata.org/grapher/diabetes-prevalence-who-gho	1
raised_fasting_glucose_adults_pct_who	World Health Organization — Global Health Observatory	GTM	Guatemala	2010	Raised fasting blood glucose (>=7.0 mmol/L) (age-standardized estimate) - Sex: both sexes - Age group: 18+ years of age	9.1	% of adults aged 18+, age-standardised	https://ourworldindata.org/grapher/diabetes-prevalence-who-gho	1
raised_fasting_glucose_adults_pct_who	World Health Organization — Global Health Observatory	GTM	Guatemala	2011	Raised fasting blood glucose (>=7.0 mmol/L) (age-standardized estimate) - Sex: both sexes - Age group: 18+ years of age	9.2	% of adults aged 18+, age-standardised	https://ourworldindata.org/grapher/diabetes-prevalence-who-gho	1
raised_fasting_glucose_adults_pct_who	World Health Organization — Global Health Observatory	GTM	Guatemala	2012	Raised fasting blood glucose (>=7.0 mmol/L) (age-standardized estimate) - Sex: both sexes - Age group: 18+ years of age	9.4	% of adults aged 18+, age-standardised	https://ourworldindata.org/grapher/diabetes-prevalence-who-gho	1
raised_fasting_glucose_adults_pct_who	World Health Organization — Global Health Observatory	GTM	Guatemala	2013	Raised fasting blood glucose (>=7.0 mmol/L) (age-standardized estimate) - Sex: both sexes - Age group: 18+ years of age	9.5	% of adults aged 18+, age-standardised	https://ourworldindata.org/grapher/diabetes-prevalence-who-gho	1
raised_fasting_glucose_adults_pct_who	World Health Organization — Global Health Observatory	GTM	Guatemala	2014	Raised fasting blood glucose (>=7.0 mmol/L) (age-standardized estimate) - Sex: both sexes - Age group: 18+ years of age	9.7	% of adults aged 18+, age-standardised	https://ourworldindata.org/grapher/diabetes-prevalence-who-gho	1
raised_fasting_glucose_adults_pct_who	World Health Organization — Global Health Observatory	GIN	Guinea	2010	Raised fasting blood glucose (>=7.0 mmol/L) (age-standardized estimate) - Sex: both sexes - Age group: 18+ years of age	5.8	% of adults aged 18+, age-standardised	https://ourworldindata.org/grapher/diabetes-prevalence-who-gho	1
raised_fasting_glucose_adults_pct_who	World Health Organization — Global Health Observatory	GIN	Guinea	2011	Raised fasting blood glucose (>=7.0 mmol/L) (age-standardized estimate) - Sex: both sexes - Age group: 18+ years of age	6	% of adults aged 18+, age-standardised	https://ourworldindata.org/grapher/diabetes-prevalence-who-gho	1
raised_fasting_glucose_adults_pct_who	World Health Organization — Global Health Observatory	GIN	Guinea	2012	Raised fasting blood glucose (>=7.0 mmol/L) (age-standardized estimate) - Sex: both sexes - Age group: 18+ years of age	6.1	% of adults aged 18+, age-standardised	https://ourworldindata.org/grapher/diabetes-prevalence-who-gho	1
raised_fasting_glucose_adults_pct_who	World Health Organization — Global Health Observatory	GIN	Guinea	2013	Raised fasting blood glucose (>=7.0 mmol/L) (age-standardized estimate) - Sex: both sexes - Age group: 18+ years of age	6.2	% of adults aged 18+, age-standardised	https://ourworldindata.org/grapher/diabetes-prevalence-who-gho	1
raised_fasting_glucose_adults_pct_who	World Health Organization — Global Health Observatory	GIN	Guinea	2014	Raised fasting blood glucose (>=7.0 mmol/L) (age-standardized estimate) - Sex: both sexes - Age group: 18+ years of age	6.4	% of adults aged 18+, age-standardised	https://ourworldindata.org/grapher/diabetes-prevalence-who-gho	1
raised_fasting_glucose_adults_pct_who	World Health Organization — Global Health Observatory	GNB	Guinea-Bissau	2010	Raised fasting blood glucose (>=7.0 mmol/L) (age-standardized estimate) - Sex: both sexes - Age group: 18+ years of age	6.6	% of adults aged 18+, age-standardised	https://ourworldindata.org/grapher/diabetes-prevalence-who-gho	1
raised_fasting_glucose_adults_pct_who	World Health Organization — Global Health Observatory	GNB	Guinea-Bissau	2011	Raised fasting blood glucose (>=7.0 mmol/L) (age-standardized estimate) - Sex: both sexes - Age group: 18+ years of age	6.7	% of adults aged 18+, age-standardised	https://ourworldindata.org/grapher/diabetes-prevalence-who-gho	1
raised_fasting_glucose_adults_pct_who	World Health Organization — Global Health Observatory	GNB	Guinea-Bissau	2012	Raised fasting blood glucose (>=7.0 mmol/L) (age-standardized estimate) - Sex: both sexes - Age group: 18+ years of age	6.8	% of adults aged 18+, age-standardised	https://ourworldindata.org/grapher/diabetes-prevalence-who-gho	1
raised_fasting_glucose_adults_pct_who	World Health Organization — Global Health Observatory	GNB	Guinea-Bissau	2013	Raised fasting blood glucose (>=7.0 mmol/L) (age-standardized estimate) - Sex: both sexes - Age group: 18+ years of age	7	% of adults aged 18+, age-standardised	https://ourworldindata.org/grapher/diabetes-prevalence-who-gho	1
raised_fasting_glucose_adults_pct_who	World Health Organization — Global Health Observatory	GNB	Guinea-Bissau	2014	Raised fasting blood glucose (>=7.0 mmol/L) (age-standardized estimate) - Sex: both sexes - Age group: 18+ years of age	7.1	% of adults aged 18+, age-standardised	https://ourworldindata.org/grapher/diabetes-prevalence-who-gho	1
raised_fasting_glucose_adults_pct_who	World Health Organization — Global Health Observatory	GUY	Guyana	2010	Raised fasting blood glucose (>=7.0 mmol/L) (age-standardized estimate) - Sex: both sexes - Age group: 18+ years of age	9.7	% of adults aged 18+, age-standardised	https://ourworldindata.org/grapher/diabetes-prevalence-who-gho	1
raised_fasting_glucose_adults_pct_who	World Health Organization — Global Health Observatory	GUY	Guyana	2011	Raised fasting blood glucose (>=7.0 mmol/L) (age-standardized estimate) - Sex: both sexes - Age group: 18+ years of age	10	% of adults aged 18+, age-standardised	https://ourworldindata.org/grapher/diabetes-prevalence-who-gho	1
raised_fasting_glucose_adults_pct_who	World Health Organization — Global Health Observatory	GUY	Guyana	2012	Raised fasting blood glucose (>=7.0 mmol/L) (age-standardized estimate) - Sex: both sexes - Age group: 18+ years of age	10.3	% of adults aged 18+, age-standardised	https://ourworldindata.org/grapher/diabetes-prevalence-who-gho	1
raised_fasting_glucose_adults_pct_who	World Health Organization — Global Health Observatory	GUY	Guyana	2013	Raised fasting blood glucose (>=7.0 mmol/L) (age-standardized estimate) - Sex: both sexes - Age group: 18+ years of age	10.6	% of adults aged 18+, age-standardised	https://ourworldindata.org/grapher/diabetes-prevalence-who-gho	1
raised_fasting_glucose_adults_pct_who	World Health Organization — Global Health Observatory	GUY	Guyana	2014	Raised fasting blood glucose (>=7.0 mmol/L) (age-standardized estimate) - Sex: both sexes - Age group: 18+ years of age	10.9	% of adults aged 18+, age-standardised	https://ourworldindata.org/grapher/diabetes-prevalence-who-gho	1
raised_fasting_glucose_adults_pct_who	World Health Organization — Global Health Observatory	HTI	Haiti	2010	Raised fasting blood glucose (>=7.0 mmol/L) (age-standardized estimate) - Sex: both sexes - Age group: 18+ years of age	7.8	% of adults aged 18+, age-standardised	https://ourworldindata.org/grapher/diabetes-prevalence-who-gho	1
raised_fasting_glucose_adults_pct_who	World Health Organization — Global Health Observatory	HTI	Haiti	2011	Raised fasting blood glucose (>=7.0 mmol/L) (age-standardized estimate) - Sex: both sexes - Age group: 18+ years of age	8	% of adults aged 18+, age-standardised	https://ourworldindata.org/grapher/diabetes-prevalence-who-gho	1
raised_fasting_glucose_adults_pct_who	World Health Organization — Global Health Observatory	HTI	Haiti	2012	Raised fasting blood glucose (>=7.0 mmol/L) (age-standardized estimate) - Sex: both sexes - Age group: 18+ years of age	8.2	% of adults aged 18+, age-standardised	https://ourworldindata.org/grapher/diabetes-prevalence-who-gho	1
raised_fasting_glucose_adults_pct_who	World Health Organization — Global Health Observatory	HTI	Haiti	2013	Raised fasting blood glucose (>=7.0 mmol/L) (age-standardized estimate) - Sex: both sexes - Age group: 18+ years of age	8.5	% of adults aged 18+, age-standardised	https://ourworldindata.org/grapher/diabetes-prevalence-who-gho	1
raised_fasting_glucose_adults_pct_who	World Health Organization — Global Health Observatory	HTI	Haiti	2014	Raised fasting blood glucose (>=7.0 mmol/L) (age-standardized estimate) - Sex: both sexes - Age group: 18+ years of age	8.7	% of adults aged 18+, age-standardised	https://ourworldindata.org/grapher/diabetes-prevalence-who-gho	1
raised_fasting_glucose_adults_pct_who	World Health Organization — Global Health Observatory	HND	Honduras	2010	Raised fasting blood glucose (>=7.0 mmol/L) (age-standardized estimate) - Sex: both sexes - Age group: 18+ years of age	8.4	% of adults aged 18+, age-standardised	https://ourworldindata.org/grapher/diabetes-prevalence-who-gho	1
raised_fasting_glucose_adults_pct_who	World Health Organization — Global Health Observatory	HND	Honduras	2011	Raised fasting blood glucose (>=7.0 mmol/L) (age-standardized estimate) - Sex: both sexes - Age group: 18+ years of age	8.6	% of adults aged 18+, age-standardised	https://ourworldindata.org/grapher/diabetes-prevalence-who-gho	1
raised_fasting_glucose_adults_pct_who	World Health Organization — Global Health Observatory	HND	Honduras	2012	Raised fasting blood glucose (>=7.0 mmol/L) (age-standardized estimate) - Sex: both sexes - Age group: 18+ years of age	8.8	% of adults aged 18+, age-standardised	https://ourworldindata.org/grapher/diabetes-prevalence-who-gho	1
raised_fasting_glucose_adults_pct_who	World Health Organization — Global Health Observatory	HND	Honduras	2013	Raised fasting blood glucose (>=7.0 mmol/L) (age-standardized estimate) - Sex: both sexes - Age group: 18+ years of age	9	% of adults aged 18+, age-standardised	https://ourworldindata.org/grapher/diabetes-prevalence-who-gho	1
raised_fasting_glucose_adults_pct_who	World Health Organization — Global Health Observatory	HND	Honduras	2014	Raised fasting blood glucose (>=7.0 mmol/L) (age-standardized estimate) - Sex: both sexes - Age group: 18+ years of age	9.3	% of adults aged 18+, age-standardised	https://ourworldindata.org/grapher/diabetes-prevalence-who-gho	1
raised_fasting_glucose_adults_pct_who	World Health Organization — Global Health Observatory	HUN	Hungary	2010	Raised fasting blood glucose (>=7.0 mmol/L) (age-standardized estimate) - Sex: both sexes - Age group: 18+ years of age	7.4	% of adults aged 18+, age-standardised	https://ourworldindata.org/grapher/diabetes-prevalence-who-gho	1
raised_fasting_glucose_adults_pct_who	World Health Organization — Global Health Observatory	HUN	Hungary	2011	Raised fasting blood glucose (>=7.0 mmol/L) (age-standardized estimate) - Sex: both sexes - Age group: 18+ years of age	7.5	% of adults aged 18+, age-standardised	https://ourworldindata.org/grapher/diabetes-prevalence-who-gho	1
raised_fasting_glucose_adults_pct_who	World Health Organization — Global Health Observatory	HUN	Hungary	2012	Raised fasting blood glucose (>=7.0 mmol/L) (age-standardized estimate) - Sex: both sexes - Age group: 18+ years of age	7.5	% of adults aged 18+, age-standardised	https://ourworldindata.org/grapher/diabetes-prevalence-who-gho	1
raised_fasting_glucose_adults_pct_who	World Health Organization — Global Health Observatory	HUN	Hungary	2013	Raised fasting blood glucose (>=7.0 mmol/L) (age-standardized estimate) - Sex: both sexes - Age group: 18+ years of age	7.6	% of adults aged 18+, age-standardised	https://ourworldindata.org/grapher/diabetes-prevalence-who-gho	1
raised_fasting_glucose_adults_pct_who	World Health Organization — Global Health Observatory	HUN	Hungary	2014	Raised fasting blood glucose (>=7.0 mmol/L) (age-standardized estimate) - Sex: both sexes - Age group: 18+ years of age	7.7	% of adults aged 18+, age-standardised	https://ourworldindata.org/grapher/diabetes-prevalence-who-gho	1
raised_fasting_glucose_adults_pct_who	World Health Organization — Global Health Observatory	ISL	Iceland	2010	Raised fasting blood glucose (>=7.0 mmol/L) (age-standardized estimate) - Sex: both sexes - Age group: 18+ years of age	6	% of adults aged 18+, age-standardised	https://ourworldindata.org/grapher/diabetes-prevalence-who-gho	1
raised_fasting_glucose_adults_pct_who	World Health Organization — Global Health Observatory	ISL	Iceland	2011	Raised fasting blood glucose (>=7.0 mmol/L) (age-standardized estimate) - Sex: both sexes - Age group: 18+ years of age	6	% of adults aged 18+, age-standardised	https://ourworldindata.org/grapher/diabetes-prevalence-who-gho	1
raised_fasting_glucose_adults_pct_who	World Health Organization — Global Health Observatory	ISL	Iceland	2012	Raised fasting blood glucose (>=7.0 mmol/L) (age-standardized estimate) - Sex: both sexes - Age group: 18+ years of age	6	% of adults aged 18+, age-standardised	https://ourworldindata.org/grapher/diabetes-prevalence-who-gho	1
raised_fasting_glucose_adults_pct_who	World Health Organization — Global Health Observatory	ISL	Iceland	2013	Raised fasting blood glucose (>=7.0 mmol/L) (age-standardized estimate) - Sex: both sexes - Age group: 18+ years of age	5.9	% of adults aged 18+, age-standardised	https://ourworldindata.org/grapher/diabetes-prevalence-who-gho	1
raised_fasting_glucose_adults_pct_who	World Health Organization — Global Health Observatory	ISL	Iceland	2014	Raised fasting blood glucose (>=7.0 mmol/L) (age-standardized estimate) - Sex: both sexes - Age group: 18+ years of age	5.9	% of adults aged 18+, age-standardised	https://ourworldindata.org/grapher/diabetes-prevalence-who-gho	1
raised_fasting_glucose_adults_pct_who	World Health Organization — Global Health Observatory	IND	India	2010	Raised fasting blood glucose (>=7.0 mmol/L) (age-standardized estimate) - Sex: both sexes - Age group: 18+ years of age	8.4	% of adults aged 18+, age-standardised	https://ourworldindata.org/grapher/diabetes-prevalence-who-gho	1
raised_fasting_glucose_adults_pct_who	World Health Organization — Global Health Observatory	IND	India	2011	Raised fasting blood glucose (>=7.0 mmol/L) (age-standardized estimate) - Sex: both sexes - Age group: 18+ years of age	8.5	% of adults aged 18+, age-standardised	https://ourworldindata.org/grapher/diabetes-prevalence-who-gho	1
raised_fasting_glucose_adults_pct_who	World Health Organization — Global Health Observatory	IND	India	2012	Raised fasting blood glucose (>=7.0 mmol/L) (age-standardized estimate) - Sex: both sexes - Age group: 18+ years of age	8.6	% of adults aged 18+, age-standardised	https://ourworldindata.org/grapher/diabetes-prevalence-who-gho	1
raised_fasting_glucose_adults_pct_who	World Health Organization — Global Health Observatory	IND	India	2013	Raised fasting blood glucose (>=7.0 mmol/L) (age-standardized estimate) - Sex: both sexes - Age group: 18+ years of age	8.6	% of adults aged 18+, age-standardised	https://ourworldindata.org/grapher/diabetes-prevalence-who-gho	1
raised_fasting_glucose_adults_pct_who	World Health Organization — Global Health Observatory	IND	India	2014	Raised fasting blood glucose (>=7.0 mmol/L) (age-standardized estimate) - Sex: both sexes - Age group: 18+ years of age	8.7	% of adults aged 18+, age-standardised	https://ourworldindata.org/grapher/diabetes-prevalence-who-gho	1
raised_fasting_glucose_adults_pct_who	World Health Organization — Global Health Observatory	IDN	Indonesia	2010	Raised fasting blood glucose (>=7.0 mmol/L) (age-standardized estimate) - Sex: both sexes - Age group: 18+ years of age	7.4	% of adults aged 18+, age-standardised	https://ourworldindata.org/grapher/diabetes-prevalence-who-gho	1
raised_fasting_glucose_adults_pct_who	World Health Organization — Global Health Observatory	IDN	Indonesia	2011	Raised fasting blood glucose (>=7.0 mmol/L) (age-standardized estimate) - Sex: both sexes - Age group: 18+ years of age	7.5	% of adults aged 18+, age-standardised	https://ourworldindata.org/grapher/diabetes-prevalence-who-gho	1
raised_fasting_glucose_adults_pct_who	World Health Organization — Global Health Observatory	IDN	Indonesia	2012	Raised fasting blood glucose (>=7.0 mmol/L) (age-standardized estimate) - Sex: both sexes - Age group: 18+ years of age	7.6	% of adults aged 18+, age-standardised	https://ourworldindata.org/grapher/diabetes-prevalence-who-gho	1
raised_fasting_glucose_adults_pct_who	World Health Organization — Global Health Observatory	IDN	Indonesia	2013	Raised fasting blood glucose (>=7.0 mmol/L) (age-standardized estimate) - Sex: both sexes - Age group: 18+ years of age	7.6	% of adults aged 18+, age-standardised	https://ourworldindata.org/grapher/diabetes-prevalence-who-gho	1
raised_fasting_glucose_adults_pct_who	World Health Organization — Global Health Observatory	IDN	Indonesia	2014	Raised fasting blood glucose (>=7.0 mmol/L) (age-standardized estimate) - Sex: both sexes - Age group: 18+ years of age	7.7	% of adults aged 18+, age-standardised	https://ourworldindata.org/grapher/diabetes-prevalence-who-gho	1
raised_fasting_glucose_adults_pct_who	World Health Organization — Global Health Observatory	IRN	Iran	2010	Raised fasting blood glucose (>=7.0 mmol/L) (age-standardized estimate) - Sex: both sexes - Age group: 18+ years of age	10.8	% of adults aged 18+, age-standardised	https://ourworldindata.org/grapher/diabetes-prevalence-who-gho	1
raised_fasting_glucose_adults_pct_who	World Health Organization — Global Health Observatory	IRN	Iran	2011	Raised fasting blood glucose (>=7.0 mmol/L) (age-standardized estimate) - Sex: both sexes - Age group: 18+ years of age	11.2	% of adults aged 18+, age-standardised	https://ourworldindata.org/grapher/diabetes-prevalence-who-gho	1
raised_fasting_glucose_adults_pct_who	World Health Organization — Global Health Observatory	IRN	Iran	2012	Raised fasting blood glucose (>=7.0 mmol/L) (age-standardized estimate) - Sex: both sexes - Age group: 18+ years of age	11.5	% of adults aged 18+, age-standardised	https://ourworldindata.org/grapher/diabetes-prevalence-who-gho	1
raised_fasting_glucose_adults_pct_who	World Health Organization — Global Health Observatory	IRN	Iran	2013	Raised fasting blood glucose (>=7.0 mmol/L) (age-standardized estimate) - Sex: both sexes - Age group: 18+ years of age	11.8	% of adults aged 18+, age-standardised	https://ourworldindata.org/grapher/diabetes-prevalence-who-gho	1
raised_fasting_glucose_adults_pct_who	World Health Organization — Global Health Observatory	IRN	Iran	2014	Raised fasting blood glucose (>=7.0 mmol/L) (age-standardized estimate) - Sex: both sexes - Age group: 18+ years of age	12.1	% of adults aged 18+, age-standardised	https://ourworldindata.org/grapher/diabetes-prevalence-who-gho	1
raised_fasting_glucose_adults_pct_who	World Health Organization — Global Health Observatory	IRQ	Iraq	2010	Raised fasting blood glucose (>=7.0 mmol/L) (age-standardized estimate) - Sex: both sexes - Age group: 18+ years of age	15.5	% of adults aged 18+, age-standardised	https://ourworldindata.org/grapher/diabetes-prevalence-who-gho	1
raised_fasting_glucose_adults_pct_who	World Health Organization — Global Health Observatory	IRQ	Iraq	2011	Raised fasting blood glucose (>=7.0 mmol/L) (age-standardized estimate) - Sex: both sexes - Age group: 18+ years of age	15.9	% of adults aged 18+, age-standardised	https://ourworldindata.org/grapher/diabetes-prevalence-who-gho	1
raised_fasting_glucose_adults_pct_who	World Health Organization — Global Health Observatory	IRQ	Iraq	2012	Raised fasting blood glucose (>=7.0 mmol/L) (age-standardized estimate) - Sex: both sexes - Age group: 18+ years of age	16.4	% of adults aged 18+, age-standardised	https://ourworldindata.org/grapher/diabetes-prevalence-who-gho	1
raised_fasting_glucose_adults_pct_who	World Health Organization — Global Health Observatory	IRQ	Iraq	2013	Raised fasting blood glucose (>=7.0 mmol/L) (age-standardized estimate) - Sex: both sexes - Age group: 18+ years of age	16.9	% of adults aged 18+, age-standardised	https://ourworldindata.org/grapher/diabetes-prevalence-who-gho	1
raised_fasting_glucose_adults_pct_who	World Health Organization — Global Health Observatory	IRQ	Iraq	2014	Raised fasting blood glucose (>=7.0 mmol/L) (age-standardized estimate) - Sex: both sexes - Age group: 18+ years of age	17.4	% of adults aged 18+, age-standardised	https://ourworldindata.org/grapher/diabetes-prevalence-who-gho	1
raised_fasting_glucose_adults_pct_who	World Health Organization — Global Health Observatory	IRL	Ireland	2010	Raised fasting blood glucose (>=7.0 mmol/L) (age-standardized estimate) - Sex: both sexes - Age group: 18+ years of age	6.1	% of adults aged 18+, age-standardised	https://ourworldindata.org/grapher/diabetes-prevalence-who-gho	1
raised_fasting_glucose_adults_pct_who	World Health Organization — Global Health Observatory	IRL	Ireland	2011	Raised fasting blood glucose (>=7.0 mmol/L) (age-standardized estimate) - Sex: both sexes - Age group: 18+ years of age	6.1	% of adults aged 18+, age-standardised	https://ourworldindata.org/grapher/diabetes-prevalence-who-gho	1
raised_fasting_glucose_adults_pct_who	World Health Organization — Global Health Observatory	IRL	Ireland	2012	Raised fasting blood glucose (>=7.0 mmol/L) (age-standardized estimate) - Sex: both sexes - Age group: 18+ years of age	6.1	% of adults aged 18+, age-standardised	https://ourworldindata.org/grapher/diabetes-prevalence-who-gho	1
raised_fasting_glucose_adults_pct_who	World Health Organization — Global Health Observatory	IRL	Ireland	2013	Raised fasting blood glucose (>=7.0 mmol/L) (age-standardized estimate) - Sex: both sexes - Age group: 18+ years of age	6.2	% of adults aged 18+, age-standardised	https://ourworldindata.org/grapher/diabetes-prevalence-who-gho	1
raised_fasting_glucose_adults_pct_who	World Health Organization — Global Health Observatory	IRL	Ireland	2014	Raised fasting blood glucose (>=7.0 mmol/L) (age-standardized estimate) - Sex: both sexes - Age group: 18+ years of age	6.2	% of adults aged 18+, age-standardised	https://ourworldindata.org/grapher/diabetes-prevalence-who-gho	1
raised_fasting_glucose_adults_pct_who	World Health Organization — Global Health Observatory	ISR	Israel	2010	Raised fasting blood glucose (>=7.0 mmol/L) (age-standardized estimate) - Sex: both sexes - Age group: 18+ years of age	6.3	% of adults aged 18+, age-standardised	https://ourworldindata.org/grapher/diabetes-prevalence-who-gho	1
raised_fasting_glucose_adults_pct_who	World Health Organization — Global Health Observatory	ISR	Israel	2011	Raised fasting blood glucose (>=7.0 mmol/L) (age-standardized estimate) - Sex: both sexes - Age group: 18+ years of age	6.3	% of adults aged 18+, age-standardised	https://ourworldindata.org/grapher/diabetes-prevalence-who-gho	1
raised_fasting_glucose_adults_pct_who	World Health Organization — Global Health Observatory	ISR	Israel	2012	Raised fasting blood glucose (>=7.0 mmol/L) (age-standardized estimate) - Sex: both sexes - Age group: 18+ years of age	6.4	% of adults aged 18+, age-standardised	https://ourworldindata.org/grapher/diabetes-prevalence-who-gho	1
raised_fasting_glucose_adults_pct_who	World Health Organization — Global Health Observatory	ISR	Israel	2013	Raised fasting blood glucose (>=7.0 mmol/L) (age-standardized estimate) - Sex: both sexes - Age group: 18+ years of age	6.4	% of adults aged 18+, age-standardised	https://ourworldindata.org/grapher/diabetes-prevalence-who-gho	1
raised_fasting_glucose_adults_pct_who	World Health Organization — Global Health Observatory	ISR	Israel	2014	Raised fasting blood glucose (>=7.0 mmol/L) (age-standardized estimate) - Sex: both sexes - Age group: 18+ years of age	6.4	% of adults aged 18+, age-standardised	https://ourworldindata.org/grapher/diabetes-prevalence-who-gho	1
raised_fasting_glucose_adults_pct_who	World Health Organization — Global Health Observatory	ITA	Italy	2010	Raised fasting blood glucose (>=7.0 mmol/L) (age-standardized estimate) - Sex: both sexes - Age group: 18+ years of age	5.7	% of adults aged 18+, age-standardised	https://ourworldindata.org/grapher/diabetes-prevalence-who-gho	1
raised_fasting_glucose_adults_pct_who	World Health Organization — Global Health Observatory	ITA	Italy	2011	Raised fasting blood glucose (>=7.0 mmol/L) (age-standardized estimate) - Sex: both sexes - Age group: 18+ years of age	5.7	% of adults aged 18+, age-standardised	https://ourworldindata.org/grapher/diabetes-prevalence-who-gho	1
raised_fasting_glucose_adults_pct_who	World Health Organization — Global Health Observatory	ITA	Italy	2012	Raised fasting blood glucose (>=7.0 mmol/L) (age-standardized estimate) - Sex: both sexes - Age group: 18+ years of age	5.7	% of adults aged 18+, age-standardised	https://ourworldindata.org/grapher/diabetes-prevalence-who-gho	1
raised_fasting_glucose_adults_pct_who	World Health Organization — Global Health Observatory	ITA	Italy	2013	Raised fasting blood glucose (>=7.0 mmol/L) (age-standardized estimate) - Sex: both sexes - Age group: 18+ years of age	5.8	% of adults aged 18+, age-standardised	https://ourworldindata.org/grapher/diabetes-prevalence-who-gho	1
raised_fasting_glucose_adults_pct_who	World Health Organization — Global Health Observatory	ITA	Italy	2014	Raised fasting blood glucose (>=7.0 mmol/L) (age-standardized estimate) - Sex: both sexes - Age group: 18+ years of age	5.8	% of adults aged 18+, age-standardised	https://ourworldindata.org/grapher/diabetes-prevalence-who-gho	1
raised_fasting_glucose_adults_pct_who	World Health Organization — Global Health Observatory	JAM	Jamaica	2010	Raised fasting blood glucose (>=7.0 mmol/L) (age-standardized estimate) - Sex: both sexes - Age group: 18+ years of age	10.7	% of adults aged 18+, age-standardised	https://ourworldindata.org/grapher/diabetes-prevalence-who-gho	1
raised_fasting_glucose_adults_pct_who	World Health Organization — Global Health Observatory	JAM	Jamaica	2011	Raised fasting blood glucose (>=7.0 mmol/L) (age-standardized estimate) - Sex: both sexes - Age group: 18+ years of age	11	% of adults aged 18+, age-standardised	https://ourworldindata.org/grapher/diabetes-prevalence-who-gho	1
raised_fasting_glucose_adults_pct_who	World Health Organization — Global Health Observatory	JAM	Jamaica	2012	Raised fasting blood glucose (>=7.0 mmol/L) (age-standardized estimate) - Sex: both sexes - Age group: 18+ years of age	11.3	% of adults aged 18+, age-standardised	https://ourworldindata.org/grapher/diabetes-prevalence-who-gho	1
raised_fasting_glucose_adults_pct_who	World Health Organization — Global Health Observatory	JAM	Jamaica	2013	Raised fasting blood glucose (>=7.0 mmol/L) (age-standardized estimate) - Sex: both sexes - Age group: 18+ years of age	11.6	% of adults aged 18+, age-standardised	https://ourworldindata.org/grapher/diabetes-prevalence-who-gho	1
raised_fasting_glucose_adults_pct_who	World Health Organization — Global Health Observatory	JAM	Jamaica	2014	Raised fasting blood glucose (>=7.0 mmol/L) (age-standardized estimate) - Sex: both sexes - Age group: 18+ years of age	11.9	% of adults aged 18+, age-standardised	https://ourworldindata.org/grapher/diabetes-prevalence-who-gho	1
raised_fasting_glucose_adults_pct_who	World Health Organization — Global Health Observatory	JPN	Japan	2010	Raised fasting blood glucose (>=7.0 mmol/L) (age-standardized estimate) - Sex: both sexes - Age group: 18+ years of age	6.7	% of adults aged 18+, age-standardised	https://ourworldindata.org/grapher/diabetes-prevalence-who-gho	1
raised_fasting_glucose_adults_pct_who	World Health Organization — Global Health Observatory	JPN	Japan	2011	Raised fasting blood glucose (>=7.0 mmol/L) (age-standardized estimate) - Sex: both sexes - Age group: 18+ years of age	6.7	% of adults aged 18+, age-standardised	https://ourworldindata.org/grapher/diabetes-prevalence-who-gho	1
raised_fasting_glucose_adults_pct_who	World Health Organization — Global Health Observatory	JPN	Japan	2012	Raised fasting blood glucose (>=7.0 mmol/L) (age-standardized estimate) - Sex: both sexes - Age group: 18+ years of age	6.7	% of adults aged 18+, age-standardised	https://ourworldindata.org/grapher/diabetes-prevalence-who-gho	1
raised_fasting_glucose_adults_pct_who	World Health Organization — Global Health Observatory	JPN	Japan	2013	Raised fasting blood glucose (>=7.0 mmol/L) (age-standardized estimate) - Sex: both sexes - Age group: 18+ years of age	6.7	% of adults aged 18+, age-standardised	https://ourworldindata.org/grapher/diabetes-prevalence-who-gho	1
raised_fasting_glucose_adults_pct_who	World Health Organization — Global Health Observatory	JPN	Japan	2014	Raised fasting blood glucose (>=7.0 mmol/L) (age-standardized estimate) - Sex: both sexes - Age group: 18+ years of age	6.7	% of adults aged 18+, age-standardised	https://ourworldindata.org/grapher/diabetes-prevalence-who-gho	1
raised_fasting_glucose_adults_pct_who	World Health Organization — Global Health Observatory	JOR	Jordan	2010	Raised fasting blood glucose (>=7.0 mmol/L) (age-standardized estimate) - Sex: both sexes - Age group: 18+ years of age	15.7	% of adults aged 18+, age-standardised	https://ourworldindata.org/grapher/diabetes-prevalence-who-gho	1
raised_fasting_glucose_adults_pct_who	World Health Organization — Global Health Observatory	JOR	Jordan	2011	Raised fasting blood glucose (>=7.0 mmol/L) (age-standardized estimate) - Sex: both sexes - Age group: 18+ years of age	16	% of adults aged 18+, age-standardised	https://ourworldindata.org/grapher/diabetes-prevalence-who-gho	1
raised_fasting_glucose_adults_pct_who	World Health Organization — Global Health Observatory	JOR	Jordan	2012	Raised fasting blood glucose (>=7.0 mmol/L) (age-standardized estimate) - Sex: both sexes - Age group: 18+ years of age	16.3	% of adults aged 18+, age-standardised	https://ourworldindata.org/grapher/diabetes-prevalence-who-gho	1
raised_fasting_glucose_adults_pct_who	World Health Organization — Global Health Observatory	JOR	Jordan	2013	Raised fasting blood glucose (>=7.0 mmol/L) (age-standardized estimate) - Sex: both sexes - Age group: 18+ years of age	16.5	% of adults aged 18+, age-standardised	https://ourworldindata.org/grapher/diabetes-prevalence-who-gho	1
raised_fasting_glucose_adults_pct_who	World Health Organization — Global Health Observatory	JOR	Jordan	2014	Raised fasting blood glucose (>=7.0 mmol/L) (age-standardized estimate) - Sex: both sexes - Age group: 18+ years of age	16.8	% of adults aged 18+, age-standardised	https://ourworldindata.org/grapher/diabetes-prevalence-who-gho	1
raised_fasting_glucose_adults_pct_who	World Health Organization — Global Health Observatory	KAZ	Kazakhstan	2010	Raised fasting blood glucose (>=7.0 mmol/L) (age-standardized estimate) - Sex: both sexes - Age group: 18+ years of age	10.9	% of adults aged 18+, age-standardised	https://ourworldindata.org/grapher/diabetes-prevalence-who-gho	1
raised_fasting_glucose_adults_pct_who	World Health Organization — Global Health Observatory	KAZ	Kazakhstan	2011	Raised fasting blood glucose (>=7.0 mmol/L) (age-standardized estimate) - Sex: both sexes - Age group: 18+ years of age	11.1	% of adults aged 18+, age-standardised	https://ourworldindata.org/grapher/diabetes-prevalence-who-gho	1
raised_fasting_glucose_adults_pct_who	World Health Organization — Global Health Observatory	KAZ	Kazakhstan	2012	Raised fasting blood glucose (>=7.0 mmol/L) (age-standardized estimate) - Sex: both sexes - Age group: 18+ years of age	11.3	% of adults aged 18+, age-standardised	https://ourworldindata.org/grapher/diabetes-prevalence-who-gho	1
raised_fasting_glucose_adults_pct_who	World Health Organization — Global Health Observatory	KAZ	Kazakhstan	2013	Raised fasting blood glucose (>=7.0 mmol/L) (age-standardized estimate) - Sex: both sexes - Age group: 18+ years of age	11.6	% of adults aged 18+, age-standardised	https://ourworldindata.org/grapher/diabetes-prevalence-who-gho	1
raised_fasting_glucose_adults_pct_who	World Health Organization — Global Health Observatory	KAZ	Kazakhstan	2014	Raised fasting blood glucose (>=7.0 mmol/L) (age-standardized estimate) - Sex: both sexes - Age group: 18+ years of age	11.8	% of adults aged 18+, age-standardised	https://ourworldindata.org/grapher/diabetes-prevalence-who-gho	1
raised_fasting_glucose_adults_pct_who	World Health Organization — Global Health Observatory	KEN	Kenya	2010	Raised fasting blood glucose (>=7.0 mmol/L) (age-standardized estimate) - Sex: both sexes - Age group: 18+ years of age	5.5	% of adults aged 18+, age-standardised	https://ourworldindata.org/grapher/diabetes-prevalence-who-gho	1
raised_fasting_glucose_adults_pct_who	World Health Organization — Global Health Observatory	KEN	Kenya	2011	Raised fasting blood glucose (>=7.0 mmol/L) (age-standardized estimate) - Sex: both sexes - Age group: 18+ years of age	5.6	% of adults aged 18+, age-standardised	https://ourworldindata.org/grapher/diabetes-prevalence-who-gho	1
raised_fasting_glucose_adults_pct_who	World Health Organization — Global Health Observatory	KEN	Kenya	2012	Raised fasting blood glucose (>=7.0 mmol/L) (age-standardized estimate) - Sex: both sexes - Age group: 18+ years of age	5.7	% of adults aged 18+, age-standardised	https://ourworldindata.org/grapher/diabetes-prevalence-who-gho	1
raised_fasting_glucose_adults_pct_who	World Health Organization — Global Health Observatory	KEN	Kenya	2013	Raised fasting blood glucose (>=7.0 mmol/L) (age-standardized estimate) - Sex: both sexes - Age group: 18+ years of age	5.9	% of adults aged 18+, age-standardised	https://ourworldindata.org/grapher/diabetes-prevalence-who-gho	1
raised_fasting_glucose_adults_pct_who	World Health Organization — Global Health Observatory	KEN	Kenya	2014	Raised fasting blood glucose (>=7.0 mmol/L) (age-standardized estimate) - Sex: both sexes - Age group: 18+ years of age	6	% of adults aged 18+, age-standardised	https://ourworldindata.org/grapher/diabetes-prevalence-who-gho	1
raised_fasting_glucose_adults_pct_who	World Health Organization — Global Health Observatory	KIR	Kiribati	2010	Raised fasting blood glucose (>=7.0 mmol/L) (age-standardized estimate) - Sex: both sexes - Age group: 18+ years of age	21	% of adults aged 18+, age-standardised	https://ourworldindata.org/grapher/diabetes-prevalence-who-gho	1
raised_fasting_glucose_adults_pct_who	World Health Organization — Global Health Observatory	KIR	Kiribati	2011	Raised fasting blood glucose (>=7.0 mmol/L) (age-standardized estimate) - Sex: both sexes - Age group: 18+ years of age	21.3	% of adults aged 18+, age-standardised	https://ourworldindata.org/grapher/diabetes-prevalence-who-gho	1
raised_fasting_glucose_adults_pct_who	World Health Organization — Global Health Observatory	KIR	Kiribati	2012	Raised fasting blood glucose (>=7.0 mmol/L) (age-standardized estimate) - Sex: both sexes - Age group: 18+ years of age	21.6	% of adults aged 18+, age-standardised	https://ourworldindata.org/grapher/diabetes-prevalence-who-gho	1
raised_fasting_glucose_adults_pct_who	World Health Organization — Global Health Observatory	KIR	Kiribati	2013	Raised fasting blood glucose (>=7.0 mmol/L) (age-standardized estimate) - Sex: both sexes - Age group: 18+ years of age	22	% of adults aged 18+, age-standardised	https://ourworldindata.org/grapher/diabetes-prevalence-who-gho	1
raised_fasting_glucose_adults_pct_who	World Health Organization — Global Health Observatory	KIR	Kiribati	2014	Raised fasting blood glucose (>=7.0 mmol/L) (age-standardized estimate) - Sex: both sexes - Age group: 18+ years of age	22.3	% of adults aged 18+, age-standardised	https://ourworldindata.org/grapher/diabetes-prevalence-who-gho	1
raised_fasting_glucose_adults_pct_who	World Health Organization — Global Health Observatory	KWT	Kuwait	2010	Raised fasting blood glucose (>=7.0 mmol/L) (age-standardized estimate) - Sex: both sexes - Age group: 18+ years of age	18.3	% of adults aged 18+, age-standardised	https://ourworldindata.org/grapher/diabetes-prevalence-who-gho	1
raised_fasting_glucose_adults_pct_who	World Health Organization — Global Health Observatory	KWT	Kuwait	2011	Raised fasting blood glucose (>=7.0 mmol/L) (age-standardized estimate) - Sex: both sexes - Age group: 18+ years of age	18.7	% of adults aged 18+, age-standardised	https://ourworldindata.org/grapher/diabetes-prevalence-who-gho	1
raised_fasting_glucose_adults_pct_who	World Health Organization — Global Health Observatory	KWT	Kuwait	2012	Raised fasting blood glucose (>=7.0 mmol/L) (age-standardized estimate) - Sex: both sexes - Age group: 18+ years of age	19	% of adults aged 18+, age-standardised	https://ourworldindata.org/grapher/diabetes-prevalence-who-gho	1
raised_fasting_glucose_adults_pct_who	World Health Organization — Global Health Observatory	KWT	Kuwait	2013	Raised fasting blood glucose (>=7.0 mmol/L) (age-standardized estimate) - Sex: both sexes - Age group: 18+ years of age	19.3	% of adults aged 18+, age-standardised	https://ourworldindata.org/grapher/diabetes-prevalence-who-gho	1
raised_fasting_glucose_adults_pct_who	World Health Organization — Global Health Observatory	KWT	Kuwait	2014	Raised fasting blood glucose (>=7.0 mmol/L) (age-standardized estimate) - Sex: both sexes - Age group: 18+ years of age	19.6	% of adults aged 18+, age-standardised	https://ourworldindata.org/grapher/diabetes-prevalence-who-gho	1
raised_fasting_glucose_adults_pct_who	World Health Organization — Global Health Observatory	KGZ	Kyrgyzstan	2010	Raised fasting blood glucose (>=7.0 mmol/L) (age-standardized estimate) - Sex: both sexes - Age group: 18+ years of age	9.2	% of adults aged 18+, age-standardised	https://ourworldindata.org/grapher/diabetes-prevalence-who-gho	1
raised_fasting_glucose_adults_pct_who	World Health Organization — Global Health Observatory	KGZ	Kyrgyzstan	2011	Raised fasting blood glucose (>=7.0 mmol/L) (age-standardized estimate) - Sex: both sexes - Age group: 18+ years of age	9.5	% of adults aged 18+, age-standardised	https://ourworldindata.org/grapher/diabetes-prevalence-who-gho	1
raised_fasting_glucose_adults_pct_who	World Health Organization — Global Health Observatory	KGZ	Kyrgyzstan	2012	Raised fasting blood glucose (>=7.0 mmol/L) (age-standardized estimate) - Sex: both sexes - Age group: 18+ years of age	9.8	% of adults aged 18+, age-standardised	https://ourworldindata.org/grapher/diabetes-prevalence-who-gho	1
raised_fasting_glucose_adults_pct_who	World Health Organization — Global Health Observatory	KGZ	Kyrgyzstan	2013	Raised fasting blood glucose (>=7.0 mmol/L) (age-standardized estimate) - Sex: both sexes - Age group: 18+ years of age	10.1	% of adults aged 18+, age-standardised	https://ourworldindata.org/grapher/diabetes-prevalence-who-gho	1
raised_fasting_glucose_adults_pct_who	World Health Organization — Global Health Observatory	KGZ	Kyrgyzstan	2014	Raised fasting blood glucose (>=7.0 mmol/L) (age-standardized estimate) - Sex: both sexes - Age group: 18+ years of age	10.4	% of adults aged 18+, age-standardised	https://ourworldindata.org/grapher/diabetes-prevalence-who-gho	1
raised_fasting_glucose_adults_pct_who	World Health Organization — Global Health Observatory	LAO	Laos	2010	Raised fasting blood glucose (>=7.0 mmol/L) (age-standardized estimate) - Sex: both sexes - Age group: 18+ years of age	7.2	% of adults aged 18+, age-standardised	https://ourworldindata.org/grapher/diabetes-prevalence-who-gho	1
raised_fasting_glucose_adults_pct_who	World Health Organization — Global Health Observatory	LAO	Laos	2011	Raised fasting blood glucose (>=7.0 mmol/L) (age-standardized estimate) - Sex: both sexes - Age group: 18+ years of age	7.3	% of adults aged 18+, age-standardised	https://ourworldindata.org/grapher/diabetes-prevalence-who-gho	1
raised_fasting_glucose_adults_pct_who	World Health Organization — Global Health Observatory	LAO	Laos	2012	Raised fasting blood glucose (>=7.0 mmol/L) (age-standardized estimate) - Sex: both sexes - Age group: 18+ years of age	7.4	% of adults aged 18+, age-standardised	https://ourworldindata.org/grapher/diabetes-prevalence-who-gho	1
raised_fasting_glucose_adults_pct_who	World Health Organization — Global Health Observatory	LAO	Laos	2013	Raised fasting blood glucose (>=7.0 mmol/L) (age-standardized estimate) - Sex: both sexes - Age group: 18+ years of age	7.5	% of adults aged 18+, age-standardised	https://ourworldindata.org/grapher/diabetes-prevalence-who-gho	1
raised_fasting_glucose_adults_pct_who	World Health Organization — Global Health Observatory	LAO	Laos	2014	Raised fasting blood glucose (>=7.0 mmol/L) (age-standardized estimate) - Sex: both sexes - Age group: 18+ years of age	7.7	% of adults aged 18+, age-standardised	https://ourworldindata.org/grapher/diabetes-prevalence-who-gho	1
raised_fasting_glucose_adults_pct_who	World Health Organization — Global Health Observatory	LVA	Latvia	2010	Raised fasting blood glucose (>=7.0 mmol/L) (age-standardized estimate) - Sex: both sexes - Age group: 18+ years of age	6.8	% of adults aged 18+, age-standardised	https://ourworldindata.org/grapher/diabetes-prevalence-who-gho	1
raised_fasting_glucose_adults_pct_who	World Health Organization — Global Health Observatory	LVA	Latvia	2011	Raised fasting blood glucose (>=7.0 mmol/L) (age-standardized estimate) - Sex: both sexes - Age group: 18+ years of age	6.9	% of adults aged 18+, age-standardised	https://ourworldindata.org/grapher/diabetes-prevalence-who-gho	1
raised_fasting_glucose_adults_pct_who	World Health Organization — Global Health Observatory	LVA	Latvia	2012	Raised fasting blood glucose (>=7.0 mmol/L) (age-standardized estimate) - Sex: both sexes - Age group: 18+ years of age	7	% of adults aged 18+, age-standardised	https://ourworldindata.org/grapher/diabetes-prevalence-who-gho	1
raised_fasting_glucose_adults_pct_who	World Health Organization — Global Health Observatory	LVA	Latvia	2013	Raised fasting blood glucose (>=7.0 mmol/L) (age-standardized estimate) - Sex: both sexes - Age group: 18+ years of age	7.1	% of adults aged 18+, age-standardised	https://ourworldindata.org/grapher/diabetes-prevalence-who-gho	1
raised_fasting_glucose_adults_pct_who	World Health Organization — Global Health Observatory	LVA	Latvia	2014	Raised fasting blood glucose (>=7.0 mmol/L) (age-standardized estimate) - Sex: both sexes - Age group: 18+ years of age	7.2	% of adults aged 18+, age-standardised	https://ourworldindata.org/grapher/diabetes-prevalence-who-gho	1
raised_fasting_glucose_adults_pct_who	World Health Organization — Global Health Observatory	LBN	Lebanon	2010	Raised fasting blood glucose (>=7.0 mmol/L) (age-standardized estimate) - Sex: both sexes - Age group: 18+ years of age	11.7	% of adults aged 18+, age-standardised	https://ourworldindata.org/grapher/diabetes-prevalence-who-gho	1
raised_fasting_glucose_adults_pct_who	World Health Organization — Global Health Observatory	LBN	Lebanon	2011	Raised fasting blood glucose (>=7.0 mmol/L) (age-standardized estimate) - Sex: both sexes - Age group: 18+ years of age	12.1	% of adults aged 18+, age-standardised	https://ourworldindata.org/grapher/diabetes-prevalence-who-gho	1
raised_fasting_glucose_adults_pct_who	World Health Organization — Global Health Observatory	LBN	Lebanon	2012	Raised fasting blood glucose (>=7.0 mmol/L) (age-standardized estimate) - Sex: both sexes - Age group: 18+ years of age	12.6	% of adults aged 18+, age-standardised	https://ourworldindata.org/grapher/diabetes-prevalence-who-gho	1
raised_fasting_glucose_adults_pct_who	World Health Organization — Global Health Observatory	LBN	Lebanon	2013	Raised fasting blood glucose (>=7.0 mmol/L) (age-standardized estimate) - Sex: both sexes - Age group: 18+ years of age	13	% of adults aged 18+, age-standardised	https://ourworldindata.org/grapher/diabetes-prevalence-who-gho	1
raised_fasting_glucose_adults_pct_who	World Health Organization — Global Health Observatory	LBN	Lebanon	2014	Raised fasting blood glucose (>=7.0 mmol/L) (age-standardized estimate) - Sex: both sexes - Age group: 18+ years of age	13.4	% of adults aged 18+, age-standardised	https://ourworldindata.org/grapher/diabetes-prevalence-who-gho	1
raised_fasting_glucose_adults_pct_who	World Health Organization — Global Health Observatory	LSO	Lesotho	2010	Raised fasting blood glucose (>=7.0 mmol/L) (age-standardized estimate) - Sex: both sexes - Age group: 18+ years of age	8.1	% of adults aged 18+, age-standardised	https://ourworldindata.org/grapher/diabetes-prevalence-who-gho	1
raised_fasting_glucose_adults_pct_who	World Health Organization — Global Health Observatory	LSO	Lesotho	2011	Raised fasting blood glucose (>=7.0 mmol/L) (age-standardized estimate) - Sex: both sexes - Age group: 18+ years of age	8.2	% of adults aged 18+, age-standardised	https://ourworldindata.org/grapher/diabetes-prevalence-who-gho	1
raised_fasting_glucose_adults_pct_who	World Health Organization — Global Health Observatory	LSO	Lesotho	2012	Raised fasting blood glucose (>=7.0 mmol/L) (age-standardized estimate) - Sex: both sexes - Age group: 18+ years of age	8.4	% of adults aged 18+, age-standardised	https://ourworldindata.org/grapher/diabetes-prevalence-who-gho	1
raised_fasting_glucose_adults_pct_who	World Health Organization — Global Health Observatory	LSO	Lesotho	2013	Raised fasting blood glucose (>=7.0 mmol/L) (age-standardized estimate) - Sex: both sexes - Age group: 18+ years of age	8.6	% of adults aged 18+, age-standardised	https://ourworldindata.org/grapher/diabetes-prevalence-who-gho	1
raised_fasting_glucose_adults_pct_who	World Health Organization — Global Health Observatory	LSO	Lesotho	2014	Raised fasting blood glucose (>=7.0 mmol/L) (age-standardized estimate) - Sex: both sexes - Age group: 18+ years of age	8.8	% of adults aged 18+, age-standardised	https://ourworldindata.org/grapher/diabetes-prevalence-who-gho	1
raised_fasting_glucose_adults_pct_who	World Health Organization — Global Health Observatory	LBR	Liberia	2010	Raised fasting blood glucose (>=7.0 mmol/L) (age-standardized estimate) - Sex: both sexes - Age group: 18+ years of age	6.9	% of adults aged 18+, age-standardised	https://ourworldindata.org/grapher/diabetes-prevalence-who-gho	1
raised_fasting_glucose_adults_pct_who	World Health Organization — Global Health Observatory	LBR	Liberia	2011	Raised fasting blood glucose (>=7.0 mmol/L) (age-standardized estimate) - Sex: both sexes - Age group: 18+ years of age	7.1	% of adults aged 18+, age-standardised	https://ourworldindata.org/grapher/diabetes-prevalence-who-gho	1
raised_fasting_glucose_adults_pct_who	World Health Organization — Global Health Observatory	LBR	Liberia	2012	Raised fasting blood glucose (>=7.0 mmol/L) (age-standardized estimate) - Sex: both sexes - Age group: 18+ years of age	7.3	% of adults aged 18+, age-standardised	https://ourworldindata.org/grapher/diabetes-prevalence-who-gho	1
raised_fasting_glucose_adults_pct_who	World Health Organization — Global Health Observatory	LBR	Liberia	2013	Raised fasting blood glucose (>=7.0 mmol/L) (age-standardized estimate) - Sex: both sexes - Age group: 18+ years of age	7.5	% of adults aged 18+, age-standardised	https://ourworldindata.org/grapher/diabetes-prevalence-who-gho	1
raised_fasting_glucose_adults_pct_who	World Health Organization — Global Health Observatory	LBR	Liberia	2014	Raised fasting blood glucose (>=7.0 mmol/L) (age-standardized estimate) - Sex: both sexes - Age group: 18+ years of age	7.7	% of adults aged 18+, age-standardised	https://ourworldindata.org/grapher/diabetes-prevalence-who-gho	1
raised_fasting_glucose_adults_pct_who	World Health Organization — Global Health Observatory	LBY	Libya	2010	Raised fasting blood glucose (>=7.0 mmol/L) (age-standardized estimate) - Sex: both sexes - Age group: 18+ years of age	14.7	% of adults aged 18+, age-standardised	https://ourworldindata.org/grapher/diabetes-prevalence-who-gho	1
raised_fasting_glucose_adults_pct_who	World Health Organization — Global Health Observatory	LBY	Libya	2011	Raised fasting blood glucose (>=7.0 mmol/L) (age-standardized estimate) - Sex: both sexes - Age group: 18+ years of age	14.9	% of adults aged 18+, age-standardised	https://ourworldindata.org/grapher/diabetes-prevalence-who-gho	1
raised_fasting_glucose_adults_pct_who	World Health Organization — Global Health Observatory	LBY	Libya	2012	Raised fasting blood glucose (>=7.0 mmol/L) (age-standardized estimate) - Sex: both sexes - Age group: 18+ years of age	15.3	% of adults aged 18+, age-standardised	https://ourworldindata.org/grapher/diabetes-prevalence-who-gho	1
raised_fasting_glucose_adults_pct_who	World Health Organization — Global Health Observatory	LBY	Libya	2013	Raised fasting blood glucose (>=7.0 mmol/L) (age-standardized estimate) - Sex: both sexes - Age group: 18+ years of age	15.6	% of adults aged 18+, age-standardised	https://ourworldindata.org/grapher/diabetes-prevalence-who-gho	1
raised_fasting_glucose_adults_pct_who	World Health Organization — Global Health Observatory	LBY	Libya	2014	Raised fasting blood glucose (>=7.0 mmol/L) (age-standardized estimate) - Sex: both sexes - Age group: 18+ years of age	15.9	% of adults aged 18+, age-standardised	https://ourworldindata.org/grapher/diabetes-prevalence-who-gho	1
raised_fasting_glucose_adults_pct_who	World Health Organization — Global Health Observatory	LTU	Lithuania	2010	Raised fasting blood glucose (>=7.0 mmol/L) (age-standardized estimate) - Sex: both sexes - Age group: 18+ years of age	7.5	% of adults aged 18+, age-standardised	https://ourworldindata.org/grapher/diabetes-prevalence-who-gho	1
raised_fasting_glucose_adults_pct_who	World Health Organization — Global Health Observatory	LTU	Lithuania	2011	Raised fasting blood glucose (>=7.0 mmol/L) (age-standardized estimate) - Sex: both sexes - Age group: 18+ years of age	7.6	% of adults aged 18+, age-standardised	https://ourworldindata.org/grapher/diabetes-prevalence-who-gho	1
raised_fasting_glucose_adults_pct_who	World Health Organization — Global Health Observatory	LTU	Lithuania	2012	Raised fasting blood glucose (>=7.0 mmol/L) (age-standardized estimate) - Sex: both sexes - Age group: 18+ years of age	7.7	% of adults aged 18+, age-standardised	https://ourworldindata.org/grapher/diabetes-prevalence-who-gho	1
raised_fasting_glucose_adults_pct_who	World Health Organization — Global Health Observatory	LTU	Lithuania	2013	Raised fasting blood glucose (>=7.0 mmol/L) (age-standardized estimate) - Sex: both sexes - Age group: 18+ years of age	7.8	% of adults aged 18+, age-standardised	https://ourworldindata.org/grapher/diabetes-prevalence-who-gho	1
raised_fasting_glucose_adults_pct_who	World Health Organization — Global Health Observatory	LTU	Lithuania	2014	Raised fasting blood glucose (>=7.0 mmol/L) (age-standardized estimate) - Sex: both sexes - Age group: 18+ years of age	7.9	% of adults aged 18+, age-standardised	https://ourworldindata.org/grapher/diabetes-prevalence-who-gho	1
raised_fasting_glucose_adults_pct_who	World Health Organization — Global Health Observatory	LUX	Luxembourg	2010	Raised fasting blood glucose (>=7.0 mmol/L) (age-standardized estimate) - Sex: both sexes - Age group: 18+ years of age	5.4	% of adults aged 18+, age-standardised	https://ourworldindata.org/grapher/diabetes-prevalence-who-gho	1
raised_fasting_glucose_adults_pct_who	World Health Organization — Global Health Observatory	LUX	Luxembourg	2011	Raised fasting blood glucose (>=7.0 mmol/L) (age-standardized estimate) - Sex: both sexes - Age group: 18+ years of age	5.4	% of adults aged 18+, age-standardised	https://ourworldindata.org/grapher/diabetes-prevalence-who-gho	1
raised_fasting_glucose_adults_pct_who	World Health Organization — Global Health Observatory	LUX	Luxembourg	2012	Raised fasting blood glucose (>=7.0 mmol/L) (age-standardized estimate) - Sex: both sexes - Age group: 18+ years of age	5.4	% of adults aged 18+, age-standardised	https://ourworldindata.org/grapher/diabetes-prevalence-who-gho	1
raised_fasting_glucose_adults_pct_who	World Health Organization — Global Health Observatory	LUX	Luxembourg	2013	Raised fasting blood glucose (>=7.0 mmol/L) (age-standardized estimate) - Sex: both sexes - Age group: 18+ years of age	5.4	% of adults aged 18+, age-standardised	https://ourworldindata.org/grapher/diabetes-prevalence-who-gho	1
raised_fasting_glucose_adults_pct_who	World Health Organization — Global Health Observatory	LUX	Luxembourg	2014	Raised fasting blood glucose (>=7.0 mmol/L) (age-standardized estimate) - Sex: both sexes - Age group: 18+ years of age	5.4	% of adults aged 18+, age-standardised	https://ourworldindata.org/grapher/diabetes-prevalence-who-gho	1
raised_fasting_glucose_adults_pct_who	World Health Organization — Global Health Observatory	MDG	Madagascar	2010	Raised fasting blood glucose (>=7.0 mmol/L) (age-standardized estimate) - Sex: both sexes - Age group: 18+ years of age	5.2	% of adults aged 18+, age-standardised	https://ourworldindata.org/grapher/diabetes-prevalence-who-gho	1
raised_fasting_glucose_adults_pct_who	World Health Organization — Global Health Observatory	MDG	Madagascar	2011	Raised fasting blood glucose (>=7.0 mmol/L) (age-standardized estimate) - Sex: both sexes - Age group: 18+ years of age	5.2	% of adults aged 18+, age-standardised	https://ourworldindata.org/grapher/diabetes-prevalence-who-gho	1
raised_fasting_glucose_adults_pct_who	World Health Organization — Global Health Observatory	MDG	Madagascar	2012	Raised fasting blood glucose (>=7.0 mmol/L) (age-standardized estimate) - Sex: both sexes - Age group: 18+ years of age	5.3	% of adults aged 18+, age-standardised	https://ourworldindata.org/grapher/diabetes-prevalence-who-gho	1
raised_fasting_glucose_adults_pct_who	World Health Organization — Global Health Observatory	MDG	Madagascar	2013	Raised fasting blood glucose (>=7.0 mmol/L) (age-standardized estimate) - Sex: both sexes - Age group: 18+ years of age	5.4	% of adults aged 18+, age-standardised	https://ourworldindata.org/grapher/diabetes-prevalence-who-gho	1
raised_fasting_glucose_adults_pct_who	World Health Organization — Global Health Observatory	MDG	Madagascar	2014	Raised fasting blood glucose (>=7.0 mmol/L) (age-standardized estimate) - Sex: both sexes - Age group: 18+ years of age	5.5	% of adults aged 18+, age-standardised	https://ourworldindata.org/grapher/diabetes-prevalence-who-gho	1
raised_fasting_glucose_adults_pct_who	World Health Organization — Global Health Observatory	MWI	Malawi	2010	Raised fasting blood glucose (>=7.0 mmol/L) (age-standardized estimate) - Sex: both sexes - Age group: 18+ years of age	5.7	% of adults aged 18+, age-standardised	https://ourworldindata.org/grapher/diabetes-prevalence-who-gho	1
raised_fasting_glucose_adults_pct_who	World Health Organization — Global Health Observatory	MWI	Malawi	2011	Raised fasting blood glucose (>=7.0 mmol/L) (age-standardized estimate) - Sex: both sexes - Age group: 18+ years of age	5.8	% of adults aged 18+, age-standardised	https://ourworldindata.org/grapher/diabetes-prevalence-who-gho	1
raised_fasting_glucose_adults_pct_who	World Health Organization — Global Health Observatory	MWI	Malawi	2012	Raised fasting blood glucose (>=7.0 mmol/L) (age-standardized estimate) - Sex: both sexes - Age group: 18+ years of age	6	% of adults aged 18+, age-standardised	https://ourworldindata.org/grapher/diabetes-prevalence-who-gho	1
raised_fasting_glucose_adults_pct_who	World Health Organization — Global Health Observatory	MWI	Malawi	2013	Raised fasting blood glucose (>=7.0 mmol/L) (age-standardized estimate) - Sex: both sexes - Age group: 18+ years of age	6.1	% of adults aged 18+, age-standardised	https://ourworldindata.org/grapher/diabetes-prevalence-who-gho	1
raised_fasting_glucose_adults_pct_who	World Health Organization — Global Health Observatory	MWI	Malawi	2014	Raised fasting blood glucose (>=7.0 mmol/L) (age-standardized estimate) - Sex: both sexes - Age group: 18+ years of age	6.3	% of adults aged 18+, age-standardised	https://ourworldindata.org/grapher/diabetes-prevalence-who-gho	1
raised_fasting_glucose_adults_pct_who	World Health Organization — Global Health Observatory	MYS	Malaysia	2010	Raised fasting blood glucose (>=7.0 mmol/L) (age-standardized estimate) - Sex: both sexes - Age group: 18+ years of age	10.6	% of adults aged 18+, age-standardised	https://ourworldindata.org/grapher/diabetes-prevalence-who-gho	1
raised_fasting_glucose_adults_pct_who	World Health Organization — Global Health Observatory	MYS	Malaysia	2011	Raised fasting blood glucose (>=7.0 mmol/L) (age-standardized estimate) - Sex: both sexes - Age group: 18+ years of age	10.7	% of adults aged 18+, age-standardised	https://ourworldindata.org/grapher/diabetes-prevalence-who-gho	1
raised_fasting_glucose_adults_pct_who	World Health Organization — Global Health Observatory	MYS	Malaysia	2012	Raised fasting blood glucose (>=7.0 mmol/L) (age-standardized estimate) - Sex: both sexes - Age group: 18+ years of age	10.8	% of adults aged 18+, age-standardised	https://ourworldindata.org/grapher/diabetes-prevalence-who-gho	1
raised_fasting_glucose_adults_pct_who	World Health Organization — Global Health Observatory	MYS	Malaysia	2013	Raised fasting blood glucose (>=7.0 mmol/L) (age-standardized estimate) - Sex: both sexes - Age group: 18+ years of age	11	% of adults aged 18+, age-standardised	https://ourworldindata.org/grapher/diabetes-prevalence-who-gho	1
raised_fasting_glucose_adults_pct_who	World Health Organization — Global Health Observatory	MYS	Malaysia	2014	Raised fasting blood glucose (>=7.0 mmol/L) (age-standardized estimate) - Sex: both sexes - Age group: 18+ years of age	11.1	% of adults aged 18+, age-standardised	https://ourworldindata.org/grapher/diabetes-prevalence-who-gho	1
raised_fasting_glucose_adults_pct_who	World Health Organization — Global Health Observatory	MDV	Maldives	2010	Raised fasting blood glucose (>=7.0 mmol/L) (age-standardized estimate) - Sex: both sexes - Age group: 18+ years of age	10.5	% of adults aged 18+, age-standardised	https://ourworldindata.org/grapher/diabetes-prevalence-who-gho	1
raised_fasting_glucose_adults_pct_who	World Health Organization — Global Health Observatory	MDV	Maldives	2011	Raised fasting blood glucose (>=7.0 mmol/L) (age-standardized estimate) - Sex: both sexes - Age group: 18+ years of age	10.6	% of adults aged 18+, age-standardised	https://ourworldindata.org/grapher/diabetes-prevalence-who-gho	1
raised_fasting_glucose_adults_pct_who	World Health Organization — Global Health Observatory	MDV	Maldives	2012	Raised fasting blood glucose (>=7.0 mmol/L) (age-standardized estimate) - Sex: both sexes - Age group: 18+ years of age	10.7	% of adults aged 18+, age-standardised	https://ourworldindata.org/grapher/diabetes-prevalence-who-gho	1
raised_fasting_glucose_adults_pct_who	World Health Organization — Global Health Observatory	MDV	Maldives	2013	Raised fasting blood glucose (>=7.0 mmol/L) (age-standardized estimate) - Sex: both sexes - Age group: 18+ years of age	10.8	% of adults aged 18+, age-standardised	https://ourworldindata.org/grapher/diabetes-prevalence-who-gho	1
raised_fasting_glucose_adults_pct_who	World Health Organization — Global Health Observatory	MDV	Maldives	2014	Raised fasting blood glucose (>=7.0 mmol/L) (age-standardized estimate) - Sex: both sexes - Age group: 18+ years of age	10.9	% of adults aged 18+, age-standardised	https://ourworldindata.org/grapher/diabetes-prevalence-who-gho	1
raised_fasting_glucose_adults_pct_who	World Health Organization — Global Health Observatory	MLI	Mali	2010	Raised fasting blood glucose (>=7.0 mmol/L) (age-standardized estimate) - Sex: both sexes - Age group: 18+ years of age	6.6	% of adults aged 18+, age-standardised	https://ourworldindata.org/grapher/diabetes-prevalence-who-gho	1
raised_fasting_glucose_adults_pct_who	World Health Organization — Global Health Observatory	MLI	Mali	2011	Raised fasting blood glucose (>=7.0 mmol/L) (age-standardized estimate) - Sex: both sexes - Age group: 18+ years of age	6.8	% of adults aged 18+, age-standardised	https://ourworldindata.org/grapher/diabetes-prevalence-who-gho	1
raised_fasting_glucose_adults_pct_who	World Health Organization — Global Health Observatory	MLI	Mali	2012	Raised fasting blood glucose (>=7.0 mmol/L) (age-standardized estimate) - Sex: both sexes - Age group: 18+ years of age	7	% of adults aged 18+, age-standardised	https://ourworldindata.org/grapher/diabetes-prevalence-who-gho	1
raised_fasting_glucose_adults_pct_who	World Health Organization — Global Health Observatory	MLI	Mali	2013	Raised fasting blood glucose (>=7.0 mmol/L) (age-standardized estimate) - Sex: both sexes - Age group: 18+ years of age	7.1	% of adults aged 18+, age-standardised	https://ourworldindata.org/grapher/diabetes-prevalence-who-gho	1
raised_fasting_glucose_adults_pct_who	World Health Organization — Global Health Observatory	MLI	Mali	2014	Raised fasting blood glucose (>=7.0 mmol/L) (age-standardized estimate) - Sex: both sexes - Age group: 18+ years of age	7.3	% of adults aged 18+, age-standardised	https://ourworldindata.org/grapher/diabetes-prevalence-who-gho	1
raised_fasting_glucose_adults_pct_who	World Health Organization — Global Health Observatory	MLT	Malta	2010	Raised fasting blood glucose (>=7.0 mmol/L) (age-standardized estimate) - Sex: both sexes - Age group: 18+ years of age	7.7	% of adults aged 18+, age-standardised	https://ourworldindata.org/grapher/diabetes-prevalence-who-gho	1
raised_fasting_glucose_adults_pct_who	World Health Organization — Global Health Observatory	MLT	Malta	2011	Raised fasting blood glucose (>=7.0 mmol/L) (age-standardized estimate) - Sex: both sexes - Age group: 18+ years of age	7.7	% of adults aged 18+, age-standardised	https://ourworldindata.org/grapher/diabetes-prevalence-who-gho	1
raised_fasting_glucose_adults_pct_who	World Health Organization — Global Health Observatory	MLT	Malta	2012	Raised fasting blood glucose (>=7.0 mmol/L) (age-standardized estimate) - Sex: both sexes - Age group: 18+ years of age	7.7	% of adults aged 18+, age-standardised	https://ourworldindata.org/grapher/diabetes-prevalence-who-gho	1
raised_fasting_glucose_adults_pct_who	World Health Organization — Global Health Observatory	MLT	Malta	2013	Raised fasting blood glucose (>=7.0 mmol/L) (age-standardized estimate) - Sex: both sexes - Age group: 18+ years of age	7.7	% of adults aged 18+, age-standardised	https://ourworldindata.org/grapher/diabetes-prevalence-who-gho	1
raised_fasting_glucose_adults_pct_who	World Health Organization — Global Health Observatory	MLT	Malta	2014	Raised fasting blood glucose (>=7.0 mmol/L) (age-standardized estimate) - Sex: both sexes - Age group: 18+ years of age	7.7	% of adults aged 18+, age-standardised	https://ourworldindata.org/grapher/diabetes-prevalence-who-gho	1
raised_fasting_glucose_adults_pct_who	World Health Organization — Global Health Observatory	MHL	Marshall Islands	2010	Raised fasting blood glucose (>=7.0 mmol/L) (age-standardized estimate) - Sex: both sexes - Age group: 18+ years of age	20.4	% of adults aged 18+, age-standardised	https://ourworldindata.org/grapher/diabetes-prevalence-who-gho	1
raised_fasting_glucose_adults_pct_who	World Health Organization — Global Health Observatory	MHL	Marshall Islands	2011	Raised fasting blood glucose (>=7.0 mmol/L) (age-standardized estimate) - Sex: both sexes - Age group: 18+ years of age	20.5	% of adults aged 18+, age-standardised	https://ourworldindata.org/grapher/diabetes-prevalence-who-gho	1
raised_fasting_glucose_adults_pct_who	World Health Organization — Global Health Observatory	MHL	Marshall Islands	2012	Raised fasting blood glucose (>=7.0 mmol/L) (age-standardized estimate) - Sex: both sexes - Age group: 18+ years of age	20.7	% of adults aged 18+, age-standardised	https://ourworldindata.org/grapher/diabetes-prevalence-who-gho	1
raised_fasting_glucose_adults_pct_who	World Health Organization — Global Health Observatory	MHL	Marshall Islands	2013	Raised fasting blood glucose (>=7.0 mmol/L) (age-standardized estimate) - Sex: both sexes - Age group: 18+ years of age	20.9	% of adults aged 18+, age-standardised	https://ourworldindata.org/grapher/diabetes-prevalence-who-gho	1
raised_fasting_glucose_adults_pct_who	World Health Organization — Global Health Observatory	MHL	Marshall Islands	2014	Raised fasting blood glucose (>=7.0 mmol/L) (age-standardized estimate) - Sex: both sexes - Age group: 18+ years of age	21.1	% of adults aged 18+, age-standardised	https://ourworldindata.org/grapher/diabetes-prevalence-who-gho	1
raised_fasting_glucose_adults_pct_who	World Health Organization — Global Health Observatory	MRT	Mauritania	2010	Raised fasting blood glucose (>=7.0 mmol/L) (age-standardized estimate) - Sex: both sexes - Age group: 18+ years of age	8.4	% of adults aged 18+, age-standardised	https://ourworldindata.org/grapher/diabetes-prevalence-who-gho	1
raised_fasting_glucose_adults_pct_who	World Health Organization — Global Health Observatory	MRT	Mauritania	2011	Raised fasting blood glucose (>=7.0 mmol/L) (age-standardized estimate) - Sex: both sexes - Age group: 18+ years of age	8.5	% of adults aged 18+, age-standardised	https://ourworldindata.org/grapher/diabetes-prevalence-who-gho	1
raised_fasting_glucose_adults_pct_who	World Health Organization — Global Health Observatory	MRT	Mauritania	2012	Raised fasting blood glucose (>=7.0 mmol/L) (age-standardized estimate) - Sex: both sexes - Age group: 18+ years of age	8.7	% of adults aged 18+, age-standardised	https://ourworldindata.org/grapher/diabetes-prevalence-who-gho	1
raised_fasting_glucose_adults_pct_who	World Health Organization — Global Health Observatory	MRT	Mauritania	2013	Raised fasting blood glucose (>=7.0 mmol/L) (age-standardized estimate) - Sex: both sexes - Age group: 18+ years of age	8.8	% of adults aged 18+, age-standardised	https://ourworldindata.org/grapher/diabetes-prevalence-who-gho	1
raised_fasting_glucose_adults_pct_who	World Health Organization — Global Health Observatory	MRT	Mauritania	2014	Raised fasting blood glucose (>=7.0 mmol/L) (age-standardized estimate) - Sex: both sexes - Age group: 18+ years of age	9	% of adults aged 18+, age-standardised	https://ourworldindata.org/grapher/diabetes-prevalence-who-gho	1
raised_fasting_glucose_adults_pct_who	World Health Organization — Global Health Observatory	MUS	Mauritius	2010	Raised fasting blood glucose (>=7.0 mmol/L) (age-standardized estimate) - Sex: both sexes - Age group: 18+ years of age	12.5	% of adults aged 18+, age-standardised	https://ourworldindata.org/grapher/diabetes-prevalence-who-gho	1
raised_fasting_glucose_adults_pct_who	World Health Organization — Global Health Observatory	MUS	Mauritius	2011	Raised fasting blood glucose (>=7.0 mmol/L) (age-standardized estimate) - Sex: both sexes - Age group: 18+ years of age	12.6	% of adults aged 18+, age-standardised	https://ourworldindata.org/grapher/diabetes-prevalence-who-gho	1
raised_fasting_glucose_adults_pct_who	World Health Organization — Global Health Observatory	MUS	Mauritius	2012	Raised fasting blood glucose (>=7.0 mmol/L) (age-standardized estimate) - Sex: both sexes - Age group: 18+ years of age	12.7	% of adults aged 18+, age-standardised	https://ourworldindata.org/grapher/diabetes-prevalence-who-gho	1
raised_fasting_glucose_adults_pct_who	World Health Organization — Global Health Observatory	MUS	Mauritius	2013	Raised fasting blood glucose (>=7.0 mmol/L) (age-standardized estimate) - Sex: both sexes - Age group: 18+ years of age	12.9	% of adults aged 18+, age-standardised	https://ourworldindata.org/grapher/diabetes-prevalence-who-gho	1
raised_fasting_glucose_adults_pct_who	World Health Organization — Global Health Observatory	MUS	Mauritius	2014	Raised fasting blood glucose (>=7.0 mmol/L) (age-standardized estimate) - Sex: both sexes - Age group: 18+ years of age	13	% of adults aged 18+, age-standardised	https://ourworldindata.org/grapher/diabetes-prevalence-who-gho	1
raised_fasting_glucose_adults_pct_who	World Health Organization — Global Health Observatory	MEX	Mexico	2010	Raised fasting blood glucose (>=7.0 mmol/L) (age-standardized estimate) - Sex: both sexes - Age group: 18+ years of age	10.7	% of adults aged 18+, age-standardised	https://ourworldindata.org/grapher/diabetes-prevalence-who-gho	1
raised_fasting_glucose_adults_pct_who	World Health Organization — Global Health Observatory	MEX	Mexico	2011	Raised fasting blood glucose (>=7.0 mmol/L) (age-standardized estimate) - Sex: both sexes - Age group: 18+ years of age	10.8	% of adults aged 18+, age-standardised	https://ourworldindata.org/grapher/diabetes-prevalence-who-gho	1
raised_fasting_glucose_adults_pct_who	World Health Organization — Global Health Observatory	MEX	Mexico	2012	Raised fasting blood glucose (>=7.0 mmol/L) (age-standardized estimate) - Sex: both sexes - Age group: 18+ years of age	11	% of adults aged 18+, age-standardised	https://ourworldindata.org/grapher/diabetes-prevalence-who-gho	1
raised_fasting_glucose_adults_pct_who	World Health Organization — Global Health Observatory	MEX	Mexico	2013	Raised fasting blood glucose (>=7.0 mmol/L) (age-standardized estimate) - Sex: both sexes - Age group: 18+ years of age	11.1	% of adults aged 18+, age-standardised	https://ourworldindata.org/grapher/diabetes-prevalence-who-gho	1
raised_fasting_glucose_adults_pct_who	World Health Organization — Global Health Observatory	MEX	Mexico	2014	Raised fasting blood glucose (>=7.0 mmol/L) (age-standardized estimate) - Sex: both sexes - Age group: 18+ years of age	11.2	% of adults aged 18+, age-standardised	https://ourworldindata.org/grapher/diabetes-prevalence-who-gho	1
raised_fasting_glucose_adults_pct_who	World Health Organization — Global Health Observatory	FSM	Micronesia (country)	2010	Raised fasting blood glucose (>=7.0 mmol/L) (age-standardized estimate) - Sex: both sexes - Age group: 18+ years of age	20.1	% of adults aged 18+, age-standardised	https://ourworldindata.org/grapher/diabetes-prevalence-who-gho	1
raised_fasting_glucose_adults_pct_who	World Health Organization — Global Health Observatory	FSM	Micronesia (country)	2011	Raised fasting blood glucose (>=7.0 mmol/L) (age-standardized estimate) - Sex: both sexes - Age group: 18+ years of age	20.5	% of adults aged 18+, age-standardised	https://ourworldindata.org/grapher/diabetes-prevalence-who-gho	1
raised_fasting_glucose_adults_pct_who	World Health Organization — Global Health Observatory	FSM	Micronesia (country)	2012	Raised fasting blood glucose (>=7.0 mmol/L) (age-standardized estimate) - Sex: both sexes - Age group: 18+ years of age	21	% of adults aged 18+, age-standardised	https://ourworldindata.org/grapher/diabetes-prevalence-who-gho	1
raised_fasting_glucose_adults_pct_who	World Health Organization — Global Health Observatory	FSM	Micronesia (country)	2013	Raised fasting blood glucose (>=7.0 mmol/L) (age-standardized estimate) - Sex: both sexes - Age group: 18+ years of age	21.5	% of adults aged 18+, age-standardised	https://ourworldindata.org/grapher/diabetes-prevalence-who-gho	1
raised_fasting_glucose_adults_pct_who	World Health Organization — Global Health Observatory	FSM	Micronesia (country)	2014	Raised fasting blood glucose (>=7.0 mmol/L) (age-standardized estimate) - Sex: both sexes - Age group: 18+ years of age	22	% of adults aged 18+, age-standardised	https://ourworldindata.org/grapher/diabetes-prevalence-who-gho	1
raised_fasting_glucose_adults_pct_who	World Health Organization — Global Health Observatory	MDA	Moldova	2010	Raised fasting blood glucose (>=7.0 mmol/L) (age-standardized estimate) - Sex: both sexes - Age group: 18+ years of age	7.5	% of adults aged 18+, age-standardised	https://ourworldindata.org/grapher/diabetes-prevalence-who-gho	1
raised_fasting_glucose_adults_pct_who	World Health Organization — Global Health Observatory	MDA	Moldova	2011	Raised fasting blood glucose (>=7.0 mmol/L) (age-standardized estimate) - Sex: both sexes - Age group: 18+ years of age	7.7	% of adults aged 18+, age-standardised	https://ourworldindata.org/grapher/diabetes-prevalence-who-gho	1
raised_fasting_glucose_adults_pct_who	World Health Organization — Global Health Observatory	MDA	Moldova	2012	Raised fasting blood glucose (>=7.0 mmol/L) (age-standardized estimate) - Sex: both sexes - Age group: 18+ years of age	7.8	% of adults aged 18+, age-standardised	https://ourworldindata.org/grapher/diabetes-prevalence-who-gho	1
raised_fasting_glucose_adults_pct_who	World Health Organization — Global Health Observatory	MDA	Moldova	2013	Raised fasting blood glucose (>=7.0 mmol/L) (age-standardized estimate) - Sex: both sexes - Age group: 18+ years of age	8	% of adults aged 18+, age-standardised	https://ourworldindata.org/grapher/diabetes-prevalence-who-gho	1
raised_fasting_glucose_adults_pct_who	World Health Organization — Global Health Observatory	MDA	Moldova	2014	Raised fasting blood glucose (>=7.0 mmol/L) (age-standardized estimate) - Sex: both sexes - Age group: 18+ years of age	8.1	% of adults aged 18+, age-standardised	https://ourworldindata.org/grapher/diabetes-prevalence-who-gho	1
raised_fasting_glucose_adults_pct_who	World Health Organization — Global Health Observatory	MNG	Mongolia	2010	Raised fasting blood glucose (>=7.0 mmol/L) (age-standardized estimate) - Sex: both sexes - Age group: 18+ years of age	10.4	% of adults aged 18+, age-standardised	https://ourworldindata.org/grapher/diabetes-prevalence-who-gho	1
raised_fasting_glucose_adults_pct_who	World Health Organization — Global Health Observatory	MNG	Mongolia	2011	Raised fasting blood glucose (>=7.0 mmol/L) (age-standardized estimate) - Sex: both sexes - Age group: 18+ years of age	10.7	% of adults aged 18+, age-standardised	https://ourworldindata.org/grapher/diabetes-prevalence-who-gho	1
raised_fasting_glucose_adults_pct_who	World Health Organization — Global Health Observatory	MNG	Mongolia	2012	Raised fasting blood glucose (>=7.0 mmol/L) (age-standardized estimate) - Sex: both sexes - Age group: 18+ years of age	11	% of adults aged 18+, age-standardised	https://ourworldindata.org/grapher/diabetes-prevalence-who-gho	1
raised_fasting_glucose_adults_pct_who	World Health Organization — Global Health Observatory	MNG	Mongolia	2013	Raised fasting blood glucose (>=7.0 mmol/L) (age-standardized estimate) - Sex: both sexes - Age group: 18+ years of age	11.3	% of adults aged 18+, age-standardised	https://ourworldindata.org/grapher/diabetes-prevalence-who-gho	1
raised_fasting_glucose_adults_pct_who	World Health Organization — Global Health Observatory	MNG	Mongolia	2014	Raised fasting blood glucose (>=7.0 mmol/L) (age-standardized estimate) - Sex: both sexes - Age group: 18+ years of age	11.7	% of adults aged 18+, age-standardised	https://ourworldindata.org/grapher/diabetes-prevalence-who-gho	1
raised_fasting_glucose_adults_pct_who	World Health Organization — Global Health Observatory	MNE	Montenegro	2010	Raised fasting blood glucose (>=7.0 mmol/L) (age-standardized estimate) - Sex: both sexes - Age group: 18+ years of age	6.9	% of adults aged 18+, age-standardised	https://ourworldindata.org/grapher/diabetes-prevalence-who-gho	1
raised_fasting_glucose_adults_pct_who	World Health Organization — Global Health Observatory	MNE	Montenegro	2011	Raised fasting blood glucose (>=7.0 mmol/L) (age-standardized estimate) - Sex: both sexes - Age group: 18+ years of age	7	% of adults aged 18+, age-standardised	https://ourworldindata.org/grapher/diabetes-prevalence-who-gho	1
raised_fasting_glucose_adults_pct_who	World Health Organization — Global Health Observatory	MNE	Montenegro	2012	Raised fasting blood glucose (>=7.0 mmol/L) (age-standardized estimate) - Sex: both sexes - Age group: 18+ years of age	7	% of adults aged 18+, age-standardised	https://ourworldindata.org/grapher/diabetes-prevalence-who-gho	1
raised_fasting_glucose_adults_pct_who	World Health Organization — Global Health Observatory	MNE	Montenegro	2013	Raised fasting blood glucose (>=7.0 mmol/L) (age-standardized estimate) - Sex: both sexes - Age group: 18+ years of age	7	% of adults aged 18+, age-standardised	https://ourworldindata.org/grapher/diabetes-prevalence-who-gho	1
raised_fasting_glucose_adults_pct_who	World Health Organization — Global Health Observatory	MNE	Montenegro	2014	Raised fasting blood glucose (>=7.0 mmol/L) (age-standardized estimate) - Sex: both sexes - Age group: 18+ years of age	7.1	% of adults aged 18+, age-standardised	https://ourworldindata.org/grapher/diabetes-prevalence-who-gho	1
raised_fasting_glucose_adults_pct_who	World Health Organization — Global Health Observatory	MAR	Morocco	2010	Raised fasting blood glucose (>=7.0 mmol/L) (age-standardized estimate) - Sex: both sexes - Age group: 18+ years of age	12.3	% of adults aged 18+, age-standardised	https://ourworldindata.org/grapher/diabetes-prevalence-who-gho	1
raised_fasting_glucose_adults_pct_who	World Health Organization — Global Health Observatory	MAR	Morocco	2011	Raised fasting blood glucose (>=7.0 mmol/L) (age-standardized estimate) - Sex: both sexes - Age group: 18+ years of age	12.6	% of adults aged 18+, age-standardised	https://ourworldindata.org/grapher/diabetes-prevalence-who-gho	1
raised_fasting_glucose_adults_pct_who	World Health Organization — Global Health Observatory	MAR	Morocco	2012	Raised fasting blood glucose (>=7.0 mmol/L) (age-standardized estimate) - Sex: both sexes - Age group: 18+ years of age	13	% of adults aged 18+, age-standardised	https://ourworldindata.org/grapher/diabetes-prevalence-who-gho	1
raised_fasting_glucose_adults_pct_who	World Health Organization — Global Health Observatory	MAR	Morocco	2013	Raised fasting blood glucose (>=7.0 mmol/L) (age-standardized estimate) - Sex: both sexes - Age group: 18+ years of age	13.3	% of adults aged 18+, age-standardised	https://ourworldindata.org/grapher/diabetes-prevalence-who-gho	1
raised_fasting_glucose_adults_pct_who	World Health Organization — Global Health Observatory	MAR	Morocco	2014	Raised fasting blood glucose (>=7.0 mmol/L) (age-standardized estimate) - Sex: both sexes - Age group: 18+ years of age	13.7	% of adults aged 18+, age-standardised	https://ourworldindata.org/grapher/diabetes-prevalence-who-gho	1
raised_fasting_glucose_adults_pct_who	World Health Organization — Global Health Observatory	MOZ	Mozambique	2010	Raised fasting blood glucose (>=7.0 mmol/L) (age-standardized estimate) - Sex: both sexes - Age group: 18+ years of age	5.9	% of adults aged 18+, age-standardised	https://ourworldindata.org/grapher/diabetes-prevalence-who-gho	1
raised_fasting_glucose_adults_pct_who	World Health Organization — Global Health Observatory	MOZ	Mozambique	2011	Raised fasting blood glucose (>=7.0 mmol/L) (age-standardized estimate) - Sex: both sexes - Age group: 18+ years of age	6	% of adults aged 18+, age-standardised	https://ourworldindata.org/grapher/diabetes-prevalence-who-gho	1
raised_fasting_glucose_adults_pct_who	World Health Organization — Global Health Observatory	MOZ	Mozambique	2012	Raised fasting blood glucose (>=7.0 mmol/L) (age-standardized estimate) - Sex: both sexes - Age group: 18+ years of age	6.1	% of adults aged 18+, age-standardised	https://ourworldindata.org/grapher/diabetes-prevalence-who-gho	1
raised_fasting_glucose_adults_pct_who	World Health Organization — Global Health Observatory	MOZ	Mozambique	2013	Raised fasting blood glucose (>=7.0 mmol/L) (age-standardized estimate) - Sex: both sexes - Age group: 18+ years of age	6.2	% of adults aged 18+, age-standardised	https://ourworldindata.org/grapher/diabetes-prevalence-who-gho	1
raised_fasting_glucose_adults_pct_who	World Health Organization — Global Health Observatory	MOZ	Mozambique	2014	Raised fasting blood glucose (>=7.0 mmol/L) (age-standardized estimate) - Sex: both sexes - Age group: 18+ years of age	6.4	% of adults aged 18+, age-standardised	https://ourworldindata.org/grapher/diabetes-prevalence-who-gho	1
raised_fasting_glucose_adults_pct_who	World Health Organization — Global Health Observatory	MMR	Myanmar	2010	Raised fasting blood glucose (>=7.0 mmol/L) (age-standardized estimate) - Sex: both sexes - Age group: 18+ years of age	6.9	% of adults aged 18+, age-standardised	https://ourworldindata.org/grapher/diabetes-prevalence-who-gho	1
raised_fasting_glucose_adults_pct_who	World Health Organization — Global Health Observatory	MMR	Myanmar	2011	Raised fasting blood glucose (>=7.0 mmol/L) (age-standardized estimate) - Sex: both sexes - Age group: 18+ years of age	7	% of adults aged 18+, age-standardised	https://ourworldindata.org/grapher/diabetes-prevalence-who-gho	1
raised_fasting_glucose_adults_pct_who	World Health Organization — Global Health Observatory	MMR	Myanmar	2012	Raised fasting blood glucose (>=7.0 mmol/L) (age-standardized estimate) - Sex: both sexes - Age group: 18+ years of age	7.2	% of adults aged 18+, age-standardised	https://ourworldindata.org/grapher/diabetes-prevalence-who-gho	1
raised_fasting_glucose_adults_pct_who	World Health Organization — Global Health Observatory	MMR	Myanmar	2013	Raised fasting blood glucose (>=7.0 mmol/L) (age-standardized estimate) - Sex: both sexes - Age group: 18+ years of age	7.3	% of adults aged 18+, age-standardised	https://ourworldindata.org/grapher/diabetes-prevalence-who-gho	1
raised_fasting_glucose_adults_pct_who	World Health Organization — Global Health Observatory	MMR	Myanmar	2014	Raised fasting blood glucose (>=7.0 mmol/L) (age-standardized estimate) - Sex: both sexes - Age group: 18+ years of age	7.4	% of adults aged 18+, age-standardised	https://ourworldindata.org/grapher/diabetes-prevalence-who-gho	1
raised_fasting_glucose_adults_pct_who	World Health Organization — Global Health Observatory	NAM	Namibia	2010	Raised fasting blood glucose (>=7.0 mmol/L) (age-standardized estimate) - Sex: both sexes - Age group: 18+ years of age	6.9	% of adults aged 18+, age-standardised	https://ourworldindata.org/grapher/diabetes-prevalence-who-gho	1
raised_fasting_glucose_adults_pct_who	World Health Organization — Global Health Observatory	NAM	Namibia	2011	Raised fasting blood glucose (>=7.0 mmol/L) (age-standardized estimate) - Sex: both sexes - Age group: 18+ years of age	7	% of adults aged 18+, age-standardised	https://ourworldindata.org/grapher/diabetes-prevalence-who-gho	1
raised_fasting_glucose_adults_pct_who	World Health Organization — Global Health Observatory	NAM	Namibia	2012	Raised fasting blood glucose (>=7.0 mmol/L) (age-standardized estimate) - Sex: both sexes - Age group: 18+ years of age	7.2	% of adults aged 18+, age-standardised	https://ourworldindata.org/grapher/diabetes-prevalence-who-gho	1
raised_fasting_glucose_adults_pct_who	World Health Organization — Global Health Observatory	NAM	Namibia	2013	Raised fasting blood glucose (>=7.0 mmol/L) (age-standardized estimate) - Sex: both sexes - Age group: 18+ years of age	7.3	% of adults aged 18+, age-standardised	https://ourworldindata.org/grapher/diabetes-prevalence-who-gho	1
raised_fasting_glucose_adults_pct_who	World Health Organization — Global Health Observatory	NAM	Namibia	2014	Raised fasting blood glucose (>=7.0 mmol/L) (age-standardized estimate) - Sex: both sexes - Age group: 18+ years of age	7.4	% of adults aged 18+, age-standardised	https://ourworldindata.org/grapher/diabetes-prevalence-who-gho	1
raised_fasting_glucose_adults_pct_who	World Health Organization — Global Health Observatory	NRU	Nauru	2010	Raised fasting blood glucose (>=7.0 mmol/L) (age-standardized estimate) - Sex: both sexes - Age group: 18+ years of age	29.2	% of adults aged 18+, age-standardised	https://ourworldindata.org/grapher/diabetes-prevalence-who-gho	1
raised_fasting_glucose_adults_pct_who	World Health Organization — Global Health Observatory	NRU	Nauru	2011	Raised fasting blood glucose (>=7.0 mmol/L) (age-standardized estimate) - Sex: both sexes - Age group: 18+ years of age	29.2	% of adults aged 18+, age-standardised	https://ourworldindata.org/grapher/diabetes-prevalence-who-gho	1
raised_fasting_glucose_adults_pct_who	World Health Organization — Global Health Observatory	NRU	Nauru	2012	Raised fasting blood glucose (>=7.0 mmol/L) (age-standardized estimate) - Sex: both sexes - Age group: 18+ years of age	29.2	% of adults aged 18+, age-standardised	https://ourworldindata.org/grapher/diabetes-prevalence-who-gho	1
raised_fasting_glucose_adults_pct_who	World Health Organization — Global Health Observatory	NRU	Nauru	2013	Raised fasting blood glucose (>=7.0 mmol/L) (age-standardized estimate) - Sex: both sexes - Age group: 18+ years of age	29.2	% of adults aged 18+, age-standardised	https://ourworldindata.org/grapher/diabetes-prevalence-who-gho	1
raised_fasting_glucose_adults_pct_who	World Health Organization — Global Health Observatory	NRU	Nauru	2014	Raised fasting blood glucose (>=7.0 mmol/L) (age-standardized estimate) - Sex: both sexes - Age group: 18+ years of age	29.2	% of adults aged 18+, age-standardised	https://ourworldindata.org/grapher/diabetes-prevalence-who-gho	1
raised_fasting_glucose_adults_pct_who	World Health Organization — Global Health Observatory	NPL	Nepal	2010	Raised fasting blood glucose (>=7.0 mmol/L) (age-standardized estimate) - Sex: both sexes - Age group: 18+ years of age	9.8	% of adults aged 18+, age-standardised	https://ourworldindata.org/grapher/diabetes-prevalence-who-gho	1
raised_fasting_glucose_adults_pct_who	World Health Organization — Global Health Observatory	NPL	Nepal	2011	Raised fasting blood glucose (>=7.0 mmol/L) (age-standardized estimate) - Sex: both sexes - Age group: 18+ years of age	9.9	% of adults aged 18+, age-standardised	https://ourworldindata.org/grapher/diabetes-prevalence-who-gho	1
raised_fasting_glucose_adults_pct_who	World Health Organization — Global Health Observatory	NPL	Nepal	2012	Raised fasting blood glucose (>=7.0 mmol/L) (age-standardized estimate) - Sex: both sexes - Age group: 18+ years of age	10.1	% of adults aged 18+, age-standardised	https://ourworldindata.org/grapher/diabetes-prevalence-who-gho	1
raised_fasting_glucose_adults_pct_who	World Health Organization — Global Health Observatory	NPL	Nepal	2013	Raised fasting blood glucose (>=7.0 mmol/L) (age-standardized estimate) - Sex: both sexes - Age group: 18+ years of age	10.3	% of adults aged 18+, age-standardised	https://ourworldindata.org/grapher/diabetes-prevalence-who-gho	1
raised_fasting_glucose_adults_pct_who	World Health Organization — Global Health Observatory	NPL	Nepal	2014	Raised fasting blood glucose (>=7.0 mmol/L) (age-standardized estimate) - Sex: both sexes - Age group: 18+ years of age	10.6	% of adults aged 18+, age-standardised	https://ourworldindata.org/grapher/diabetes-prevalence-who-gho	1
raised_fasting_glucose_adults_pct_who	World Health Organization — Global Health Observatory	NLD	Netherlands	2010	Raised fasting blood glucose (>=7.0 mmol/L) (age-standardized estimate) - Sex: both sexes - Age group: 18+ years of age	4.4	% of adults aged 18+, age-standardised	https://ourworldindata.org/grapher/diabetes-prevalence-who-gho	1
raised_fasting_glucose_adults_pct_who	World Health Organization — Global Health Observatory	NLD	Netherlands	2011	Raised fasting blood glucose (>=7.0 mmol/L) (age-standardized estimate) - Sex: both sexes - Age group: 18+ years of age	4.4	% of adults aged 18+, age-standardised	https://ourworldindata.org/grapher/diabetes-prevalence-who-gho	1
raised_fasting_glucose_adults_pct_who	World Health Organization — Global Health Observatory	NLD	Netherlands	2012	Raised fasting blood glucose (>=7.0 mmol/L) (age-standardized estimate) - Sex: both sexes - Age group: 18+ years of age	4.4	% of adults aged 18+, age-standardised	https://ourworldindata.org/grapher/diabetes-prevalence-who-gho	1
raised_fasting_glucose_adults_pct_who	World Health Organization — Global Health Observatory	NLD	Netherlands	2013	Raised fasting blood glucose (>=7.0 mmol/L) (age-standardized estimate) - Sex: both sexes - Age group: 18+ years of age	4.4	% of adults aged 18+, age-standardised	https://ourworldindata.org/grapher/diabetes-prevalence-who-gho	1
raised_fasting_glucose_adults_pct_who	World Health Organization — Global Health Observatory	NLD	Netherlands	2014	Raised fasting blood glucose (>=7.0 mmol/L) (age-standardized estimate) - Sex: both sexes - Age group: 18+ years of age	4.3	% of adults aged 18+, age-standardised	https://ourworldindata.org/grapher/diabetes-prevalence-who-gho	1
raised_fasting_glucose_adults_pct_who	World Health Organization — Global Health Observatory	NZL	New Zealand	2010	Raised fasting blood glucose (>=7.0 mmol/L) (age-standardized estimate) - Sex: both sexes - Age group: 18+ years of age	6.8	% of adults aged 18+, age-standardised	https://ourworldindata.org/grapher/diabetes-prevalence-who-gho	1
raised_fasting_glucose_adults_pct_who	World Health Organization — Global Health Observatory	NZL	New Zealand	2011	Raised fasting blood glucose (>=7.0 mmol/L) (age-standardized estimate) - Sex: both sexes - Age group: 18+ years of age	6.8	% of adults aged 18+, age-standardised	https://ourworldindata.org/grapher/diabetes-prevalence-who-gho	1
raised_fasting_glucose_adults_pct_who	World Health Organization — Global Health Observatory	NZL	New Zealand	2012	Raised fasting blood glucose (>=7.0 mmol/L) (age-standardized estimate) - Sex: both sexes - Age group: 18+ years of age	6.8	% of adults aged 18+, age-standardised	https://ourworldindata.org/grapher/diabetes-prevalence-who-gho	1
raised_fasting_glucose_adults_pct_who	World Health Organization — Global Health Observatory	NZL	New Zealand	2013	Raised fasting blood glucose (>=7.0 mmol/L) (age-standardized estimate) - Sex: both sexes - Age group: 18+ years of age	6.9	% of adults aged 18+, age-standardised	https://ourworldindata.org/grapher/diabetes-prevalence-who-gho	1
raised_fasting_glucose_adults_pct_who	World Health Organization — Global Health Observatory	NZL	New Zealand	2014	Raised fasting blood glucose (>=7.0 mmol/L) (age-standardized estimate) - Sex: both sexes - Age group: 18+ years of age	6.9	% of adults aged 18+, age-standardised	https://ourworldindata.org/grapher/diabetes-prevalence-who-gho	1
raised_fasting_glucose_adults_pct_who	World Health Organization — Global Health Observatory	NIC	Nicaragua	2010	Raised fasting blood glucose (>=7.0 mmol/L) (age-standardized estimate) - Sex: both sexes - Age group: 18+ years of age	9.5	% of adults aged 18+, age-standardised	https://ourworldindata.org/grapher/diabetes-prevalence-who-gho	1
raised_fasting_glucose_adults_pct_who	World Health Organization — Global Health Observatory	NIC	Nicaragua	2011	Raised fasting blood glucose (>=7.0 mmol/L) (age-standardized estimate) - Sex: both sexes - Age group: 18+ years of age	9.7	% of adults aged 18+, age-standardised	https://ourworldindata.org/grapher/diabetes-prevalence-who-gho	1
raised_fasting_glucose_adults_pct_who	World Health Organization — Global Health Observatory	NIC	Nicaragua	2012	Raised fasting blood glucose (>=7.0 mmol/L) (age-standardized estimate) - Sex: both sexes - Age group: 18+ years of age	9.8	% of adults aged 18+, age-standardised	https://ourworldindata.org/grapher/diabetes-prevalence-who-gho	1
raised_fasting_glucose_adults_pct_who	World Health Organization — Global Health Observatory	NIC	Nicaragua	2013	Raised fasting blood glucose (>=7.0 mmol/L) (age-standardized estimate) - Sex: both sexes - Age group: 18+ years of age	10	% of adults aged 18+, age-standardised	https://ourworldindata.org/grapher/diabetes-prevalence-who-gho	1
raised_fasting_glucose_adults_pct_who	World Health Organization — Global Health Observatory	NIC	Nicaragua	2014	Raised fasting blood glucose (>=7.0 mmol/L) (age-standardized estimate) - Sex: both sexes - Age group: 18+ years of age	10.1	% of adults aged 18+, age-standardised	https://ourworldindata.org/grapher/diabetes-prevalence-who-gho	1
raised_fasting_glucose_adults_pct_who	World Health Organization — Global Health Observatory	NER	Niger	2010	Raised fasting blood glucose (>=7.0 mmol/L) (age-standardized estimate) - Sex: both sexes - Age group: 18+ years of age	5.2	% of adults aged 18+, age-standardised	https://ourworldindata.org/grapher/diabetes-prevalence-who-gho	1
raised_fasting_glucose_adults_pct_who	World Health Organization — Global Health Observatory	NER	Niger	2011	Raised fasting blood glucose (>=7.0 mmol/L) (age-standardized estimate) - Sex: both sexes - Age group: 18+ years of age	5.3	% of adults aged 18+, age-standardised	https://ourworldindata.org/grapher/diabetes-prevalence-who-gho	1
raised_fasting_glucose_adults_pct_who	World Health Organization — Global Health Observatory	NER	Niger	2012	Raised fasting blood glucose (>=7.0 mmol/L) (age-standardized estimate) - Sex: both sexes - Age group: 18+ years of age	5.4	% of adults aged 18+, age-standardised	https://ourworldindata.org/grapher/diabetes-prevalence-who-gho	1
raised_fasting_glucose_adults_pct_who	World Health Organization — Global Health Observatory	NER	Niger	2013	Raised fasting blood glucose (>=7.0 mmol/L) (age-standardized estimate) - Sex: both sexes - Age group: 18+ years of age	5.5	% of adults aged 18+, age-standardised	https://ourworldindata.org/grapher/diabetes-prevalence-who-gho	1
raised_fasting_glucose_adults_pct_who	World Health Organization — Global Health Observatory	NER	Niger	2014	Raised fasting blood glucose (>=7.0 mmol/L) (age-standardized estimate) - Sex: both sexes - Age group: 18+ years of age	5.6	% of adults aged 18+, age-standardised	https://ourworldindata.org/grapher/diabetes-prevalence-who-gho	1
raised_fasting_glucose_adults_pct_who	World Health Organization — Global Health Observatory	NGA	Nigeria	2010	Raised fasting blood glucose (>=7.0 mmol/L) (age-standardized estimate) - Sex: both sexes - Age group: 18+ years of age	5.8	% of adults aged 18+, age-standardised	https://ourworldindata.org/grapher/diabetes-prevalence-who-gho	1
raised_fasting_glucose_adults_pct_who	World Health Organization — Global Health Observatory	NGA	Nigeria	2011	Raised fasting blood glucose (>=7.0 mmol/L) (age-standardized estimate) - Sex: both sexes - Age group: 18+ years of age	5.9	% of adults aged 18+, age-standardised	https://ourworldindata.org/grapher/diabetes-prevalence-who-gho	1
raised_fasting_glucose_adults_pct_who	World Health Organization — Global Health Observatory	NGA	Nigeria	2012	Raised fasting blood glucose (>=7.0 mmol/L) (age-standardized estimate) - Sex: both sexes - Age group: 18+ years of age	6	% of adults aged 18+, age-standardised	https://ourworldindata.org/grapher/diabetes-prevalence-who-gho	1
raised_fasting_glucose_adults_pct_who	World Health Organization — Global Health Observatory	NGA	Nigeria	2013	Raised fasting blood glucose (>=7.0 mmol/L) (age-standardized estimate) - Sex: both sexes - Age group: 18+ years of age	6.1	% of adults aged 18+, age-standardised	https://ourworldindata.org/grapher/diabetes-prevalence-who-gho	1
raised_fasting_glucose_adults_pct_who	World Health Organization — Global Health Observatory	NGA	Nigeria	2014	Raised fasting blood glucose (>=7.0 mmol/L) (age-standardized estimate) - Sex: both sexes - Age group: 18+ years of age	6.2	% of adults aged 18+, age-standardised	https://ourworldindata.org/grapher/diabetes-prevalence-who-gho	1
raised_fasting_glucose_adults_pct_who	World Health Organization — Global Health Observatory	NIU	Niue	2010	Raised fasting blood glucose (>=7.0 mmol/L) (age-standardized estimate) - Sex: both sexes - Age group: 18+ years of age	25.3	% of adults aged 18+, age-standardised	https://ourworldindata.org/grapher/diabetes-prevalence-who-gho	0
raised_fasting_glucose_adults_pct_who	World Health Organization — Global Health Observatory	NIU	Niue	2011	Raised fasting blood glucose (>=7.0 mmol/L) (age-standardized estimate) - Sex: both sexes - Age group: 18+ years of age	25.7	% of adults aged 18+, age-standardised	https://ourworldindata.org/grapher/diabetes-prevalence-who-gho	0
raised_fasting_glucose_adults_pct_who	World Health Organization — Global Health Observatory	NIU	Niue	2012	Raised fasting blood glucose (>=7.0 mmol/L) (age-standardized estimate) - Sex: both sexes - Age group: 18+ years of age	26.2	% of adults aged 18+, age-standardised	https://ourworldindata.org/grapher/diabetes-prevalence-who-gho	0
raised_fasting_glucose_adults_pct_who	World Health Organization — Global Health Observatory	NIU	Niue	2013	Raised fasting blood glucose (>=7.0 mmol/L) (age-standardized estimate) - Sex: both sexes - Age group: 18+ years of age	26.6	% of adults aged 18+, age-standardised	https://ourworldindata.org/grapher/diabetes-prevalence-who-gho	0
raised_fasting_glucose_adults_pct_who	World Health Organization — Global Health Observatory	NIU	Niue	2014	Raised fasting blood glucose (>=7.0 mmol/L) (age-standardized estimate) - Sex: both sexes - Age group: 18+ years of age	27.1	% of adults aged 18+, age-standardised	https://ourworldindata.org/grapher/diabetes-prevalence-who-gho	0
raised_fasting_glucose_adults_pct_who	World Health Organization — Global Health Observatory	PRK	North Korea	2010	Raised fasting blood glucose (>=7.0 mmol/L) (age-standardized estimate) - Sex: both sexes - Age group: 18+ years of age	5.6	% of adults aged 18+, age-standardised	https://ourworldindata.org/grapher/diabetes-prevalence-who-gho	1
raised_fasting_glucose_adults_pct_who	World Health Organization — Global Health Observatory	PRK	North Korea	2011	Raised fasting blood glucose (>=7.0 mmol/L) (age-standardized estimate) - Sex: both sexes - Age group: 18+ years of age	5.7	% of adults aged 18+, age-standardised	https://ourworldindata.org/grapher/diabetes-prevalence-who-gho	1
raised_fasting_glucose_adults_pct_who	World Health Organization — Global Health Observatory	PRK	North Korea	2012	Raised fasting blood glucose (>=7.0 mmol/L) (age-standardized estimate) - Sex: both sexes - Age group: 18+ years of age	5.7	% of adults aged 18+, age-standardised	https://ourworldindata.org/grapher/diabetes-prevalence-who-gho	1
raised_fasting_glucose_adults_pct_who	World Health Organization — Global Health Observatory	PRK	North Korea	2013	Raised fasting blood glucose (>=7.0 mmol/L) (age-standardized estimate) - Sex: both sexes - Age group: 18+ years of age	5.8	% of adults aged 18+, age-standardised	https://ourworldindata.org/grapher/diabetes-prevalence-who-gho	1
raised_fasting_glucose_adults_pct_who	World Health Organization — Global Health Observatory	PRK	North Korea	2014	Raised fasting blood glucose (>=7.0 mmol/L) (age-standardized estimate) - Sex: both sexes - Age group: 18+ years of age	5.9	% of adults aged 18+, age-standardised	https://ourworldindata.org/grapher/diabetes-prevalence-who-gho	1
raised_fasting_glucose_adults_pct_who	World Health Organization — Global Health Observatory	MKD	North Macedonia	2010	Raised fasting blood glucose (>=7.0 mmol/L) (age-standardized estimate) - Sex: both sexes - Age group: 18+ years of age	6.9	% of adults aged 18+, age-standardised	https://ourworldindata.org/grapher/diabetes-prevalence-who-gho	1
raised_fasting_glucose_adults_pct_who	World Health Organization — Global Health Observatory	MKD	North Macedonia	2011	Raised fasting blood glucose (>=7.0 mmol/L) (age-standardized estimate) - Sex: both sexes - Age group: 18+ years of age	7	% of adults aged 18+, age-standardised	https://ourworldindata.org/grapher/diabetes-prevalence-who-gho	1
raised_fasting_glucose_adults_pct_who	World Health Organization — Global Health Observatory	MKD	North Macedonia	2012	Raised fasting blood glucose (>=7.0 mmol/L) (age-standardized estimate) - Sex: both sexes - Age group: 18+ years of age	7	% of adults aged 18+, age-standardised	https://ourworldindata.org/grapher/diabetes-prevalence-who-gho	1
raised_fasting_glucose_adults_pct_who	World Health Organization — Global Health Observatory	MKD	North Macedonia	2013	Raised fasting blood glucose (>=7.0 mmol/L) (age-standardized estimate) - Sex: both sexes - Age group: 18+ years of age	7.1	% of adults aged 18+, age-standardised	https://ourworldindata.org/grapher/diabetes-prevalence-who-gho	1
raised_fasting_glucose_adults_pct_who	World Health Organization — Global Health Observatory	MKD	North Macedonia	2014	Raised fasting blood glucose (>=7.0 mmol/L) (age-standardized estimate) - Sex: both sexes - Age group: 18+ years of age	7.2	% of adults aged 18+, age-standardised	https://ourworldindata.org/grapher/diabetes-prevalence-who-gho	1
raised_fasting_glucose_adults_pct_who	World Health Organization — Global Health Observatory	NOR	Norway	2010	Raised fasting blood glucose (>=7.0 mmol/L) (age-standardized estimate) - Sex: both sexes - Age group: 18+ years of age	5.1	% of adults aged 18+, age-standardised	https://ourworldindata.org/grapher/diabetes-prevalence-who-gho	1
raised_fasting_glucose_adults_pct_who	World Health Organization — Global Health Observatory	NOR	Norway	2011	Raised fasting blood glucose (>=7.0 mmol/L) (age-standardized estimate) - Sex: both sexes - Age group: 18+ years of age	5.1	% of adults aged 18+, age-standardised	https://ourworldindata.org/grapher/diabetes-prevalence-who-gho	1
raised_fasting_glucose_adults_pct_who	World Health Organization — Global Health Observatory	NOR	Norway	2012	Raised fasting blood glucose (>=7.0 mmol/L) (age-standardized estimate) - Sex: both sexes - Age group: 18+ years of age	5.1	% of adults aged 18+, age-standardised	https://ourworldindata.org/grapher/diabetes-prevalence-who-gho	1
raised_fasting_glucose_adults_pct_who	World Health Organization — Global Health Observatory	NOR	Norway	2013	Raised fasting blood glucose (>=7.0 mmol/L) (age-standardized estimate) - Sex: both sexes - Age group: 18+ years of age	5.1	% of adults aged 18+, age-standardised	https://ourworldindata.org/grapher/diabetes-prevalence-who-gho	1
raised_fasting_glucose_adults_pct_who	World Health Organization — Global Health Observatory	NOR	Norway	2014	Raised fasting blood glucose (>=7.0 mmol/L) (age-standardized estimate) - Sex: both sexes - Age group: 18+ years of age	5.1	% of adults aged 18+, age-standardised	https://ourworldindata.org/grapher/diabetes-prevalence-who-gho	1
raised_fasting_glucose_adults_pct_who	World Health Organization — Global Health Observatory	OMN	Oman	2010	Raised fasting blood glucose (>=7.0 mmol/L) (age-standardized estimate) - Sex: both sexes - Age group: 18+ years of age	12.5	% of adults aged 18+, age-standardised	https://ourworldindata.org/grapher/diabetes-prevalence-who-gho	1
raised_fasting_glucose_adults_pct_who	World Health Organization — Global Health Observatory	OMN	Oman	2011	Raised fasting blood glucose (>=7.0 mmol/L) (age-standardized estimate) - Sex: both sexes - Age group: 18+ years of age	12.7	% of adults aged 18+, age-standardised	https://ourworldindata.org/grapher/diabetes-prevalence-who-gho	1
raised_fasting_glucose_adults_pct_who	World Health Organization — Global Health Observatory	OMN	Oman	2012	Raised fasting blood glucose (>=7.0 mmol/L) (age-standardized estimate) - Sex: both sexes - Age group: 18+ years of age	13	% of adults aged 18+, age-standardised	https://ourworldindata.org/grapher/diabetes-prevalence-who-gho	1
raised_fasting_glucose_adults_pct_who	World Health Organization — Global Health Observatory	OMN	Oman	2013	Raised fasting blood glucose (>=7.0 mmol/L) (age-standardized estimate) - Sex: both sexes - Age group: 18+ years of age	13.2	% of adults aged 18+, age-standardised	https://ourworldindata.org/grapher/diabetes-prevalence-who-gho	1
raised_fasting_glucose_adults_pct_who	World Health Organization — Global Health Observatory	OMN	Oman	2014	Raised fasting blood glucose (>=7.0 mmol/L) (age-standardized estimate) - Sex: both sexes - Age group: 18+ years of age	13.5	% of adults aged 18+, age-standardised	https://ourworldindata.org/grapher/diabetes-prevalence-who-gho	1
raised_fasting_glucose_adults_pct_who	World Health Organization — Global Health Observatory	PAK	Pakistan	2010	Raised fasting blood glucose (>=7.0 mmol/L) (age-standardized estimate) - Sex: both sexes - Age group: 18+ years of age	11.4	% of adults aged 18+, age-standardised	https://ourworldindata.org/grapher/diabetes-prevalence-who-gho	1
raised_fasting_glucose_adults_pct_who	World Health Organization — Global Health Observatory	PAK	Pakistan	2011	Raised fasting blood glucose (>=7.0 mmol/L) (age-standardized estimate) - Sex: both sexes - Age group: 18+ years of age	11.6	% of adults aged 18+, age-standardised	https://ourworldindata.org/grapher/diabetes-prevalence-who-gho	1
raised_fasting_glucose_adults_pct_who	World Health Organization — Global Health Observatory	PAK	Pakistan	2012	Raised fasting blood glucose (>=7.0 mmol/L) (age-standardized estimate) - Sex: both sexes - Age group: 18+ years of age	11.9	% of adults aged 18+, age-standardised	https://ourworldindata.org/grapher/diabetes-prevalence-who-gho	1
raised_fasting_glucose_adults_pct_who	World Health Organization — Global Health Observatory	PAK	Pakistan	2013	Raised fasting blood glucose (>=7.0 mmol/L) (age-standardized estimate) - Sex: both sexes - Age group: 18+ years of age	12.1	% of adults aged 18+, age-standardised	https://ourworldindata.org/grapher/diabetes-prevalence-who-gho	1
raised_fasting_glucose_adults_pct_who	World Health Organization — Global Health Observatory	PAK	Pakistan	2014	Raised fasting blood glucose (>=7.0 mmol/L) (age-standardized estimate) - Sex: both sexes - Age group: 18+ years of age	12.4	% of adults aged 18+, age-standardised	https://ourworldindata.org/grapher/diabetes-prevalence-who-gho	1
raised_fasting_glucose_adults_pct_who	World Health Organization — Global Health Observatory	PLW	Palau	2010	Raised fasting blood glucose (>=7.0 mmol/L) (age-standardized estimate) - Sex: both sexes - Age group: 18+ years of age	22.5	% of adults aged 18+, age-standardised	https://ourworldindata.org/grapher/diabetes-prevalence-who-gho	1
raised_fasting_glucose_adults_pct_who	World Health Organization — Global Health Observatory	PLW	Palau	2011	Raised fasting blood glucose (>=7.0 mmol/L) (age-standardized estimate) - Sex: both sexes - Age group: 18+ years of age	22.7	% of adults aged 18+, age-standardised	https://ourworldindata.org/grapher/diabetes-prevalence-who-gho	1
raised_fasting_glucose_adults_pct_who	World Health Organization — Global Health Observatory	PLW	Palau	2012	Raised fasting blood glucose (>=7.0 mmol/L) (age-standardized estimate) - Sex: both sexes - Age group: 18+ years of age	22.9	% of adults aged 18+, age-standardised	https://ourworldindata.org/grapher/diabetes-prevalence-who-gho	1
raised_fasting_glucose_adults_pct_who	World Health Organization — Global Health Observatory	PLW	Palau	2013	Raised fasting blood glucose (>=7.0 mmol/L) (age-standardized estimate) - Sex: both sexes - Age group: 18+ years of age	23	% of adults aged 18+, age-standardised	https://ourworldindata.org/grapher/diabetes-prevalence-who-gho	1
raised_fasting_glucose_adults_pct_who	World Health Organization — Global Health Observatory	PLW	Palau	2014	Raised fasting blood glucose (>=7.0 mmol/L) (age-standardized estimate) - Sex: both sexes - Age group: 18+ years of age	23.2	% of adults aged 18+, age-standardised	https://ourworldindata.org/grapher/diabetes-prevalence-who-gho	1
raised_fasting_glucose_adults_pct_who	World Health Organization — Global Health Observatory	PAN	Panama	2010	Raised fasting blood glucose (>=7.0 mmol/L) (age-standardized estimate) - Sex: both sexes - Age group: 18+ years of age	8.7	% of adults aged 18+, age-standardised	https://ourworldindata.org/grapher/diabetes-prevalence-who-gho	1
raised_fasting_glucose_adults_pct_who	World Health Organization — Global Health Observatory	PAN	Panama	2011	Raised fasting blood glucose (>=7.0 mmol/L) (age-standardized estimate) - Sex: both sexes - Age group: 18+ years of age	8.8	% of adults aged 18+, age-standardised	https://ourworldindata.org/grapher/diabetes-prevalence-who-gho	1
raised_fasting_glucose_adults_pct_who	World Health Organization — Global Health Observatory	PAN	Panama	2012	Raised fasting blood glucose (>=7.0 mmol/L) (age-standardized estimate) - Sex: both sexes - Age group: 18+ years of age	9	% of adults aged 18+, age-standardised	https://ourworldindata.org/grapher/diabetes-prevalence-who-gho	1
raised_fasting_glucose_adults_pct_who	World Health Organization — Global Health Observatory	PAN	Panama	2013	Raised fasting blood glucose (>=7.0 mmol/L) (age-standardized estimate) - Sex: both sexes - Age group: 18+ years of age	9.2	% of adults aged 18+, age-standardised	https://ourworldindata.org/grapher/diabetes-prevalence-who-gho	1
raised_fasting_glucose_adults_pct_who	World Health Organization — Global Health Observatory	PAN	Panama	2014	Raised fasting blood glucose (>=7.0 mmol/L) (age-standardized estimate) - Sex: both sexes - Age group: 18+ years of age	9.3	% of adults aged 18+, age-standardised	https://ourworldindata.org/grapher/diabetes-prevalence-who-gho	1
raised_fasting_glucose_adults_pct_who	World Health Organization — Global Health Observatory	PNG	Papua New Guinea	2010	Raised fasting blood glucose (>=7.0 mmol/L) (age-standardized estimate) - Sex: both sexes - Age group: 18+ years of age	13.3	% of adults aged 18+, age-standardised	https://ourworldindata.org/grapher/diabetes-prevalence-who-gho	1
raised_fasting_glucose_adults_pct_who	World Health Organization — Global Health Observatory	PNG	Papua New Guinea	2011	Raised fasting blood glucose (>=7.0 mmol/L) (age-standardized estimate) - Sex: both sexes - Age group: 18+ years of age	13.6	% of adults aged 18+, age-standardised	https://ourworldindata.org/grapher/diabetes-prevalence-who-gho	1
raised_fasting_glucose_adults_pct_who	World Health Organization — Global Health Observatory	PNG	Papua New Guinea	2012	Raised fasting blood glucose (>=7.0 mmol/L) (age-standardized estimate) - Sex: both sexes - Age group: 18+ years of age	14	% of adults aged 18+, age-standardised	https://ourworldindata.org/grapher/diabetes-prevalence-who-gho	1
raised_fasting_glucose_adults_pct_who	World Health Organization — Global Health Observatory	PNG	Papua New Guinea	2013	Raised fasting blood glucose (>=7.0 mmol/L) (age-standardized estimate) - Sex: both sexes - Age group: 18+ years of age	14.4	% of adults aged 18+, age-standardised	https://ourworldindata.org/grapher/diabetes-prevalence-who-gho	1
raised_fasting_glucose_adults_pct_who	World Health Organization — Global Health Observatory	PNG	Papua New Guinea	2014	Raised fasting blood glucose (>=7.0 mmol/L) (age-standardized estimate) - Sex: both sexes - Age group: 18+ years of age	14.8	% of adults aged 18+, age-standardised	https://ourworldindata.org/grapher/diabetes-prevalence-who-gho	1
raised_fasting_glucose_adults_pct_who	World Health Organization — Global Health Observatory	PRY	Paraguay	2010	Raised fasting blood glucose (>=7.0 mmol/L) (age-standardized estimate) - Sex: both sexes - Age group: 18+ years of age	7.4	% of adults aged 18+, age-standardised	https://ourworldindata.org/grapher/diabetes-prevalence-who-gho	1
raised_fasting_glucose_adults_pct_who	World Health Organization — Global Health Observatory	PRY	Paraguay	2011	Raised fasting blood glucose (>=7.0 mmol/L) (age-standardized estimate) - Sex: both sexes - Age group: 18+ years of age	7.6	% of adults aged 18+, age-standardised	https://ourworldindata.org/grapher/diabetes-prevalence-who-gho	1
raised_fasting_glucose_adults_pct_who	World Health Organization — Global Health Observatory	PRY	Paraguay	2012	Raised fasting blood glucose (>=7.0 mmol/L) (age-standardized estimate) - Sex: both sexes - Age group: 18+ years of age	7.8	% of adults aged 18+, age-standardised	https://ourworldindata.org/grapher/diabetes-prevalence-who-gho	1
raised_fasting_glucose_adults_pct_who	World Health Organization — Global Health Observatory	PRY	Paraguay	2013	Raised fasting blood glucose (>=7.0 mmol/L) (age-standardized estimate) - Sex: both sexes - Age group: 18+ years of age	8	% of adults aged 18+, age-standardised	https://ourworldindata.org/grapher/diabetes-prevalence-who-gho	1
raised_fasting_glucose_adults_pct_who	World Health Organization — Global Health Observatory	PRY	Paraguay	2014	Raised fasting blood glucose (>=7.0 mmol/L) (age-standardized estimate) - Sex: both sexes - Age group: 18+ years of age	8.1	% of adults aged 18+, age-standardised	https://ourworldindata.org/grapher/diabetes-prevalence-who-gho	1
raised_fasting_glucose_adults_pct_who	World Health Organization — Global Health Observatory	PER	Peru	2010	Raised fasting blood glucose (>=7.0 mmol/L) (age-standardized estimate) - Sex: both sexes - Age group: 18+ years of age	7.2	% of adults aged 18+, age-standardised	https://ourworldindata.org/grapher/diabetes-prevalence-who-gho	1
raised_fasting_glucose_adults_pct_who	World Health Organization — Global Health Observatory	PER	Peru	2011	Raised fasting blood glucose (>=7.0 mmol/L) (age-standardized estimate) - Sex: both sexes - Age group: 18+ years of age	7.3	% of adults aged 18+, age-standardised	https://ourworldindata.org/grapher/diabetes-prevalence-who-gho	1
raised_fasting_glucose_adults_pct_who	World Health Organization — Global Health Observatory	PER	Peru	2012	Raised fasting blood glucose (>=7.0 mmol/L) (age-standardized estimate) - Sex: both sexes - Age group: 18+ years of age	7.4	% of adults aged 18+, age-standardised	https://ourworldindata.org/grapher/diabetes-prevalence-who-gho	1
raised_fasting_glucose_adults_pct_who	World Health Organization — Global Health Observatory	PER	Peru	2013	Raised fasting blood glucose (>=7.0 mmol/L) (age-standardized estimate) - Sex: both sexes - Age group: 18+ years of age	7.5	% of adults aged 18+, age-standardised	https://ourworldindata.org/grapher/diabetes-prevalence-who-gho	1
raised_fasting_glucose_adults_pct_who	World Health Organization — Global Health Observatory	PER	Peru	2014	Raised fasting blood glucose (>=7.0 mmol/L) (age-standardized estimate) - Sex: both sexes - Age group: 18+ years of age	7.7	% of adults aged 18+, age-standardised	https://ourworldindata.org/grapher/diabetes-prevalence-who-gho	1
raised_fasting_glucose_adults_pct_who	World Health Organization — Global Health Observatory	PHL	Philippines	2010	Raised fasting blood glucose (>=7.0 mmol/L) (age-standardized estimate) - Sex: both sexes - Age group: 18+ years of age	6.9	% of adults aged 18+, age-standardised	https://ourworldindata.org/grapher/diabetes-prevalence-who-gho	1
raised_fasting_glucose_adults_pct_who	World Health Organization — Global Health Observatory	PHL	Philippines	2011	Raised fasting blood glucose (>=7.0 mmol/L) (age-standardized estimate) - Sex: both sexes - Age group: 18+ years of age	6.9	% of adults aged 18+, age-standardised	https://ourworldindata.org/grapher/diabetes-prevalence-who-gho	1
raised_fasting_glucose_adults_pct_who	World Health Organization — Global Health Observatory	PHL	Philippines	2012	Raised fasting blood glucose (>=7.0 mmol/L) (age-standardized estimate) - Sex: both sexes - Age group: 18+ years of age	7	% of adults aged 18+, age-standardised	https://ourworldindata.org/grapher/diabetes-prevalence-who-gho	1
raised_fasting_glucose_adults_pct_who	World Health Organization — Global Health Observatory	PHL	Philippines	2013	Raised fasting blood glucose (>=7.0 mmol/L) (age-standardized estimate) - Sex: both sexes - Age group: 18+ years of age	7.1	% of adults aged 18+, age-standardised	https://ourworldindata.org/grapher/diabetes-prevalence-who-gho	1
raised_fasting_glucose_adults_pct_who	World Health Organization — Global Health Observatory	PHL	Philippines	2014	Raised fasting blood glucose (>=7.0 mmol/L) (age-standardized estimate) - Sex: both sexes - Age group: 18+ years of age	7.2	% of adults aged 18+, age-standardised	https://ourworldindata.org/grapher/diabetes-prevalence-who-gho	1
raised_fasting_glucose_adults_pct_who	World Health Organization — Global Health Observatory	POL	Poland	2010	Raised fasting blood glucose (>=7.0 mmol/L) (age-standardized estimate) - Sex: both sexes - Age group: 18+ years of age	7.2	% of adults aged 18+, age-standardised	https://ourworldindata.org/grapher/diabetes-prevalence-who-gho	1
raised_fasting_glucose_adults_pct_who	World Health Organization — Global Health Observatory	POL	Poland	2011	Raised fasting blood glucose (>=7.0 mmol/L) (age-standardized estimate) - Sex: both sexes - Age group: 18+ years of age	7.3	% of adults aged 18+, age-standardised	https://ourworldindata.org/grapher/diabetes-prevalence-who-gho	1
raised_fasting_glucose_adults_pct_who	World Health Organization — Global Health Observatory	POL	Poland	2012	Raised fasting blood glucose (>=7.0 mmol/L) (age-standardized estimate) - Sex: both sexes - Age group: 18+ years of age	7.4	% of adults aged 18+, age-standardised	https://ourworldindata.org/grapher/diabetes-prevalence-who-gho	1
raised_fasting_glucose_adults_pct_who	World Health Organization — Global Health Observatory	POL	Poland	2013	Raised fasting blood glucose (>=7.0 mmol/L) (age-standardized estimate) - Sex: both sexes - Age group: 18+ years of age	7.5	% of adults aged 18+, age-standardised	https://ourworldindata.org/grapher/diabetes-prevalence-who-gho	1
raised_fasting_glucose_adults_pct_who	World Health Organization — Global Health Observatory	POL	Poland	2014	Raised fasting blood glucose (>=7.0 mmol/L) (age-standardized estimate) - Sex: both sexes - Age group: 18+ years of age	7.7	% of adults aged 18+, age-standardised	https://ourworldindata.org/grapher/diabetes-prevalence-who-gho	1
raised_fasting_glucose_adults_pct_who	World Health Organization — Global Health Observatory	PRT	Portugal	2010	Raised fasting blood glucose (>=7.0 mmol/L) (age-standardized estimate) - Sex: both sexes - Age group: 18+ years of age	6.5	% of adults aged 18+, age-standardised	https://ourworldindata.org/grapher/diabetes-prevalence-who-gho	1
raised_fasting_glucose_adults_pct_who	World Health Organization — Global Health Observatory	PRT	Portugal	2011	Raised fasting blood glucose (>=7.0 mmol/L) (age-standardized estimate) - Sex: both sexes - Age group: 18+ years of age	6.6	% of adults aged 18+, age-standardised	https://ourworldindata.org/grapher/diabetes-prevalence-who-gho	1
raised_fasting_glucose_adults_pct_who	World Health Organization — Global Health Observatory	PRT	Portugal	2012	Raised fasting blood glucose (>=7.0 mmol/L) (age-standardized estimate) - Sex: both sexes - Age group: 18+ years of age	6.7	% of adults aged 18+, age-standardised	https://ourworldindata.org/grapher/diabetes-prevalence-who-gho	1
raised_fasting_glucose_adults_pct_who	World Health Organization — Global Health Observatory	PRT	Portugal	2013	Raised fasting blood glucose (>=7.0 mmol/L) (age-standardized estimate) - Sex: both sexes - Age group: 18+ years of age	6.7	% of adults aged 18+, age-standardised	https://ourworldindata.org/grapher/diabetes-prevalence-who-gho	1
raised_fasting_glucose_adults_pct_who	World Health Organization — Global Health Observatory	PRT	Portugal	2014	Raised fasting blood glucose (>=7.0 mmol/L) (age-standardized estimate) - Sex: both sexes - Age group: 18+ years of age	6.8	% of adults aged 18+, age-standardised	https://ourworldindata.org/grapher/diabetes-prevalence-who-gho	1
raised_fasting_glucose_adults_pct_who	World Health Organization — Global Health Observatory	QAT	Qatar	2010	Raised fasting blood glucose (>=7.0 mmol/L) (age-standardized estimate) - Sex: both sexes - Age group: 18+ years of age	17.4	% of adults aged 18+, age-standardised	https://ourworldindata.org/grapher/diabetes-prevalence-who-gho	1
raised_fasting_glucose_adults_pct_who	World Health Organization — Global Health Observatory	QAT	Qatar	2011	Raised fasting blood glucose (>=7.0 mmol/L) (age-standardized estimate) - Sex: both sexes - Age group: 18+ years of age	17.7	% of adults aged 18+, age-standardised	https://ourworldindata.org/grapher/diabetes-prevalence-who-gho	1
raised_fasting_glucose_adults_pct_who	World Health Organization — Global Health Observatory	QAT	Qatar	2012	Raised fasting blood glucose (>=7.0 mmol/L) (age-standardized estimate) - Sex: both sexes - Age group: 18+ years of age	18.1	% of adults aged 18+, age-standardised	https://ourworldindata.org/grapher/diabetes-prevalence-who-gho	1
raised_fasting_glucose_adults_pct_who	World Health Organization — Global Health Observatory	QAT	Qatar	2013	Raised fasting blood glucose (>=7.0 mmol/L) (age-standardized estimate) - Sex: both sexes - Age group: 18+ years of age	18.5	% of adults aged 18+, age-standardised	https://ourworldindata.org/grapher/diabetes-prevalence-who-gho	1
raised_fasting_glucose_adults_pct_who	World Health Organization — Global Health Observatory	QAT	Qatar	2014	Raised fasting blood glucose (>=7.0 mmol/L) (age-standardized estimate) - Sex: both sexes - Age group: 18+ years of age	18.9	% of adults aged 18+, age-standardised	https://ourworldindata.org/grapher/diabetes-prevalence-who-gho	1
raised_fasting_glucose_adults_pct_who	World Health Organization — Global Health Observatory	ROU	Romania	2010	Raised fasting blood glucose (>=7.0 mmol/L) (age-standardized estimate) - Sex: both sexes - Age group: 18+ years of age	6.4	% of adults aged 18+, age-standardised	https://ourworldindata.org/grapher/diabetes-prevalence-who-gho	1
raised_fasting_glucose_adults_pct_who	World Health Organization — Global Health Observatory	ROU	Romania	2011	Raised fasting blood glucose (>=7.0 mmol/L) (age-standardized estimate) - Sex: both sexes - Age group: 18+ years of age	6.5	% of adults aged 18+, age-standardised	https://ourworldindata.org/grapher/diabetes-prevalence-who-gho	1
raised_fasting_glucose_adults_pct_who	World Health Organization — Global Health Observatory	ROU	Romania	2012	Raised fasting blood glucose (>=7.0 mmol/L) (age-standardized estimate) - Sex: both sexes - Age group: 18+ years of age	6.6	% of adults aged 18+, age-standardised	https://ourworldindata.org/grapher/diabetes-prevalence-who-gho	1
raised_fasting_glucose_adults_pct_who	World Health Organization — Global Health Observatory	ROU	Romania	2013	Raised fasting blood glucose (>=7.0 mmol/L) (age-standardized estimate) - Sex: both sexes - Age group: 18+ years of age	6.7	% of adults aged 18+, age-standardised	https://ourworldindata.org/grapher/diabetes-prevalence-who-gho	1
raised_fasting_glucose_adults_pct_who	World Health Organization — Global Health Observatory	ROU	Romania	2014	Raised fasting blood glucose (>=7.0 mmol/L) (age-standardized estimate) - Sex: both sexes - Age group: 18+ years of age	6.8	% of adults aged 18+, age-standardised	https://ourworldindata.org/grapher/diabetes-prevalence-who-gho	1
raised_fasting_glucose_adults_pct_who	World Health Organization — Global Health Observatory	RUS	Russia	2010	Raised fasting blood glucose (>=7.0 mmol/L) (age-standardized estimate) - Sex: both sexes - Age group: 18+ years of age	7.5	% of adults aged 18+, age-standardised	https://ourworldindata.org/grapher/diabetes-prevalence-who-gho	1
raised_fasting_glucose_adults_pct_who	World Health Organization — Global Health Observatory	RUS	Russia	2011	Raised fasting blood glucose (>=7.0 mmol/L) (age-standardized estimate) - Sex: both sexes - Age group: 18+ years of age	7.5	% of adults aged 18+, age-standardised	https://ourworldindata.org/grapher/diabetes-prevalence-who-gho	1
raised_fasting_glucose_adults_pct_who	World Health Organization — Global Health Observatory	RUS	Russia	2012	Raised fasting blood glucose (>=7.0 mmol/L) (age-standardized estimate) - Sex: both sexes - Age group: 18+ years of age	7.6	% of adults aged 18+, age-standardised	https://ourworldindata.org/grapher/diabetes-prevalence-who-gho	1
raised_fasting_glucose_adults_pct_who	World Health Organization — Global Health Observatory	RUS	Russia	2013	Raised fasting blood glucose (>=7.0 mmol/L) (age-standardized estimate) - Sex: both sexes - Age group: 18+ years of age	7.7	% of adults aged 18+, age-standardised	https://ourworldindata.org/grapher/diabetes-prevalence-who-gho	1
raised_fasting_glucose_adults_pct_who	World Health Organization — Global Health Observatory	RUS	Russia	2014	Raised fasting blood glucose (>=7.0 mmol/L) (age-standardized estimate) - Sex: both sexes - Age group: 18+ years of age	7.7	% of adults aged 18+, age-standardised	https://ourworldindata.org/grapher/diabetes-prevalence-who-gho	1
raised_fasting_glucose_adults_pct_who	World Health Organization — Global Health Observatory	RWA	Rwanda	2010	Raised fasting blood glucose (>=7.0 mmol/L) (age-standardized estimate) - Sex: both sexes - Age group: 18+ years of age	4	% of adults aged 18+, age-standardised	https://ourworldindata.org/grapher/diabetes-prevalence-who-gho	1
raised_fasting_glucose_adults_pct_who	World Health Organization — Global Health Observatory	RWA	Rwanda	2011	Raised fasting blood glucose (>=7.0 mmol/L) (age-standardized estimate) - Sex: both sexes - Age group: 18+ years of age	4.1	% of adults aged 18+, age-standardised	https://ourworldindata.org/grapher/diabetes-prevalence-who-gho	1
raised_fasting_glucose_adults_pct_who	World Health Organization — Global Health Observatory	RWA	Rwanda	2012	Raised fasting blood glucose (>=7.0 mmol/L) (age-standardized estimate) - Sex: both sexes - Age group: 18+ years of age	4.2	% of adults aged 18+, age-standardised	https://ourworldindata.org/grapher/diabetes-prevalence-who-gho	1
raised_fasting_glucose_adults_pct_who	World Health Organization — Global Health Observatory	RWA	Rwanda	2013	Raised fasting blood glucose (>=7.0 mmol/L) (age-standardized estimate) - Sex: both sexes - Age group: 18+ years of age	4.3	% of adults aged 18+, age-standardised	https://ourworldindata.org/grapher/diabetes-prevalence-who-gho	1
raised_fasting_glucose_adults_pct_who	World Health Organization — Global Health Observatory	RWA	Rwanda	2014	Raised fasting blood glucose (>=7.0 mmol/L) (age-standardized estimate) - Sex: both sexes - Age group: 18+ years of age	4.4	% of adults aged 18+, age-standardised	https://ourworldindata.org/grapher/diabetes-prevalence-who-gho	1
raised_fasting_glucose_adults_pct_who	World Health Organization — Global Health Observatory	KNA	Saint Kitts and Nevis	2010	Raised fasting blood glucose (>=7.0 mmol/L) (age-standardized estimate) - Sex: both sexes - Age group: 18+ years of age	13.1	% of adults aged 18+, age-standardised	https://ourworldindata.org/grapher/diabetes-prevalence-who-gho	1
raised_fasting_glucose_adults_pct_who	World Health Organization — Global Health Observatory	KNA	Saint Kitts and Nevis	2011	Raised fasting blood glucose (>=7.0 mmol/L) (age-standardized estimate) - Sex: both sexes - Age group: 18+ years of age	13.5	% of adults aged 18+, age-standardised	https://ourworldindata.org/grapher/diabetes-prevalence-who-gho	1
raised_fasting_glucose_adults_pct_who	World Health Organization — Global Health Observatory	KNA	Saint Kitts and Nevis	2012	Raised fasting blood glucose (>=7.0 mmol/L) (age-standardized estimate) - Sex: both sexes - Age group: 18+ years of age	13.8	% of adults aged 18+, age-standardised	https://ourworldindata.org/grapher/diabetes-prevalence-who-gho	1
raised_fasting_glucose_adults_pct_who	World Health Organization — Global Health Observatory	KNA	Saint Kitts and Nevis	2013	Raised fasting blood glucose (>=7.0 mmol/L) (age-standardized estimate) - Sex: both sexes - Age group: 18+ years of age	14.2	% of adults aged 18+, age-standardised	https://ourworldindata.org/grapher/diabetes-prevalence-who-gho	1
raised_fasting_glucose_adults_pct_who	World Health Organization — Global Health Observatory	KNA	Saint Kitts and Nevis	2014	Raised fasting blood glucose (>=7.0 mmol/L) (age-standardized estimate) - Sex: both sexes - Age group: 18+ years of age	14.5	% of adults aged 18+, age-standardised	https://ourworldindata.org/grapher/diabetes-prevalence-who-gho	1
raised_fasting_glucose_adults_pct_who	World Health Organization — Global Health Observatory	LCA	Saint Lucia	2010	Raised fasting blood glucose (>=7.0 mmol/L) (age-standardized estimate) - Sex: both sexes - Age group: 18+ years of age	12.2	% of adults aged 18+, age-standardised	https://ourworldindata.org/grapher/diabetes-prevalence-who-gho	1
raised_fasting_glucose_adults_pct_who	World Health Organization — Global Health Observatory	LCA	Saint Lucia	2011	Raised fasting blood glucose (>=7.0 mmol/L) (age-standardized estimate) - Sex: both sexes - Age group: 18+ years of age	12.7	% of adults aged 18+, age-standardised	https://ourworldindata.org/grapher/diabetes-prevalence-who-gho	1
raised_fasting_glucose_adults_pct_who	World Health Organization — Global Health Observatory	LCA	Saint Lucia	2012	Raised fasting blood glucose (>=7.0 mmol/L) (age-standardized estimate) - Sex: both sexes - Age group: 18+ years of age	13.3	% of adults aged 18+, age-standardised	https://ourworldindata.org/grapher/diabetes-prevalence-who-gho	1
raised_fasting_glucose_adults_pct_who	World Health Organization — Global Health Observatory	LCA	Saint Lucia	2013	Raised fasting blood glucose (>=7.0 mmol/L) (age-standardized estimate) - Sex: both sexes - Age group: 18+ years of age	13.9	% of adults aged 18+, age-standardised	https://ourworldindata.org/grapher/diabetes-prevalence-who-gho	1
raised_fasting_glucose_adults_pct_who	World Health Organization — Global Health Observatory	LCA	Saint Lucia	2014	Raised fasting blood glucose (>=7.0 mmol/L) (age-standardized estimate) - Sex: both sexes - Age group: 18+ years of age	14.5	% of adults aged 18+, age-standardised	https://ourworldindata.org/grapher/diabetes-prevalence-who-gho	1
raised_fasting_glucose_adults_pct_who	World Health Organization — Global Health Observatory	VCT	Saint Vincent and the Grenadines	2010	Raised fasting blood glucose (>=7.0 mmol/L) (age-standardized estimate) - Sex: both sexes - Age group: 18+ years of age	9.9	% of adults aged 18+, age-standardised	https://ourworldindata.org/grapher/diabetes-prevalence-who-gho	1
raised_fasting_glucose_adults_pct_who	World Health Organization — Global Health Observatory	VCT	Saint Vincent and the Grenadines	2011	Raised fasting blood glucose (>=7.0 mmol/L) (age-standardized estimate) - Sex: both sexes - Age group: 18+ years of age	10.1	% of adults aged 18+, age-standardised	https://ourworldindata.org/grapher/diabetes-prevalence-who-gho	1
raised_fasting_glucose_adults_pct_who	World Health Organization — Global Health Observatory	VCT	Saint Vincent and the Grenadines	2012	Raised fasting blood glucose (>=7.0 mmol/L) (age-standardized estimate) - Sex: both sexes - Age group: 18+ years of age	10.3	% of adults aged 18+, age-standardised	https://ourworldindata.org/grapher/diabetes-prevalence-who-gho	1
raised_fasting_glucose_adults_pct_who	World Health Organization — Global Health Observatory	VCT	Saint Vincent and the Grenadines	2013	Raised fasting blood glucose (>=7.0 mmol/L) (age-standardized estimate) - Sex: both sexes - Age group: 18+ years of age	10.4	% of adults aged 18+, age-standardised	https://ourworldindata.org/grapher/diabetes-prevalence-who-gho	1
raised_fasting_glucose_adults_pct_who	World Health Organization — Global Health Observatory	VCT	Saint Vincent and the Grenadines	2014	Raised fasting blood glucose (>=7.0 mmol/L) (age-standardized estimate) - Sex: both sexes - Age group: 18+ years of age	10.6	% of adults aged 18+, age-standardised	https://ourworldindata.org/grapher/diabetes-prevalence-who-gho	1
raised_fasting_glucose_adults_pct_who	World Health Organization — Global Health Observatory	WSM	Samoa	2010	Raised fasting blood glucose (>=7.0 mmol/L) (age-standardized estimate) - Sex: both sexes - Age group: 18+ years of age	22.4	% of adults aged 18+, age-standardised	https://ourworldindata.org/grapher/diabetes-prevalence-who-gho	1
raised_fasting_glucose_adults_pct_who	World Health Organization — Global Health Observatory	WSM	Samoa	2011	Raised fasting blood glucose (>=7.0 mmol/L) (age-standardized estimate) - Sex: both sexes - Age group: 18+ years of age	22.9	% of adults aged 18+, age-standardised	https://ourworldindata.org/grapher/diabetes-prevalence-who-gho	1
raised_fasting_glucose_adults_pct_who	World Health Organization — Global Health Observatory	WSM	Samoa	2012	Raised fasting blood glucose (>=7.0 mmol/L) (age-standardized estimate) - Sex: both sexes - Age group: 18+ years of age	23.5	% of adults aged 18+, age-standardised	https://ourworldindata.org/grapher/diabetes-prevalence-who-gho	1
raised_fasting_glucose_adults_pct_who	World Health Organization — Global Health Observatory	WSM	Samoa	2013	Raised fasting blood glucose (>=7.0 mmol/L) (age-standardized estimate) - Sex: both sexes - Age group: 18+ years of age	24	% of adults aged 18+, age-standardised	https://ourworldindata.org/grapher/diabetes-prevalence-who-gho	1
raised_fasting_glucose_adults_pct_who	World Health Organization — Global Health Observatory	WSM	Samoa	2014	Raised fasting blood glucose (>=7.0 mmol/L) (age-standardized estimate) - Sex: both sexes - Age group: 18+ years of age	24.6	% of adults aged 18+, age-standardised	https://ourworldindata.org/grapher/diabetes-prevalence-who-gho	1
raised_fasting_glucose_adults_pct_who	World Health Organization — Global Health Observatory	STP	Sao Tome and Principe	2010	Raised fasting blood glucose (>=7.0 mmol/L) (age-standardized estimate) - Sex: both sexes - Age group: 18+ years of age	7.7	% of adults aged 18+, age-standardised	https://ourworldindata.org/grapher/diabetes-prevalence-who-gho	1
raised_fasting_glucose_adults_pct_who	World Health Organization — Global Health Observatory	STP	Sao Tome and Principe	2011	Raised fasting blood glucose (>=7.0 mmol/L) (age-standardized estimate) - Sex: both sexes - Age group: 18+ years of age	7.8	% of adults aged 18+, age-standardised	https://ourworldindata.org/grapher/diabetes-prevalence-who-gho	1
raised_fasting_glucose_adults_pct_who	World Health Organization — Global Health Observatory	STP	Sao Tome and Principe	2012	Raised fasting blood glucose (>=7.0 mmol/L) (age-standardized estimate) - Sex: both sexes - Age group: 18+ years of age	7.9	% of adults aged 18+, age-standardised	https://ourworldindata.org/grapher/diabetes-prevalence-who-gho	1
raised_fasting_glucose_adults_pct_who	World Health Organization — Global Health Observatory	STP	Sao Tome and Principe	2013	Raised fasting blood glucose (>=7.0 mmol/L) (age-standardized estimate) - Sex: both sexes - Age group: 18+ years of age	8	% of adults aged 18+, age-standardised	https://ourworldindata.org/grapher/diabetes-prevalence-who-gho	1
raised_fasting_glucose_adults_pct_who	World Health Organization — Global Health Observatory	STP	Sao Tome and Principe	2014	Raised fasting blood glucose (>=7.0 mmol/L) (age-standardized estimate) - Sex: both sexes - Age group: 18+ years of age	8	% of adults aged 18+, age-standardised	https://ourworldindata.org/grapher/diabetes-prevalence-who-gho	1
raised_fasting_glucose_adults_pct_who	World Health Organization — Global Health Observatory	SAU	Saudi Arabia	2010	Raised fasting blood glucose (>=7.0 mmol/L) (age-standardized estimate) - Sex: both sexes - Age group: 18+ years of age	16	% of adults aged 18+, age-standardised	https://ourworldindata.org/grapher/diabetes-prevalence-who-gho	1
raised_fasting_glucose_adults_pct_who	World Health Organization — Global Health Observatory	SAU	Saudi Arabia	2011	Raised fasting blood glucose (>=7.0 mmol/L) (age-standardized estimate) - Sex: both sexes - Age group: 18+ years of age	16.3	% of adults aged 18+, age-standardised	https://ourworldindata.org/grapher/diabetes-prevalence-who-gho	1
raised_fasting_glucose_adults_pct_who	World Health Organization — Global Health Observatory	SAU	Saudi Arabia	2012	Raised fasting blood glucose (>=7.0 mmol/L) (age-standardized estimate) - Sex: both sexes - Age group: 18+ years of age	16.7	% of adults aged 18+, age-standardised	https://ourworldindata.org/grapher/diabetes-prevalence-who-gho	1
raised_fasting_glucose_adults_pct_who	World Health Organization — Global Health Observatory	SAU	Saudi Arabia	2013	Raised fasting blood glucose (>=7.0 mmol/L) (age-standardized estimate) - Sex: both sexes - Age group: 18+ years of age	17	% of adults aged 18+, age-standardised	https://ourworldindata.org/grapher/diabetes-prevalence-who-gho	1
raised_fasting_glucose_adults_pct_who	World Health Organization — Global Health Observatory	SAU	Saudi Arabia	2014	Raised fasting blood glucose (>=7.0 mmol/L) (age-standardized estimate) - Sex: both sexes - Age group: 18+ years of age	17.4	% of adults aged 18+, age-standardised	https://ourworldindata.org/grapher/diabetes-prevalence-who-gho	1
raised_fasting_glucose_adults_pct_who	World Health Organization — Global Health Observatory	SEN	Senegal	2010	Raised fasting blood glucose (>=7.0 mmol/L) (age-standardized estimate) - Sex: both sexes - Age group: 18+ years of age	7	% of adults aged 18+, age-standardised	https://ourworldindata.org/grapher/diabetes-prevalence-who-gho	1
raised_fasting_glucose_adults_pct_who	World Health Organization — Global Health Observatory	SEN	Senegal	2011	Raised fasting blood glucose (>=7.0 mmol/L) (age-standardized estimate) - Sex: both sexes - Age group: 18+ years of age	7.1	% of adults aged 18+, age-standardised	https://ourworldindata.org/grapher/diabetes-prevalence-who-gho	1
raised_fasting_glucose_adults_pct_who	World Health Organization — Global Health Observatory	SEN	Senegal	2012	Raised fasting blood glucose (>=7.0 mmol/L) (age-standardized estimate) - Sex: both sexes - Age group: 18+ years of age	7.2	% of adults aged 18+, age-standardised	https://ourworldindata.org/grapher/diabetes-prevalence-who-gho	1
raised_fasting_glucose_adults_pct_who	World Health Organization — Global Health Observatory	SEN	Senegal	2013	Raised fasting blood glucose (>=7.0 mmol/L) (age-standardized estimate) - Sex: both sexes - Age group: 18+ years of age	7.3	% of adults aged 18+, age-standardised	https://ourworldindata.org/grapher/diabetes-prevalence-who-gho	1
raised_fasting_glucose_adults_pct_who	World Health Organization — Global Health Observatory	SEN	Senegal	2014	Raised fasting blood glucose (>=7.0 mmol/L) (age-standardized estimate) - Sex: both sexes - Age group: 18+ years of age	7.4	% of adults aged 18+, age-standardised	https://ourworldindata.org/grapher/diabetes-prevalence-who-gho	1
raised_fasting_glucose_adults_pct_who	World Health Organization — Global Health Observatory	SRB	Serbia	2010	Raised fasting blood glucose (>=7.0 mmol/L) (age-standardized estimate) - Sex: both sexes - Age group: 18+ years of age	6.6	% of adults aged 18+, age-standardised	https://ourworldindata.org/grapher/diabetes-prevalence-who-gho	1
raised_fasting_glucose_adults_pct_who	World Health Organization — Global Health Observatory	SRB	Serbia	2011	Raised fasting blood glucose (>=7.0 mmol/L) (age-standardized estimate) - Sex: both sexes - Age group: 18+ years of age	6.7	% of adults aged 18+, age-standardised	https://ourworldindata.org/grapher/diabetes-prevalence-who-gho	1
raised_fasting_glucose_adults_pct_who	World Health Organization — Global Health Observatory	SRB	Serbia	2012	Raised fasting blood glucose (>=7.0 mmol/L) (age-standardized estimate) - Sex: both sexes - Age group: 18+ years of age	6.7	% of adults aged 18+, age-standardised	https://ourworldindata.org/grapher/diabetes-prevalence-who-gho	1
raised_fasting_glucose_adults_pct_who	World Health Organization — Global Health Observatory	SRB	Serbia	2013	Raised fasting blood glucose (>=7.0 mmol/L) (age-standardized estimate) - Sex: both sexes - Age group: 18+ years of age	6.8	% of adults aged 18+, age-standardised	https://ourworldindata.org/grapher/diabetes-prevalence-who-gho	1
raised_fasting_glucose_adults_pct_who	World Health Organization — Global Health Observatory	SRB	Serbia	2014	Raised fasting blood glucose (>=7.0 mmol/L) (age-standardized estimate) - Sex: both sexes - Age group: 18+ years of age	6.9	% of adults aged 18+, age-standardised	https://ourworldindata.org/grapher/diabetes-prevalence-who-gho	1
raised_fasting_glucose_adults_pct_who	World Health Organization — Global Health Observatory	SYC	Seychelles	2010	Raised fasting blood glucose (>=7.0 mmol/L) (age-standardized estimate) - Sex: both sexes - Age group: 18+ years of age	9.8	% of adults aged 18+, age-standardised	https://ourworldindata.org/grapher/diabetes-prevalence-who-gho	1
raised_fasting_glucose_adults_pct_who	World Health Organization — Global Health Observatory	SYC	Seychelles	2011	Raised fasting blood glucose (>=7.0 mmol/L) (age-standardized estimate) - Sex: both sexes - Age group: 18+ years of age	9.9	% of adults aged 18+, age-standardised	https://ourworldindata.org/grapher/diabetes-prevalence-who-gho	1
raised_fasting_glucose_adults_pct_who	World Health Organization — Global Health Observatory	SYC	Seychelles	2012	Raised fasting blood glucose (>=7.0 mmol/L) (age-standardized estimate) - Sex: both sexes - Age group: 18+ years of age	10.1	% of adults aged 18+, age-standardised	https://ourworldindata.org/grapher/diabetes-prevalence-who-gho	1
raised_fasting_glucose_adults_pct_who	World Health Organization — Global Health Observatory	SYC	Seychelles	2013	Raised fasting blood glucose (>=7.0 mmol/L) (age-standardized estimate) - Sex: both sexes - Age group: 18+ years of age	10.2	% of adults aged 18+, age-standardised	https://ourworldindata.org/grapher/diabetes-prevalence-who-gho	1
raised_fasting_glucose_adults_pct_who	World Health Organization — Global Health Observatory	SYC	Seychelles	2014	Raised fasting blood glucose (>=7.0 mmol/L) (age-standardized estimate) - Sex: both sexes - Age group: 18+ years of age	10.4	% of adults aged 18+, age-standardised	https://ourworldindata.org/grapher/diabetes-prevalence-who-gho	1
raised_fasting_glucose_adults_pct_who	World Health Organization — Global Health Observatory	SLE	Sierra Leone	2010	Raised fasting blood glucose (>=7.0 mmol/L) (age-standardized estimate) - Sex: both sexes - Age group: 18+ years of age	6.3	% of adults aged 18+, age-standardised	https://ourworldindata.org/grapher/diabetes-prevalence-who-gho	1
raised_fasting_glucose_adults_pct_who	World Health Organization — Global Health Observatory	SLE	Sierra Leone	2011	Raised fasting blood glucose (>=7.0 mmol/L) (age-standardized estimate) - Sex: both sexes - Age group: 18+ years of age	6.4	% of adults aged 18+, age-standardised	https://ourworldindata.org/grapher/diabetes-prevalence-who-gho	1
raised_fasting_glucose_adults_pct_who	World Health Organization — Global Health Observatory	SLE	Sierra Leone	2012	Raised fasting blood glucose (>=7.0 mmol/L) (age-standardized estimate) - Sex: both sexes - Age group: 18+ years of age	6.5	% of adults aged 18+, age-standardised	https://ourworldindata.org/grapher/diabetes-prevalence-who-gho	1
raised_fasting_glucose_adults_pct_who	World Health Organization — Global Health Observatory	SLE	Sierra Leone	2013	Raised fasting blood glucose (>=7.0 mmol/L) (age-standardized estimate) - Sex: both sexes - Age group: 18+ years of age	6.7	% of adults aged 18+, age-standardised	https://ourworldindata.org/grapher/diabetes-prevalence-who-gho	1
raised_fasting_glucose_adults_pct_who	World Health Organization — Global Health Observatory	SLE	Sierra Leone	2014	Raised fasting blood glucose (>=7.0 mmol/L) (age-standardized estimate) - Sex: both sexes - Age group: 18+ years of age	6.9	% of adults aged 18+, age-standardised	https://ourworldindata.org/grapher/diabetes-prevalence-who-gho	1
raised_fasting_glucose_adults_pct_who	World Health Organization — Global Health Observatory	SGP	Singapore	2010	Raised fasting blood glucose (>=7.0 mmol/L) (age-standardized estimate) - Sex: both sexes - Age group: 18+ years of age	8	% of adults aged 18+, age-standardised	https://ourworldindata.org/grapher/diabetes-prevalence-who-gho	1
raised_fasting_glucose_adults_pct_who	World Health Organization — Global Health Observatory	SGP	Singapore	2011	Raised fasting blood glucose (>=7.0 mmol/L) (age-standardized estimate) - Sex: both sexes - Age group: 18+ years of age	7.9	% of adults aged 18+, age-standardised	https://ourworldindata.org/grapher/diabetes-prevalence-who-gho	1
raised_fasting_glucose_adults_pct_who	World Health Organization — Global Health Observatory	SGP	Singapore	2012	Raised fasting blood glucose (>=7.0 mmol/L) (age-standardized estimate) - Sex: both sexes - Age group: 18+ years of age	7.9	% of adults aged 18+, age-standardised	https://ourworldindata.org/grapher/diabetes-prevalence-who-gho	1
raised_fasting_glucose_adults_pct_who	World Health Organization — Global Health Observatory	SGP	Singapore	2013	Raised fasting blood glucose (>=7.0 mmol/L) (age-standardized estimate) - Sex: both sexes - Age group: 18+ years of age	7.9	% of adults aged 18+, age-standardised	https://ourworldindata.org/grapher/diabetes-prevalence-who-gho	1
raised_fasting_glucose_adults_pct_who	World Health Organization — Global Health Observatory	SGP	Singapore	2014	Raised fasting blood glucose (>=7.0 mmol/L) (age-standardized estimate) - Sex: both sexes - Age group: 18+ years of age	7.9	% of adults aged 18+, age-standardised	https://ourworldindata.org/grapher/diabetes-prevalence-who-gho	1
raised_fasting_glucose_adults_pct_who	World Health Organization — Global Health Observatory	SVK	Slovakia	2010	Raised fasting blood glucose (>=7.0 mmol/L) (age-standardized estimate) - Sex: both sexes - Age group: 18+ years of age	6.8	% of adults aged 18+, age-standardised	https://ourworldindata.org/grapher/diabetes-prevalence-who-gho	1
raised_fasting_glucose_adults_pct_who	World Health Organization — Global Health Observatory	SVK	Slovakia	2011	Raised fasting blood glucose (>=7.0 mmol/L) (age-standardized estimate) - Sex: both sexes - Age group: 18+ years of age	6.9	% of adults aged 18+, age-standardised	https://ourworldindata.org/grapher/diabetes-prevalence-who-gho	1
raised_fasting_glucose_adults_pct_who	World Health Organization — Global Health Observatory	SVK	Slovakia	2012	Raised fasting blood glucose (>=7.0 mmol/L) (age-standardized estimate) - Sex: both sexes - Age group: 18+ years of age	7	% of adults aged 18+, age-standardised	https://ourworldindata.org/grapher/diabetes-prevalence-who-gho	1
raised_fasting_glucose_adults_pct_who	World Health Organization — Global Health Observatory	SVK	Slovakia	2013	Raised fasting blood glucose (>=7.0 mmol/L) (age-standardized estimate) - Sex: both sexes - Age group: 18+ years of age	7.1	% of adults aged 18+, age-standardised	https://ourworldindata.org/grapher/diabetes-prevalence-who-gho	1
raised_fasting_glucose_adults_pct_who	World Health Organization — Global Health Observatory	SVK	Slovakia	2014	Raised fasting blood glucose (>=7.0 mmol/L) (age-standardized estimate) - Sex: both sexes - Age group: 18+ years of age	7.2	% of adults aged 18+, age-standardised	https://ourworldindata.org/grapher/diabetes-prevalence-who-gho	1
raised_fasting_glucose_adults_pct_who	World Health Organization — Global Health Observatory	SVN	Slovenia	2010	Raised fasting blood glucose (>=7.0 mmol/L) (age-standardized estimate) - Sex: both sexes - Age group: 18+ years of age	6.7	% of adults aged 18+, age-standardised	https://ourworldindata.org/grapher/diabetes-prevalence-who-gho	1
raised_fasting_glucose_adults_pct_who	World Health Organization — Global Health Observatory	SVN	Slovenia	2011	Raised fasting blood glucose (>=7.0 mmol/L) (age-standardized estimate) - Sex: both sexes - Age group: 18+ years of age	6.8	% of adults aged 18+, age-standardised	https://ourworldindata.org/grapher/diabetes-prevalence-who-gho	1
raised_fasting_glucose_adults_pct_who	World Health Organization — Global Health Observatory	SVN	Slovenia	2012	Raised fasting blood glucose (>=7.0 mmol/L) (age-standardized estimate) - Sex: both sexes - Age group: 18+ years of age	6.9	% of adults aged 18+, age-standardised	https://ourworldindata.org/grapher/diabetes-prevalence-who-gho	1
raised_fasting_glucose_adults_pct_who	World Health Organization — Global Health Observatory	SVN	Slovenia	2013	Raised fasting blood glucose (>=7.0 mmol/L) (age-standardized estimate) - Sex: both sexes - Age group: 18+ years of age	7	% of adults aged 18+, age-standardised	https://ourworldindata.org/grapher/diabetes-prevalence-who-gho	1
raised_fasting_glucose_adults_pct_who	World Health Organization — Global Health Observatory	SVN	Slovenia	2014	Raised fasting blood glucose (>=7.0 mmol/L) (age-standardized estimate) - Sex: both sexes - Age group: 18+ years of age	7.1	% of adults aged 18+, age-standardised	https://ourworldindata.org/grapher/diabetes-prevalence-who-gho	1
raised_fasting_glucose_adults_pct_who	World Health Organization — Global Health Observatory	SLB	Solomon Islands	2010	Raised fasting blood glucose (>=7.0 mmol/L) (age-standardized estimate) - Sex: both sexes - Age group: 18+ years of age	12.7	% of adults aged 18+, age-standardised	https://ourworldindata.org/grapher/diabetes-prevalence-who-gho	1
raised_fasting_glucose_adults_pct_who	World Health Organization — Global Health Observatory	SLB	Solomon Islands	2011	Raised fasting blood glucose (>=7.0 mmol/L) (age-standardized estimate) - Sex: both sexes - Age group: 18+ years of age	13	% of adults aged 18+, age-standardised	https://ourworldindata.org/grapher/diabetes-prevalence-who-gho	1
raised_fasting_glucose_adults_pct_who	World Health Organization — Global Health Observatory	SLB	Solomon Islands	2012	Raised fasting blood glucose (>=7.0 mmol/L) (age-standardized estimate) - Sex: both sexes - Age group: 18+ years of age	13.3	% of adults aged 18+, age-standardised	https://ourworldindata.org/grapher/diabetes-prevalence-who-gho	1
raised_fasting_glucose_adults_pct_who	World Health Organization — Global Health Observatory	SLB	Solomon Islands	2013	Raised fasting blood glucose (>=7.0 mmol/L) (age-standardized estimate) - Sex: both sexes - Age group: 18+ years of age	13.6	% of adults aged 18+, age-standardised	https://ourworldindata.org/grapher/diabetes-prevalence-who-gho	1
raised_fasting_glucose_adults_pct_who	World Health Organization — Global Health Observatory	SLB	Solomon Islands	2014	Raised fasting blood glucose (>=7.0 mmol/L) (age-standardized estimate) - Sex: both sexes - Age group: 18+ years of age	13.9	% of adults aged 18+, age-standardised	https://ourworldindata.org/grapher/diabetes-prevalence-who-gho	1
raised_fasting_glucose_adults_pct_who	World Health Organization — Global Health Observatory	SOM	Somalia	2010	Raised fasting blood glucose (>=7.0 mmol/L) (age-standardized estimate) - Sex: both sexes - Age group: 18+ years of age	6.4	% of adults aged 18+, age-standardised	https://ourworldindata.org/grapher/diabetes-prevalence-who-gho	1
raised_fasting_glucose_adults_pct_who	World Health Organization — Global Health Observatory	SOM	Somalia	2011	Raised fasting blood glucose (>=7.0 mmol/L) (age-standardized estimate) - Sex: both sexes - Age group: 18+ years of age	6.5	% of adults aged 18+, age-standardised	https://ourworldindata.org/grapher/diabetes-prevalence-who-gho	1
raised_fasting_glucose_adults_pct_who	World Health Organization — Global Health Observatory	SOM	Somalia	2012	Raised fasting blood glucose (>=7.0 mmol/L) (age-standardized estimate) - Sex: both sexes - Age group: 18+ years of age	6.6	% of adults aged 18+, age-standardised	https://ourworldindata.org/grapher/diabetes-prevalence-who-gho	1
raised_fasting_glucose_adults_pct_who	World Health Organization — Global Health Observatory	SOM	Somalia	2013	Raised fasting blood glucose (>=7.0 mmol/L) (age-standardized estimate) - Sex: both sexes - Age group: 18+ years of age	6.7	% of adults aged 18+, age-standardised	https://ourworldindata.org/grapher/diabetes-prevalence-who-gho	1
raised_fasting_glucose_adults_pct_who	World Health Organization — Global Health Observatory	SOM	Somalia	2014	Raised fasting blood glucose (>=7.0 mmol/L) (age-standardized estimate) - Sex: both sexes - Age group: 18+ years of age	6.8	% of adults aged 18+, age-standardised	https://ourworldindata.org/grapher/diabetes-prevalence-who-gho	1
raised_fasting_glucose_adults_pct_who	World Health Organization — Global Health Observatory	ZAF	South Africa	2010	Raised fasting blood glucose (>=7.0 mmol/L) (age-standardized estimate) - Sex: both sexes - Age group: 18+ years of age	10.6	% of adults aged 18+, age-standardised	https://ourworldindata.org/grapher/diabetes-prevalence-who-gho	1
raised_fasting_glucose_adults_pct_who	World Health Organization — Global Health Observatory	ZAF	South Africa	2011	Raised fasting blood glucose (>=7.0 mmol/L) (age-standardized estimate) - Sex: both sexes - Age group: 18+ years of age	10.8	% of adults aged 18+, age-standardised	https://ourworldindata.org/grapher/diabetes-prevalence-who-gho	1
raised_fasting_glucose_adults_pct_who	World Health Organization — Global Health Observatory	ZAF	South Africa	2012	Raised fasting blood glucose (>=7.0 mmol/L) (age-standardized estimate) - Sex: both sexes - Age group: 18+ years of age	10.9	% of adults aged 18+, age-standardised	https://ourworldindata.org/grapher/diabetes-prevalence-who-gho	1
raised_fasting_glucose_adults_pct_who	World Health Organization — Global Health Observatory	ZAF	South Africa	2013	Raised fasting blood glucose (>=7.0 mmol/L) (age-standardized estimate) - Sex: both sexes - Age group: 18+ years of age	11.1	% of adults aged 18+, age-standardised	https://ourworldindata.org/grapher/diabetes-prevalence-who-gho	1
raised_fasting_glucose_adults_pct_who	World Health Organization — Global Health Observatory	ZAF	South Africa	2014	Raised fasting blood glucose (>=7.0 mmol/L) (age-standardized estimate) - Sex: both sexes - Age group: 18+ years of age	11.3	% of adults aged 18+, age-standardised	https://ourworldindata.org/grapher/diabetes-prevalence-who-gho	1
raised_fasting_glucose_adults_pct_who	World Health Organization — Global Health Observatory	KOR	South Korea	2010	Raised fasting blood glucose (>=7.0 mmol/L) (age-standardized estimate) - Sex: both sexes - Age group: 18+ years of age	7.5	% of adults aged 18+, age-standardised	https://ourworldindata.org/grapher/diabetes-prevalence-who-gho	1
raised_fasting_glucose_adults_pct_who	World Health Organization — Global Health Observatory	KOR	South Korea	2011	Raised fasting blood glucose (>=7.0 mmol/L) (age-standardized estimate) - Sex: both sexes - Age group: 18+ years of age	7.6	% of adults aged 18+, age-standardised	https://ourworldindata.org/grapher/diabetes-prevalence-who-gho	1
raised_fasting_glucose_adults_pct_who	World Health Organization — Global Health Observatory	KOR	South Korea	2012	Raised fasting blood glucose (>=7.0 mmol/L) (age-standardized estimate) - Sex: both sexes - Age group: 18+ years of age	7.7	% of adults aged 18+, age-standardised	https://ourworldindata.org/grapher/diabetes-prevalence-who-gho	1
[truncated: 8,141,090 more chars]
